# Dissecting the functional landscape of rare diseases through genomic variation in a heterogeneous cohort of 11,000 patients

**DOI:** 10.64898/2026.06.10.26355349

**Authors:** Graciela Uria-Regojo, Lidia Fernández-Caballero, Aroa López-Alcojor, Lucia Lopez-Lopez, Yolanda Benitez, Cristina Rodilla, Almudena Avila-Fernandez, María José Trujillo-Tiebas, Ana Osorio, Marta Corton, Berta Almoguera, Carmen Ayuso, Pablo Minguez

## Abstract

Rare diseases (RDs) pose a major diagnostic challenge. Genetic and phenotypic heterogeneity, incomplete knowledge of disease mechanisms, and limitations in variant clinical interpretation leave many patients without a molecular diagnosis. Meanwhile, the growing volume of genomic data generated in clinical practice offers an opportunity to develop data-driven methodologies for exploring disease mechanisms and supporting the reanalysis of unsolved cases. In this study, we aggregated real-world genomic data from 11,084 unrelated patients clinically classified into 122 diseases. We built a multi-disease genomic variant frequency database (FJD-DB), which enabled the development of variant and gene-disease association scores by means of case-control subcohort comparisons across 32 disease groups. Functional enrichment analyses were then used to highlight disease-associated protein domains, pathways, biological processes, and phenotypes. Finally, the resulting knowledge was integrated into a data-driven framework for the guided reanalysis of unsolved RD patients applied to Inherited Retinal Dystrophies (IRD) patients as first use case.

The FJD-DB contained over 45 million unique variants, including ∼184,000 potentially pathogenic variants. We identified disease-associated pathogenic variants and highlighted both established and candidate disease genes. We identified 179 protein domains, 124 Human Phenotype Ontology terms, 79 Reactome pathways, and 72 Gene Ontology biological processes significantly enriched across multiple diseases, revealing disease-specific functional signatures. Integration of disease-associated variant, gene, and functional signals enabled the development of a data-driven framework for guided reanalysis of unsolved RD cases. Applied to over 1,100 unsolved IRD cases, this data-driven reanalysis yielded clinically relevant findings in 32 patients, including three molecular diagnoses, 25 possibly solved cases, and four cases in which prioritized variants highlighted four candidate genes. We illustrate how aggregated real-world genomic data can be leveraged to identify disease-associated molecular signals generating novel biological hypotheses. A unified analytical framework provides a scalable strategy for knowledge discovery and guided reanalysis, facilitating the identification of overlooked and potentially novel genetic causes of RDs.

## Supplemental Tables for "Dissecting the functional landscape of rare diseases through genomic variation in a heterogeneous cohort of 11,000 patients" (part 1 of 3)

### Sheet: Supp_Table_1
SUPPLEMENTARY TABLE S1: Clinical classification of diseases. 19 Level-1 diseases, 41 Level-2 diseases, 122 Level-3 diseases
Level_1_Disease	Level_2_Disease	Level_3_Disease
All diseases	All diseases	Other diseases
Bone diseases including craniofacial anomalies	Bone diseases including craniofacial anomalies	Bone development
Bone diseases including craniofacial anomalies	Bone diseases including craniofacial anomalies	Malformations
Bone diseases including craniofacial anomalies	Bone diseases including craniofacial anomalies	Polymalformative syndromes
Cardiopathies and circulatory system disorders	Cardiopathies and circulatory system disorders	Aortic valves alterations
Cardiopathies and circulatory system disorders	Cardiopathies and circulatory system disorders	Arrythmias
Cardiopathies and circulatory system disorders	Cardiopathies and circulatory system disorders	Blood vessels alterations
Cardiopathies and circulatory system disorders	Cardiopathies and circulatory system disorders	Cardio-related syndromes
Cardiopathies and circulatory system disorders	Cardiopathies and circulatory system disorders	Cardiocongenital alterations
Cardiopathies and circulatory system disorders	Cardiopathies and circulatory system disorders	Cardiomiopathies
Congenital anomalies and fertility disorders	Congenital anomalies	Congenital anomalies
Congenital anomalies and fertility disorders	Fertility disorders	Fertility disorders
Control	Control	Control
Digestive and hepatic diseases	Digestive non-hepatic diseases	Cystic fribrosis
Digestive and hepatic diseases	Digestive non-hepatic diseases	Other digestive non-hepatic diseases
Digestive and hepatic diseases	Hepatic diseases	Alagille
Digestive and hepatic diseases	Hepatic diseases	Alpha-1 antitrypsin
Digestive and hepatic diseases	Hepatic diseases	Cholestasis
Digestive and hepatic diseases	Hepatic diseases	Hepatic fibrosis
Digestive and hepatic diseases	Hepatic diseases	Other hepatic diseases
Endocrine diseases and disorders of sex development	Disorders of sex development	Disorders of sex development
Endocrine diseases and disorders of sex development	Endocrine diseases	Choreoacanthocytosis
Endocrine diseases and disorders of sex development	Endocrine diseases	Diabetes
Endocrine diseases and disorders of sex development	Endocrine diseases	Early puberty
Endocrine diseases and disorders of sex development	Endocrine diseases	Kallman
Endocrine diseases and disorders of sex development	Endocrine diseases	Other endocrine diseases
Endocrine diseases and disorders of sex development	Endocrine diseases	Thyroidism
Inborn errors of the inmmune system, autoimmune and autoinflammatory diseases and connective tissue disorders	Autoimmune diseases	Autoimmune
Inborn errors of the inmmune system, autoimmune and autoinflammatory diseases and connective tissue disorders	Autoinflammatory diseases	Articular
Inborn errors of the inmmune system, autoimmune and autoinflammatory diseases and connective tissue disorders	Autoinflammatory diseases	Cutaneous and soft tissues
Inborn errors of the inmmune system, autoimmune and autoinflammatory diseases and connective tissue disorders	Autoinflammatory diseases	Fever
Inborn errors of the inmmune system, autoimmune and autoinflammatory diseases and connective tissue disorders	Autoinflammatory diseases	General autoinflammatory
Inborn errors of the inmmune system, autoimmune and autoinflammatory diseases and connective tissue disorders	Autoinflammatory diseases	Other autoinflammatory diseases
Inborn errors of the inmmune system, autoimmune and autoinflammatory diseases and connective tissue disorders	Autoinflammatory diseases	Viscerals
Inborn errors of the inmmune system, autoimmune and autoinflammatory diseases and connective tissue disorders	Connective tissue disorders	Connective tissue disorders
Inborn errors of the inmmune system, autoimmune and autoinflammatory diseases and connective tissue disorders	Inborn errors of the inmmune system	Immunodeficiency
Inherited hematological diseases	Inherited hematological diseases	Coagulation
Inherited hematological diseases	Inherited hematological diseases	Other hematological diseases
Inherited hematological diseases	Inherited hematological diseases	Red blood cells
Inherited hematological diseases	Inherited hematological diseases	White blood cells
Metabolic and mitochondrial diseases	Metabolic diseases	Endocrine
Metabolic and mitochondrial diseases	Metabolic diseases	General metabolic diseases
Metabolic and mitochondrial diseases	Metabolic diseases	Iron and copper
Metabolic and mitochondrial diseases	Metabolic diseases	Lipids
Metabolic and mitochondrial diseases	Metabolic diseases	Minerals and electrolytes
Metabolic and mitochondrial diseases	Metabolic diseases	Proteins and enzymes
Metabolic and mitochondrial diseases	Mitochondrial diseases	General mitochondrial diseases
Neurodevelopmental disorders including neurocognitive deficits	Neurodevelopmental disorders including neurocognitive deficits	ADHD
Neurodevelopmental disorders including neurocognitive deficits	Neurodevelopmental disorders including neurocognitive deficits	Hyperactivity
Neurodevelopmental disorders including neurocognitive deficits	Neurodevelopmental disorders including neurocognitive deficits	Hyperlaxity
Neurodevelopmental disorders including neurocognitive deficits	Neurodevelopmental disorders including neurocognitive deficits	Intellectual disability
Neurodevelopmental disorders including neurocognitive deficits	Neurodevelopmental disorders including neurocognitive deficits	Syndromic intellectual disability with malformation
Neurodevelopmental disorders including neurocognitive deficits	Neurodevelopmental disorders including neurocognitive deficits	VACTERL
Neurological and neuromuscular diseases	Congenital brain malformations	Congenital brain malformations
Neurological and neuromuscular diseases	Encephalopathies	Encephalopathies
Neurological and neuromuscular diseases	Epilepsies	Epilepsies
Neurological and neuromuscular diseases	Neurodegenerative diseases	Ataxia
Neurological and neuromuscular diseases	Neurodegenerative diseases	Dementia
Neurological and neuromuscular diseases	Neurodegenerative diseases	Leucodystrophy
Neurological and neuromuscular diseases	Neurodegenerative diseases	Migraine
Neurological and neuromuscular diseases	Neurodegenerative diseases	Motor neuron disease
Neurological and neuromuscular diseases	Neurodegenerative diseases	Movement disorder
Neurological and neuromuscular diseases	Neurodegenerative diseases	Neurometabolic
Neurological and neuromuscular diseases	Neurodegenerative diseases	Ondine
Neurological and neuromuscular diseases	Neuromuscular diseases	Canalopathies
Neurological and neuromuscular diseases	Neuromuscular diseases	Muscular dystrophy
Neurological and neuromuscular diseases	Neuromuscular diseases	Myastenia
Neurological and neuromuscular diseases	Neuromuscular diseases	Myoclonus
Neurological and neuromuscular diseases	Neuromuscular diseases	Myopathies
Neurological and neuromuscular diseases	Neuromuscular diseases	Myotonias
Neurological and neuromuscular diseases	Neuromuscular diseases	Other neuromuscular diseases
Neurological and neuromuscular diseases	Other neurological diseases	Other neurological diseases
Neurological and neuromuscular diseases	Peripheral neuropathies	Peripheral neuropathies
Oncohematology	Benign Tumors	Adenoma
Oncohematology	Benign Tumors	Angiomyolipoma
Oncohematology	Benign Tumors	Mafucci
Oncohematology	Benign Tumors	Meningioma
Oncohematology	Benign Tumors	Schwannomatosis
Oncohematology	Malignant Tumors	Breast cancer
Oncohematology	Malignant Tumors	Kidney cancer
Oncohematology	Malignant Tumors	Melanoma
Oncohematology	Malignant Tumors	Ovarian cancer
Oncohematology	Malignant Tumors	Pheochromocytoma_Paraganglioma
Oncohematology	Malignant Tumors	Prostate cancer
Oncohematology	Malignant Tumors	Retinoblastoma
Oncohematology	Neuroendocrine Tumors	Cholangiocarcinoma
Oncohematology	Neuroendocrine Tumors	Colon cancer
Oncohematology	Neuroendocrine Tumors	Multiple Endocrine Neoplasia
Oncohematology	Neuroendocrine Tumors	Pancreatic cancer
Oncohematology	Other cancer syndromes	Neurofibromatosis
Oncohematology	Other cancer syndromes	Tuberous sclerosis
Oncohematology	Polyposis	Polyposis
Oncohematology	Various cancers	General cancer
Ophthalmic diseases	Corneal dystrophy	Corneal dystrophy
Ophthalmic diseases	Inherited retinal dystrophies	Macular dystrophy
Ophthalmic diseases	Inherited retinal dystrophies	Retinitis pigmentosa
Ophthalmic diseases	Inherited retinal dystrophies	Syndromic retinitis pigmentosa
Ophthalmic diseases	Ocular malformations	Albinism
Ophthalmic diseases	Ocular malformations	Aniridia
Ophthalmic diseases	Ocular malformations	Anterior segment dysgenesis
Ophthalmic diseases	Ocular malformations	Cataracts
Ophthalmic diseases	Ocular malformations	Eyeball
Ophthalmic diseases	Ocular malformations	General ocular anomalies
Ophthalmic diseases	Ocular malformations	Nistagmus
Ophthalmic diseases	Ocular malformations	Optic nerve
Ophthalmic diseases	Ocular malformations	Other ocular malformations
Ophthalmic diseases	Ocular malformations	Vitreoretinopathy
Ophthalmic diseases	Optic atrophy	Optic atrophy
Ophthalmic diseases	Other ophthalmic anomalies	Other ophthalmic anomalies
Otorhinolaryngologic diseases	Hearing loss	Hearing loss
Renal and urological disorders	Renal and urological disorders	Glomerular
Renal and urological disorders	Renal and urological disorders	Hemolytic syndrome
Renal and urological disorders	Renal and urological disorders	Nephrocystic related
Renal and urological disorders	Renal and urological disorders	Nephrometabolic
Renal and urological disorders	Renal and urological disorders	Nephrourological
Renal and urological disorders	Renal and urological disorders	Other nephropathies
Renal and urological disorders	Renal and urological disorders	Tubular
Respiratory disorders	Respiratory disorders	Other lung diseases
Skin diseases	Skin diseases	Dermatological dysplasias
Skin diseases	Skin diseases	Epidermolysis bullosa
Skin diseases	Skin diseases	Other dermatological diseases
Sleep diseases	Other sleep	General sleep disorders

### Sheet: Supp_Table_2
SUPPLEMENTARY TABLE S2: Selected ORPHA terms per Level-2 disease and the corresponding genes annotated to the term or its descendendans
Pathology	ORPHA_ID	ORPHA_TERM	genes_annotated_2_orphaID_or_descendants
Autoinflammatory diseases	93665	Autoinflammatory syndrome	IL10, HLA-B, FAS, UBAC2, IL23R, MEFV, STAT4, C4A, IL12A, TLR4, CCR1, KLRC4, IL12A-AS1, ERAP1, IFNGR1, NLRP3, SH3BP2, ACP5, IL1RN, TREX1, NLRP12, PSTPIP1, NCSTN, MVK, EGFR, ADAM17, C1QA, DNASE1L3, C1R, DNASE1, PLCG2, ISG15, PTPN6, PSMB8, RBCK1, RNF31, TNFRSF1A, IL36RN, ADA2, STING1, NLRC4, SAMHD1, USP18, OTULIN, LSM11, RNU7-1, RNASEH2A, RNASEH2B, RNASEH2C, ADAR, IFIH1, CEBPE, UBA1, F12, CDC42, SAMD9L, SOCS1, WDR1, DOCK11, TNFAIP3, ELF4, LPIN2, BTNL2, HLA-DRB1, SKIC3, SKIC2, RIGI, POLA1, NOD2
Autoinflammatory diseases	319719	Autoinflammatory syndrome of childhood	IL10, HLA-B, FAS, UBAC2, IL23R, MEFV, STAT4, C4A, IL12A, TLR4, CCR1, KLRC4, IL12A-AS1, ERAP1, IFNGR1, NLRP3, SH3BP2, ACP5, IL1RN, NLRP12, PSTPIP1, MVK, EGFR, ADAM17, C1QA, DNASE1L3, C1R, DNASE1, PLCG2, ISG15, PTPN6, PSMB8, RBCK1, RNF31, TNFRSF1A, IL36RN, ADA2, STING1, NLRC4, SAMHD1, TREX1, USP18, OTULIN, LSM11, RNU7-1, RNASEH2A, RNASEH2B, RNASEH2C, ADAR, IFIH1, CEBPE, F12, SAMD9L, SOCS1, WDR1, DOCK11, TNFAIP3, LPIN2, SKIC3, SKIC2, RIGI, POLA1, NOD2
Autoinflammatory diseases	290842	Autoinflammatory syndrome with skin involvement	IL10, HLA-B, FAS, UBAC2, IL23R, MEFV, STAT4, C4A, IL12A, TLR4, CCR1, KLRC4, IL12A-AS1, ERAP1, IFNGR1, NLRP3, IL1RN, NLRP12, PSTPIP1, NCSTN, MVK, EGFR, ADAM17, PTPN6, PSMB8, TNFRSF1A, IL36RN, STING1, NLRC4, UBA1, F12, CDC42, SAMD9L, TNFAIP3, LPIN2, NOD2
Autoinflammatory diseases	622720	Genetic autoinflammatory syndrome with skin involvement	NLRP3, IL1RN, NLRP12, PSTPIP1, NCSTN, MVK, EGFR, ADAM17, PTPN6, MEFV, PSMB8, TNFRSF1A, IL36RN, STING1, NLRC4, F12, CDC42, SAMD9L, TNFAIP3, LPIN2, NOD2
Autoinflammatory diseases	619238	Rare hereditary autoinflammatory disease	NLRP3, SH3BP2, ACP5, IL1RN, TREX1, NLRP12, PSTPIP1, NCSTN, MVK, EGFR, ADAM17, C1QA, C4A, DNASE1L3, C1R, DNASE1, PLCG2, ISG15, PTPN6, MEFV, PSMB8, RBCK1, RNF31, TNFRSF1A, IL36RN, ADA2, STING1, NLRC4, SAMHD1, USP18, OTULIN, LSM11, RNU7-1, RNASEH2A, RNASEH2B, RNASEH2C, ADAR, IFIH1, CEBPE, F12, CDC42, SAMD9L, SOCS1, WDR1, DOCK11, TNFAIP3, LPIN2, SKIC3, SKIC2, RIGI, POLA1, NOD2
Benign Tumors	93292	Adenoma of pancreas
Benign Tumors	206470	Cystadenoma of childhood
Benign Tumors	54272	Hepatocellular adenoma
Benign Tumors	99408	Pituitary adenoma	CDH23, MEN1, AIP, USP48, BRAF, USP8, NR3C1, TP53, ATRX, GPR101
Benign Tumors	252025	Tumor of meninges	SMARCB1, PDGFB, SUFU, NF2, PIK3CA, AKT1, TERT, BAP1, SMARCE1, TRAF7, SMO, MN1
Bone diseases including craniofacial anomalies	93419	Rare bone disease	HDAC4, GNA11, AP2S1, MMP13, MMP9, SIX1, EYA1, SIX5, TP63, FBN2, CCN6, MANBA, FLNB, RECQL4, MACROH2A1, PITX1, PDE3A, CD96, COL1A1, TGFB1, COL2A1, SH3PXD2B, GNAI3, PLCB4, EDN1, TGDS, NSDHL, SNRPB, TMCO1, SOX9, ELMO2, NOG, PIK3CA, CCNQ, IFT140, IFT172, TNFRSF11B, ANKH, HHAT, CSGALNACT1, CANT1, XYLT1, LBR, COL11A2, NLRP3, RUNX2, LONP1, ARID2, SMARCB1, SMARCA4, ARID1B, ARID1A, SMARCE1, SOX11, SOX4, DPF2, SMARCD1, SMARCC2, FGFR3, ROR2, NXN, TBX4, SOST, SP7, IFT122, WDR35, IFT43, WDR19, IFT52, ABCC9, KCNJ8, SPECC1L, EFNB1, GJA1, HPGD, FGFR2, MSX2, MNX1, SMO, MATN3, SLC34A3, SLC34A1, BHLHA9, SLC39A13, IDH2, IDH1, HDAC6, COL9A1, COL9A2, COL9A3, KIF7, CWC27, LEMD3, TRIP11, EIF2AK3, NANS, LMNA, ACAN, COL10A1, RMRP, PALB2, BRCA2, TBXT, TNFRSF11A, TCIRG1, SLC29A3, DYM, RAB33B, LRP5, SF3B4, TBX6, TBXAS1, RNU4ATAC, MAP3K7, FLNA, ZSWIM6, SMARCAL1, FAM20C, SH3BP2, ACP5, HSPG2, CDH3, SMC1A, NIPBL, SMC3, HDAC8, RAD21, TAF6, BRD4, CILK1, COL11A1, ANTXR2, ETV6, NTRK3, P4HB, SEC24D, CRTAP, ERF, GORAB, PYCR1, BMPR1B, GDF5, CLCN7, PLEKHM1, IL1RN, CHD6, UFSP2, FGFR1, COL1A2, MBTPS2, P3H1, PPIB, MESD, CREB3L1, SERPINH1, FKBP10, SERPINF1, WNT1, TENT5A, BMP1, TMEM38B, SPARC, IFITM5, IDS, HRG, KNSTRN, PIK3CD, NKX3-2, ALX4, SALL4, DLL3, MESP2, LFNG, HES7, RIPPLY2, HBB, ANKRD11, GDF3, MEOX1, GDF6, LIG4, NSUN2, FGF10, LMBR1, SHOX, HOXA13, DLX6, EPS15L1, SEM1, WNT10B, DLX5, BTRC, FBXW4, NHERF1, DHODH, SKI, FBN1, PIGV, PIGL, PIGO, PGAP2, PGAP3, PIGW, PIGY, ALPL, FGF16, PTPN11, ORC4, ORC6, CDT1, CDC6, ORC1, GMNN, CDC45, SMAD4, LMX1B, CUL7, OBSL1, CCDC8, ADAMTSL2, LTBP3, CHST3, TRPV4, PCNT, PTDSS1, INPPL1, OFD1, NEK1, TCTN3, FAM149B1, TMEM216, CPLANE1, PDE6D, TMEM231, TOPORS, KIAA0753, GNAS, ARSB, FAM111A, TREM2, TYROBP, PLOD2, MAFB, AMER1, CA2, SLCO2A1, BANF1, BPNT2, ATP6V0A2, B3GAT3, IL11RA, TGFBR1, TGFBR2, WNT7A, DYNC2LI1, GLI1, EVC2, EVC, PRKACA, PRKACB, CYP27B1, CYP2R1, DMP1, ENPP1, DDX59, COLEC10, MASP1, COLEC11, CYP26B1, HOXD13, FBLN1, PTH1R, SFRP4, KAT6B, ALX1, SAMD9, FGF23, GALNT3, KL, MAN2B1, GALNS, GLB1, SLC17A5, PEX7, GNPAT, AGPS, EIF4A3, ESCO2, DVL3, WNT5A, DVL1, FZD2, TBX3, POC1A, SLC35D1, IRX5, TMEM165, LRP4, ERG, ETV1, EWSR1, FLI1, ETV4, MYH8, LIFR, EXT1, EXT2, FGF9, CKAP2L, APC, MYH3, NPR2, THPO, RSPO2, WNT3, RBM8A, DLX3, FREM1, ACVR1, NSD1, EZH2, SUZ12, ADAMTS17, ADAMTS10, LTBP2, FIG4, VAC14, FUCA1, TWIST1, ZIC1, TCF12, CTSA, DHCR24, EBP, HNRNPK, CREBBP, EP300, ATP6V1E1, ATP6V1A, GLI3, CHSY1, NF1, KANSL1, PIGT, RPL13, MMP2, MMP14, PLS3, ALX3, MYCN, MIR17HG, TBX5, GSC, CSPP1, KIAA0586, PAM16, GRM1, CTNS, TRPV6, CASR, GLI2, GNPTAB, GNPTG, MAB21L2, C2CD3, IARS2, COL27A1, EDNRA, MYO18B, PAPSS2, TAPT1, RSPRY1, DPH1, DPH2, RPL10, PRMT7, NEK9, PEX5, IFT80, DYNC2H1, TTC21B, DYNC2I1, DYNC2I2, CEP120, SHH, PDGFRB, MAP3K20, MET, SIX2, HSPA9, LRRK1, TRPS1, VPS33A, IFT57, EXTL3, MYSM1, GZF1, B3GALT6, AEBP1, ANO5, CSF1R, PIK3C2A, NFIX, SLC26A2, TXNDC15, TMEM107, TCTN1, TMEM237, RPGRIP1, CEP290, TMEM67, MKS1, RPGRIP1L, CC2D2A, TCTN2, B9D1, B9D2, PPP3CA, TOP2B, DONSON, QRICH1, GUSB, SUMF1, PLCB3, PISD, RHOA, SETD2, TGFB2, TGFB3, SMAD2, SMAD3, IPO8, FUZ, BGN, SBDS, MIR140, AFF3, POR, IHH, EXOC6B, MTX2, RRAS, MRAS, SPRED2, RRAS2, CBL, SOS1, KRAS, RAF1, NRAS, RIT1, LZTR1, RASA2, SOS2, IL6ST, MEGF8, RAB23, EED, ARSK, BMPER, TNFSF11, SNX10, CHEK2, RB1, TP53, HYAL1, IKBKG, MECOM, HOXA11, ZMPSTE24, PROS1, AKT1, PROC, COMP, B4GALT7, CTSK, GBA1, SCARB2, LPIN2, EFTUD2, SGSH, NAGLU, HGSNAT, GNS, ARSL, DNA2, NUP85, ATR, CENPJ, CEP152, RBBP8, ATRIP, TRAIP, PLK4, CENPE, EFL1, DNAJC21, DHCR7, SERPINC1, APC2, AIFM1, RAD51, MAD2L2, BRCA1, XRCC2, RFWD3, BRIP1, ERCC4, FANCA, FANCB, FANCC, FANCD2, FANCE, FANCF, FANCG, FANCL, FANCM, FANCI, RAD51C, SLX4, UBE2T, PCYT1A, COG4, CDKN1C, POLE, OSTM1, MTAP, POLR3B, IFIH1, RIGI, WNT3A, DKK1, XYLT2, RNU12, MGP, SALL1, DACT1, POLR1B, TCOF1, POLR1D, POLR1C, PHEX, RASA1, AGGF1, STX1A, TBL2, GTF2IRD2, VPS37D, FKBP6, RFC2, NCF1, TMEM270, EIF4H, DNAJC30, METTL27, BUD23, BAZ1B, CLIP2, ELN, GTF2I, GTF2IRD1, LIMK1, AGA, VDR, TRAF3IP1, TRAPPC2, FN1, GPX4, TBCE, GPC6, TBX15, KIAA0825, ZNF141, IQCE, CIBAR1, POP1, NEPRO, DDRGK1, TONSL, DDR2, KIF22, PTHLH, BMP2, NEU1, IDUA, CLCN5, OCRL, HMGA2, PDE4D, PRKAR1A, NOTCH2, ASXL1, NOTCH1, ARHGAP31, DOCK6, RBPJ, EOGT, DLL4, FERMT3
Cardiopathies and circulatory system disorders	97929	Rare cardiac disease	TRDN, KCNH2, KCNQ1, CAV3, ANK2, KCNE1, KCNE2, SCN5A, AKAP9, SCN4B, SNTA1, KCNJ5, NOS1AP, CALM1, CALM2, SCN10A, TBX5, CACNA1C, CALM3, TAFAZZIN, MANBA, SGCB, HCN4, ABCC9, CACNB2, CACNA2D1, KCNE3, GPD1L, KCND3, SCN3B, TRPM4, SLMAP, SCN1B, KCNE5, RANGRF, SCNN1A, SEMA3A, SCN2B, KCNJ8, PKP2, BRAF, KRAS, MAP2K1, MAP2K2, NPPA, MT-TK, PRKAR1A, PDE11A, TKFC, SLC25A4, AGK, GYS1, MT-CYB, NKX2-5, EPG5, TAF1A, GET3, VEZF1, RPL3L, MYBPC3, JPH2, PPCS, CAP2, LMOD2, ACTC1, PSEN1, PSEN2, SDHA, SGCD, TCAP, TNNI3, TNNT2, TPM1, TTN, CRYAB, CSRP3, DES, DMD, DSG2, FKTN, LDB3, DOLK, MYH6, MYH7, RAF1, TMPO, TNNC1, VCL, ACTN2, FHL2, PLN, BAG3, RBM20, NEXN, TXNRD2, GATAD1, MYPN, LAMA4, PRDM16, ANKRD1, LMNA, DSP, HAND2, BAG5, SLC22A5, SLC25A20, RERE, PRKCZ, UBE4B, MMP23B, GABRD, SKI, KCNAB2, CASZ1, SPEN, PDPN, LUZP1, HSPG2, GNB2, GBE1, IDS, EYA4, CAV1, HLA-DRB1, CCN2, IRF5, CCR6, KIAA0319L, MYO6, DPP6, H19, KCNQ1OT1, IGF2, CDKN1C, NSD1, DPM3, ACADVL, PPP1CB, SHOC2, DSC2, TMEM43, RYR2, TGFB3, JUP, CTNNA3, CDH2, HRAS, GAA, MTO1, FGFR1, FIP1L1, PDGFRA, PDGFRB, ETV6, MYH8, PGM1, COQ9, COQ7, GLA, CACNA1D, CLIC2, MT-TL1, CASQ2, TECRL, PITX2, GATA4, KCNJ2, GJA5, KCNJ3, MYL4, NKX2-6, KCNA5, NUP155, GATA6, GATA5, LAMP2, FUCA1, MRPL44, SGCG, CBL, AGL, ELAC2, ETFA, ETFB, ETFDH, FLAD1, SLC25A32, RBCK1, SGO1, TNNI3K, PRKAG2, GTPBP3, COQ4, BVES, MIPEP, MT-ATP8, RRM2B, TANGO2, ATAD3A, HADHA, PTPN11, SLC4A3, GNB5, PLEKHM2, DTNA, MIB1, MYH7B, MIB2, MT-TQ, MT-CO1, MT-CO2, MT-CO3, MT-ND1, MT-ND4, MT-ND5, MT-ND6, MT-TW, MT-TH, MT-TS1, MT-TS2, MT-TF, MT-TP, MT-RNR1, PNPLA2, QRSL1, DMPK, XK, SGCA, ALMS1, RRAS, MRAS, SPRED2, RRAS2, SOS1, NRAS, RIT1, LZTR1, RASA2, SOS2, ATAD3B, ATAD3C, DNAJC19, HADHB, FLNC, KIF20A, ABCC6, ENPP1, GBA1, SCARB2, ACAD8, BTNL2, SAA1, TTR, SLC25A3, IDUA, FXN, SYNE1, SYNE2, EMD, FHL1, LTBP4, MT-ND3, ACAD9
Cardiopathies and circulatory system disorders	98028	Rare circulatory system disease	EPHB4, TEK, GNA14, PTEN, IL10, HLA-B, FAS, UBAC2, IL23R, MEFV, STAT4, C4A, IL12A, TLR4, CCR1, KLRC4, IL12A-AS1, ERAP1, IFNGR1, BRAF, KRAS, MAP2K1, MAP2K2, RASA1, ELMO2, PIK3CA, GNA11, ARL6IP6, TFE3, CAMTA1, YAP1, WWTR1, IDH2, IDH1, CCBE1, FAT4, ADAMTS3, CCM2, KRIT1, PDCD10, MYH11, KIF11, GJA1, ZNHIT3, FBN1, TGFBR1, TGFBR2, SMAD3, COL3A1, NT5E, STAMBP, EFEMP2, ELN, GNAQ, GLA, IL12B, MLX, FOXC2, SLC2A10, DNASE1L3, PTPN22, HLA-DRB1, P4HA2, NKX2-5, GATA5, NOTCH1, SMAD6, ACTA2, ADA2, STING1, TFAP2B, PRDM6, CDC42, ABCC6, ENPP1, PIEZO1, CELSR1, VEGFC, UBA1, TGFB2, TGFB3, SMAD2, IPO8, BGN, RRAS, MRAS, SPRED2, RRAS2, PTPN11, CBL, SOS1, RAF1, NRAS, RIT1, LZTR1, RASA2, SOS2, SHANK3, FOSB, ACTB, SERPINE1, ZFP36L2, LMNA, VIM, FOS, IKBKG, SOX18, PEPD, AKT1, ACVRL1, SMAD4, ENG, GDF2, ANGPT2, FLT4, GJC2, IFNG, TSC1, TSC2, GLMN, HLA-DPA1, HLA-DPB1, CTLA4, PRTN3, AGGF1, FBLN5, LTBP1, FOXE3, THSD4, LOX, MAT2A, HEY2, MYLK, PRKG1, MFAP5, PTPN14, CCDC88A
Congenital brain malformations	269553	Genetic cerebral malformation	PTEN, ADGRG1, FIG4, GRIN1, NDE1, STAG2, FGFR1, SMC1A, STIL, PTCH1, SHH, SIX3, TGIF1, ZIC2, GLI2, CRIPTO, FOXH1, FGF8, DISP1, CDON, NODAL, DLL1, GAS1, WARS1, SARS1, CIT, NUP37, NCAPD3, CENPE, COPB2, TRAPPC10, MCM7, METTL5, TRAPPC14, KIF14, TAF13, PYCR2, CDK5RAP2, CENPJ, ASPM, MCPH1, WDR62, CEP152, CEP63, CEP135, KNL1, PHC1, CDK6, SASS6, MFSD2A, ANKLE2, DPP6, LMNB1, TBC1D7, SLC35A2, TSC2, MTOR, TSC1, SUFU, LAMC3, TUBB3, GSX2, PCDH12, COL4A1, EMX2, PLCH1, SRPX2, PI4KA, ARFGEF2, FLNA, ERMARD, NEDD4L, TMTC3, ARF1, MAP1B, DCX, PAFAH1B1, EML1, COL4A2, COLGALT1
Connective tissue disorders	139030	Rare developmental defect with connective tissue involvement	CSGALNACT1, CANT1, XYLT1, SLC39A13, COL1A2, COL1A1, PLOD1, ADAMTS2, ADAMTSL2, ATP7A, GORAB, PYCR1, RIN2, LTBP4, TNXB, ATP6V0A2, B3GAT3, FBN1, TGFBR1, TGFBR2, COL3A1, COL5A2, COL5A1, CHST14, DSE, FKBP14, PLOD3, EFEMP2, SLC2A10, ALDH18A1, ATP6V1E1, ATP6V1A, FLNB, GZF1, B3GALT6, COL12A1, AEBP1, TAB2, C1S, C1R, B4GALT7, FLNA, ABCC6, ENPP1, YY1AP1, FBLN5, ELN, LTBP1, ZNF469, PRDM5
Corneal dystrophy	519282	Rare corneal disorder	DCN, SLC4A11, TP63, ANTXR1, PAX6, PLEC, TAT, FBN1, TGFBR1, TGFBR2, COL17A1, PYCR1, MIR184, NLRP1, ALDH18A1, CTNS, FLG, STS, GJB2, GJB6, MAB21L1, KERA, PLCB3, WDR37, LCAT, LAMB3, LAMC2, LAMA3, COL7A1, MMP1, GSN, POLA1, ZNF469, PRDM5, CHRDL1, GJA8, KRT12, KRT3, TGFBI, TACSTD2, UBIAD1, CHST6, PIKFYVE, VSX1, ZEB1, COL8A2, OVOL2, GRHL2, TCF4, AGBL1
Digestive non-hepatic diseases	586	Cystic fibrosis	SERPINA1, SLC26A9, SLC6A14, SLC9A3, CEACAM3, CEACAM6, EDNRA, GSTM3, HMOX1, GCLC, HFE, CFTR, TGFB1, DCTN4, CLCA4, STX1A, KCNN4, MIF, SLC11A1
Disorders of sex development	90771	Difference of sex development	WNT4, SOX9, HHAT, CYP11A1, DHH, TSPYL1, SRY, NR5A1, WT1, DHX37, NR0B1, CBX2, MAP3K1, DMRT1, MRPS22, FSHR, BMP15, PSMC3IP, NUP107, BNC1, ZSWIM7, POLR3H, MSH4, SPIDR, WWOX, ZFPM2, GATA4, VAMP7, AMH, AMHR2, CYP21A2, LHB, STAR, SOX3, AKR1C2, AKR1C4, MCM9, ARX, MAMLD1, MTM1, SAMD9, POR, CLPP, ERAL1, HARS2, HSD17B4, LARS2, TWNK, GGPS1, RMND1, HSD17B3, SRD5A2, NR3C1, DHCR7, ATRX, RSPO1, PAX6, BDNF, HSD3B2, CYP17A1, CYP11B1, CYB5A, AR, CYP19A1, LHCGR
Encephalopathies	529799	Acute bilirubin encephalopathy
Encephalopathies	363549	Acute encephalopathy with biphasic seizures and late reduced diffusion	ADORA2A
Encephalopathies	263524	Acute necrotizing encephalopathy of childhood	CPT2, RANBP2
Encephalopathies	615964	Acute reversible leukoencephalopathy with increased urinary alpha-ketoglutarate
Encephalopathies	313808	Adult-onset leukoencephalopathy with axonal spheroids and pigmented glia	AARS2, CSF1R
Encephalopathies	652532	Adult-onset progressive leukoencephalopathy-early-onset deafness	KARS1
Encephalopathies	289863	Atypical glycine encephalopathy	SLC6A9, AMT, GCSH, GLDC
Encephalopathies	420789	Autoimmune encephalopathy with parasomnia and obstructive sleep apnea
Encephalopathies	314572	Autosomal recessive leukoencephalopathy-ischemic stroke-retinitis pigmentosa syndrome
Encephalopathies	314603	Autosomal recessive spastic ataxia with leukoencephalopathy	MARS2
Encephalopathies	1380	Cataract-nephropathy-encephalopathy syndrome
Encephalopathies	575553	Cathepsin A-related arteriopathy-strokes-leukoencephalopathy	CTSA
Encephalopathies	136	Cerebral autosomal dominant arteriopathy-subcortical infarcts-leukoencephalopathy	NOTCH3
Encephalopathies	199354	Cerebral autosomal recessive arteriopathy-subcortical infarcts-leukoencephalopathy	HTRA1
Encephalopathies	293955	Childhood encephalopathy due to thiamine pyrophosphokinase deficiency	TPK1
Encephalopathies	529808	Chronic bilirubin encephalopathy
Encephalopathies	36383	COL4A1/2-related familial vascular leukoencephalopathy	COL4A1, COL4A2
Encephalopathies	538101	Congenital axonal neuropathy with encephalopathy
Encephalopathies	391376	Congenital microcephaly-severe encephalopathy-progressive cerebral atrophy syndrome	ASNS
Encephalopathies	99854	Cree leukoencephalopathy	EIF2B1, EIF2B2, EIF2B3, EIF2B4, EIF2B5
Encephalopathies	85136	Cystic leukoencephalopathy without megalencephaly	NDUFA2, RNASET2
Encephalopathies	306686	Delayed encephalopathy due to carbon monoxide poisoning
Encephalopathies	725	Developmental and epileptic encephalopathy with spike-wave activation in sleep	GRIN2A, FRRS1L
Encephalopathies	619979	Developmental delay-immunodeficiency-leukoencephalopathy-hypohomocysteinemia syndrome	NFE2L2
Encephalopathies	330050	DNM1L-related encephalopathy due to mitochondrial and peroxisomal fission defect	DNM1L
Encephalopathies	1934	Early infantile epileptic encephalopathy	DMXL2, GRIN1, SLC32A1, NEUROD2, GRM7, CASK, SCN2A, CDKL5, ARX, PNKP, GNAO1, PIGQ, SIK1, SCN1B, SLC25A22, KCNA1, TRIM8, PIGP
Encephalopathies	556985	Early-onset calcifying leukoencephalopathy-skeletal dysplasia	CSF1R
Encephalopathies	411986	Early-onset epileptic encephalopathy-cortical blindness-intellectual disability-facial dysmorphism syndrome	DOCK7
Encephalopathies	500144	Early-onset progressive encephalopathy-hearing loss-pons hypoplasia-brain atrophy syndrome	TRAPPC12
Encephalopathies	496756	Early-onset progressive encephalopathy-spastic ataxia-distal spinal muscular atrophy syndrome	TBCE
Encephalopathies	3240	Early-onset progressive leukoencephalopathy-central nervous system calcification-deafness-visual impairment syndrome	KARS1
Encephalopathies	139406	Encephalopathy due to prosaposin deficiency	PSAP
Encephalopathies	319678	Encephalopathy-hypertrophic cardiomyopathy-renal tubular disease syndrome	COQ9, COQ7
Encephalopathies	353217	Epileptic encephalopathy with global cerebral demyelination	SLC25A12
Encephalopathies	662229	Episodic memory defect leukoencephalopathy
Encephalopathies	51188	Ethylmalonic encephalopathy	ETHE1
Encephalopathies	88619	Familial acute necrotizing encephalopathy	RANBP2
Encephalopathies	137681	Hepatoencephalopathy due to combined oxidative phosphorylation defect type 1	GFM1
Encephalopathies	401948	Hyperammonemic encephalopathy due to carbonic anhydrase VA deficiency	CA5A
Encephalopathies	364063	Infantile epileptic-dyskinetic encephalopathy	ARX
Encephalopathies	289860	Infantile glycine encephalopathy	SLC6A9, AMT, GCSH, GLDC
Encephalopathies	439218	KCNQ2-related epileptic encephalopathy	KCNQ2
Encephalopathies	435845	Lethal neonatal spasticity-epileptic encephalopathy syndrome	BRAT1
Encephalopathies	139444	Leukoencephalopathy with bilateral anterior temporal lobe cysts
Encephalopathies	137898	Leukoencephalopathy with brain stem and spinal cord involvement-high lactate syndrome	DARS2
Encephalopathies	542310	Leukoencephalopathy with calcifications and cysts	SNORD118
Encephalopathies	363540	Leukoencephalopathy with mild cerebellar ataxia and white matter edema	CLCN2
Encephalopathies	163684	Leukoencephalopathy-dystonia-motor neuropathy syndrome	SCP2
Encephalopathies	2386	Leukoencephalopathy-palmoplantar keratoderma syndrome
Encephalopathies	83629	Leukoencephalopathy-spondyloepimetaphyseal dysplasia syndrome	AIFM1
Encephalopathies	314051	Leukoencephalopathy-thalamus and brainstem anomalies-high lactate syndrome	EARS2
Encephalopathies	2478	Megalencephalic leukoencephalopathy with subcortical cysts	MLC1, HEPACAM
Encephalopathies	485421	MFF-related encephalopathy due to mitochondrial and peroxisomal fission defect	MFF
Encephalopathies	557064	Neonatal epileptic encephalopathy due to glutaminase deficiency	GLS
Encephalopathies	289857	Neonatal glycine encephalopathy	AMT, GCSH, GLDC
Encephalopathies	436271	Non-progressive predominantly posterior cavitating leukoencephalopathy with peripheral neuropathy	COA8
Encephalopathies	442835	Non-specific early-onset epileptic encephalopathy	ACTL6B, GABRG2, GABRA2, FZR1, GABRA5, PACS2, YWHAG, UBA5, GRIN2D, DALRD3, TRAK1, SLC1A2, AP3B2, ATP6V1A, SCN3A, GABRB2, CLTC, NUS1, CYFIP2, FBXO28, NTRK2, KCNC2, SLC38A3, FGF12, SZT2, CELF2, DHDDS, PPP3CA, SYNJ1, FOXG1, SYNGAP1, SCN1A, WWOX, AARS1, SCN8A, NECAP1, HCN1, SLC13A5, KCNB1, DNM1, KCNA2, EEF1A2, CNKSR2, PARS2, ATP1A2, ATP1A3, GABBR2, CACNA1B, CDK19, CACNA1A, CACNA2D1
Encephalopathies	477749	Pontine autosomal dominant microangiopathy with leukoencephalopathy	COL4A1
Encephalopathies	139447	Progressive cavitating leukoencephalopathy	NDUFV2
Encephalopathies	431361	Progressive encephalopathy with leukodystrophy due to DECR deficiency	NADK2
Encephalopathies	217260	Progressive multifocal leukoencephalopathy
Encephalopathies	438216	PURA-related severe neonatal hypotonia-seizures-encephalopathy syndrome due to a point mutation	PURA
Encephalopathies	481152	PYCR2-related microcephaly-progressive leukoencephalopathy	PYCR2
Encephalopathies	254902	Renal tubulopathy-encephalopathy-liver failure syndrome	BCS1L
Encephalopathies	247691	Retinal vasculopathy with cerebral leukoencephalopathy and systemic manifestations	TREX1
Encephalopathies	544503	RNF13-related severe early-onset epileptic encephalopathy	RNF13
Encephalopathies	314655	Severe neonatal hypotonia-seizures-encephalopathy syndrome due to 5q31.3 microdeletion	PURA
Encephalopathies	209370	Severe neonatal-onset encephalopathy with microcephaly	MECP2
Encephalopathies	83601	Steroid-responsive encephalopathy associated with autoimmune thyroiditis
Encephalopathies	599373	STXBP1-related encephalopathy	STXBP1
Encephalopathies	2806	Subacute sclerosing leukoencephalitis
Encephalopathies	544254	SYNGAP1-related developmental and epileptic encephalopathy	SYNGAP1
Encephalopathies	199348	Thiamine-responsive encephalopathy	SLC19A3
Endocrine diseases	97978	Rare endocrine disease	ATM, ATRX, SDHD, GNA11, AP2S1, BBS1, BBS10, BBS2, BBS4, BBS5, BBS7, BBS9, CEP290, TRIM32, TTC8, ARL6, MKKS, MKS1, NPHP1, BBS12, SDCCAG8, WDPCP, LZTFL1, IFT172, BBIP1, IFT27, IFT74, CEP19, SCAPER, CFAP418, SCLT1, PNPLA6, RNF216, FOXE1, PHF6, PRKAR1A, PDE11A, SEMA3E, CHD7, RAB3GAP1, RAB3GAP2, ABCD1, WNT4, MTTP, SOX9, LIPC, IGFALS, HHAT, CDC73, POU3F4, BRAF, EIF1AX, PPARG, RET, KRAS, CCDC6, TFG, TPR, TRIM24, TRIM27, TRIM33, ERC1, GOLGA5, HRAS, NTRK1, PAX8, PCM1, ETV6, NKX2-1, ALK, NRAS, NTRK3, NCOA4, DIRC3, NDUFA13, TERT, GAS8-AS1, LPAR4, TP53, ZNRF3, CTNNB1, CDKN2A, SLC34A3, SLC34A1, RBM28, POLA1, SLC16A1, EIF2AK3, CYP11A1, DHH, SLC29A3, H6PD, HSD11B1, TSPYL1, SECISBP2, SIM1, SRY, SNORD115@, SNRPN, MAGEL2, NDN, OCA2, SNORD116@, PALB2, BRCA2, TBXT, CYP19A1, LEPR, KDM1A, GNAS, ARMC5, PTH, AIRE, RPS6KA3, VPS13B, SERPINA6, TBX19, CILK1, CYP7A1, NR5A1, WT1, STAG2, FGFR1, SMC1A, STIL, PTCH1, SHH, SIX3, TGIF1, ZIC2, GLI2, CRIPTO, FOXH1, FGF8, DISP1, CDON, NODAL, DLL1, GAS1, STAT5B, LMNA, GATA3, GCM2, SMCHD1, GATA6, POU1F1, PROP1, HESX1, LHX3, LHX4, DUOX2, INSR, HBB, UBR1, GH1, RNPC3, TBCE, TRH, DHX37, NR0B1, CBX2, MAP3K1, DMRT1, MRPS22, FSHR, BMP15, PSMC3IP, NUP107, BNC1, ZSWIM7, POLR3H, MSH4, SPIDR, NHERF1, SMARCB1, PDGFB, SUFU, NF2, PIK3CA, AKT1, BAP1, SMARCE1, TRAF7, SMO, KCNJ5, WWOX, ZFPM2, GATA4, VAMP7, MEG3, DLK1, RTL1, MT-TE, SH2B1, HNF4A, PCNT, CDKN1B, KEAP1, DICER1, UCP2, ABCC8, KCNJ11, SDHB, DNMT3A, EPAS1, VHL, PLIN1, BANF1, BRCC3, AMH, AMHR2, ABCG5, ABCG8, CYP27B1, CYP2R1, DMP1, ENPP1, SLC25A11, KIF1B, MDH2, DLST, SDHA, SDHC, FH, TMEM127, MAX, NF1, SDHAF2, AKT2, NFKB2, CDH23, MEN1, AIP, LHCGR, CYP24A1, KAT6B, IER3IP1, YIPF5, SAMD9, FGF23, GALNT3, KL, LPL, APOC2, AVP, ABCA1, GHR, GHSR, CYP21A2, PROKR2, SOX2, OTX2, SOX3, ARNT2, PIK3R1, MINPP1, HABP2, HSD11B2, HNF1A, PSMB8, LHB, STAR, IGSF1, APOE, POLR3A, HDAC8, LAS1L, WFS1, CISD2, TRAPPC9, CREBBP, EP300, GLUD1, MC2R, MRAP, TXNRD2, NNT, BSCL2, POLD1, CACNA1D, FOXP3, PPP1R15B, TRMT10A, STAT1, APOB, LDLRAP1, PCSK9, LDLR, PRLR, TBC1D2B, CYP11B1, CYP11B2, CLCN2, CTNS, TRPV6, CASR, TSHR, APOA1, NHLH2, PROK2, GNRHR, KISS1R, NSMF, GNRH1, TAC3, TACR3, WDR11, HS6ST1, KISS1, FGF17, DUSP6, SPRY4, KCNJ6, CIDEC, LIPE, CDKN1C, IARS2, NSMCE2, XRCC4, PEX2, PEX1, PEX10, PEX12, PEX13, PEX14, PEX16, PEX19, PEX26, PEX3, PEX5, PEX6, PEX11B, AKR1C2, AKR1C4, MCM9, AFF4, LRBA, DNAJC3, FMR1, ARX, DMXL2, PTRH2, MAMLD1, MTM1, PRMT7, TMEM199, CCDC115, CCDC141, SOX10, ANOS1, SEMA3A, IL17RD, FLRT3, FEZF1, DCC, NDNF, MT-ATP8, RRM2B, MT-TL1, SLC19A2, HADHA, SGPL1, KIDINS220, MDM2, CHEK2, CAVIN1, AGPAT2, CAV1, FOS, FSHB, APOA5, LMF1, GPIHBP1, CEL, GCK, KLF11, NEUROD1, PDX1, INS, PAX4, BLK, APPL1, THRA, THRB, TBX1, ARVCF, GP1BB, UFD1, HIRA, COMT, JMJD1C, RREB1, SEC24C, FOXL2, KMT2D, PHIP, SLC16A2, TTR, CNBP, CNNM2, BTK, ELF4, POR, CPE, ALMS1, CACNA1H, CLPP, ERAL1, HARS2, HSD17B4, LARS2, TWNK, GGPS1, RMND1, MYT1L, RRAS, MRAS, SPRED2, RRAS2, PTPN11, CBL, SOS1, RAF1, RIT1, LZTR1, RASA2, SOS2, MKRN3, CDKN1A, CDKN2B, CDKN2C, SRRM2, PTF1A, MEGF8, RAB23, LEP, GLI3, PRSS1, CFTR, SPINK1, PRSS2, CTRC, CPA1, GHRHR, MADD, PLAAT3, SLC26A4, KCNJ10, FOXI1, SAR1B, HADH, POMC, PCSK1, MC4R, IGF1, IGF1R, HSD17B3, LIPA, SRD5A2, INPP5E, SMPD1, PITX2, FOXC1, ESR1, NR3C1, LMNB2, NARS2, GALT, LCAT, BTNL2, HLA-DRB1, DHCR7, DEAF1, RAI1, FLII, IQSEC2, RSPO1, POLE, EIF2S3, TRAPPC11, AAAS, GMPPA, POLR3B, POLR1C, CCND1, PAX6, BDNF, PHEX, ZMPSTE24, TSHB, HSD3B2, CYP17A1, CYB5A, AR, CYP27A1, HNF1B, VDR, FAM111A, HBA2, HBA1, CLCN5, OCRL, PLCH1, STX16, FOXA2, ROBO1, GPR161, NKX2-5, SLC5A5, TPO, DUOXA2, TG, IYD, USP48, USP8, GPR101, YY1, ESR2, NTRK2, TRHR, STAT3, HYMAI, PLAGL1, ZFP57
Epilepsies	101998	Rare epilepsy	PCDH19, RELN, LGI1, DEPDC5, PTEN, ADGRG1, APTX, IL10, HLA-B, FAS, UBAC2, IL23R, MEFV, STAT4, C4A, IL12A, TLR4, CCR1, KLRC4, IL12A-AS1, ERAP1, IFNGR1, PHF6, BCHE, OPHN1, ABCD1, PSAP, COQ8A, SCN2A, KCNQ2, RERE, PRKCZ, UBE4B, MMP23B, GABRD, SKI, KCNAB2, PRDM16, CASZ1, SPEN, PDPN, LUZP1, HSPG2, CNTNAP2, SCARB2, CPA6, SRPX2, GRIN2A, TBC1D24, ARHGEF9, TSEN54, RARS2, SLC1A1, TUBA1A, ERBB4, BRSK2, MED12L, SLC6A1, SETD1B, CLTC, ITSN1, PRICKLE2, CHAMP1, HIVEP2, KDM5B, GABBR1, DPYSL2, SET, ARF3, CACNA1I, RAB11A, PPP3CA, GRIA1, KCNQ5, DLL1, SCN8A, TAOK1, TRPM3, NBEA, CIC, CSNK2B, ASH1L, SEMA6B, CUX1, YWHAZ, TCF4, CTNND2, KIRREL3, DOCK8, MBD5, GRIN2B, CDH15, KIF1A, GRIN1, DYNC1H1, CACNG2, EPB41L1, DEAF1, EEF1A2, CAMK2A, CAMK2B, UNC93B1, TLR3, TICAM1, TRAF3, TBK1, DMXL2, SLC32A1, NEUROD2, GRM7, CASK, CDKL5, ARX, PNKP, GNAO1, PIGQ, SIK1, SCN1B, SLC25A22, KCNA1, TRIM8, PIGP, EFHC1, SLC2A1, SYNGAP1, NEXMIF, SCN1A, CHD2, AP2M1, GABRG2, CLN8, KCNQ3, CHRNA7, KCNJ10, SLC19A3, GALC, ABAT, FIG4, MECP2, DCX, NPC1, NPC2, IQSEC2, FOLR1, ALDH5A1, STAG2, FGFR1, SMC1A, STIL, PTCH1, SHH, SIX3, TGIF1, ZIC2, GLI2, CRIPTO, FOXH1, FGF8, DISP1, CDON, NODAL, GAS1, AGTPBP1, VRK1, EXOSC3, EXOSC8, SLC25A46, EXOSC9, PPT1, CTSD, DNAJC5, CLN3, TPP1, CLN5, CLN6, MFSD8, MEF2C, CUX2, MAPK10, DNM1, GABRB3, CACNA1A, SLC35A1, VPS13A, DLD, FH, RFT1, TUBA8, RAB3GAP1, RAB3GAP2, RAB18, TBC1D20, TSEN15, TSEN34, TSEN2, SEPSECS, PDSS1, PDHB, PDHX, ASAH1, TMEM126B, NDUFAF8, TIMMDC1, NDUFB11, NDUFA6, MT-ND1, MT-ND2, MT-ND3, NDUFAF2, NDUFS1, NDUFS2, NDUFS3, NDUFS4, NDUFS6, NDUFS7, NDUFS8, NDUFV1, NDUFV2, NDUFA1, NDUFAF4, NDUFAF5, NDUFA11, NDUFAF3, NUBPL, FOXRED1, NDUFAF1, NDUFB9, NDUFB3, NDUFB10, FOXG1, ZEB2, COG4, KCTD7, SLC35A2, TSC2, MTOR, TSC1, FKTN, PIGG, CPLX1, CTBP1, NSD2, NELFA, LETM1, ALG11, COQ6, GOSR2, PIGN, LAMC3, ATP6V0A2, ZNHIT3, WWOX, TOE1, MINPP1, AMT, GCSH, GLDC, SLC6A9, PIGA, PLCB1, KCNT1, SLC12A5, PAH, ACOX1, POLG, TYMP, RRM2B, LIG3, ACTB, ACTG1, TUBB3, ALDH7A1, PLPBP, PRRT2, IER3IP1, YIPF5, CILK1, CACNB4, GABRA1, JRK, CLCN2, CSTB, PRICKLE1, MOCS1, MOCS2, GPHN, BCKDK, HEXB, HEXA, GM2A, ARSA, SLC17A5, NTNG1, GABBR2, PEX7, GNPAT, AGPS, OGDH, GRN, ATP13A2, ASPA, PDE2A, DHFR, COQ9, COQ7, ATAD1, GLRA1, GLRB, SLC6A5, GNAQ, GLA, PRDM8, ALG13, CHMP1A, DPM2, SCN9A, MYO5A, NTRK2, WDR45, SPTAN1, ST3GAL3, PHACTR1, GUF1, CNPY3, PIGL, LAMB1, CTSF, SLC25A12, SLC25A1, GATM, SUGCT, ATP6V1E1, ATP6V1A, ADORA2A, NF1, HCN1, FGF13, STX1B, ADGRV1, AMPD2, STT3A, STT3B, SSR4, ST3GAL5, SLC35A3, DAG1, GAMT, TNK2, CBS, MTHFR, LIAS, KPNA7, QARS1, TDP2, RUBCN, CLP1, UBE3A, SNRPN, ATP10A, DOCK7, PRODH, CERS1, CASR, GNA11, KCNC1, BRAT1, FAR1, PEX2, PEX1, PEX10, PEX12, PEX13, PEX14, PEX16, PEX19, PEX26, PEX3, PEX5, PEX6, PEX11B, ACTL6B, GABRA2, FZR1, GABRA5, PACS2, YWHAG, UBA5, GRIN2D, DALRD3, TRAK1, SLC1A2, AP3B2, SCN3A, GABRB2, NUS1, CYFIP2, FBXO28, KCNC2, SLC38A3, FGF12, SZT2, CELF2, DHDDS, SYNJ1, AARS1, NECAP1, SLC13A5, KCNB1, KCNA2, CNKSR2, PARS2, ATP1A2, ATP1A3, CACNA1B, CDK19, CACNA2D1, COQ4, LMNB2, ITPA, ADSL, IKBKG, HACE1, EXT2, MT-ATP8, MT-TL1, TANGO2, COL4A1, EMX2, GNB1, LMX1B, STXBP1, TBCD, STRADA, NACC1, EPM2A, NHLRC1, TIMM50, OTUD6B, SLC6A8, SERPINI1, HIC1, YWHAE, PAFAH1B1, RNF13, MT-TQ, MT-CO1, MT-CO2, MT-CO3, MT-ND4, MT-ND5, MT-ND6, MT-TW, MT-TH, MT-TS1, MT-TS2, MT-TF, MT-TP, MT-TK, MT-RNR1, GLS, ATP1A1, ATP7A, MACF1, CEP85L, MCOLN1, PSAT1, PHGDH, PSPH, SUMF1, CRPPA, LARGE1, POMGNT1, POMT1, POMT2, FKRP, B3GALNT2, GMPPB, PUM1, XK, MTHFS, CACNA1H, MT-ATP6, UPB1, RBSN, SATB1, YIF1B, LRPPRC, TWNK, HADH, FRRS1L, AKT1, GBA1, SMPD1, STEEP1, RPS6KA3, DMD, FTSJ1, GDI1, MED12, UPF3B, AGTR2, DLG3, IL1RAPL1, PAK3, TSPAN7, ARHGEF6, ZNF81, SYP, ZNF711, RAB39B, HCFC1, MID2, PTCHD1, USP9X, ACSL4, SLC9A7, FRMPD4, USP27X, CLCN4, PNPO, ALDH4A1, ABCC8, KCNJ11, NARS2, KCNMA1, ACADSB, PDHA1, LONP1, DLAT, PDP1, GLB1, SGSH, NAGLU, HGSNAT, GNS, NAGA, L2HGDH, D2HGDH, IDH2, PMM2, ALG6, ALG3, DPM1, MPDU1, ALG2, ALG1, ALG9, MOGS, COG7, BTNL2, HLA-DRB1, IFNG, PIGM, PIGW, SLC9A6, KDM5C, EIF2S3, SYN1, DPAGT1, TPI1, SAMD12, YEATS2, CNTN2, ADRA2B, MARCHF6, DCPS, IMPA1, ABCA2, CHKA, CEP104, AIMP1, UFSP2, CRBN, TUSC3, TECR, GRIK2, WASHC4, TRAPPC9, PRSS12, MED23, CRADD, ZC3H14, NSUN2, LINS1, PGAP1, METTL23, CLIP1, FBXO31, NDST1, FMN2, EDC3, HNMT, EZR, LMAN2L, NEMF, IQSEC1, TNIK, NCDN, UBE4A, TTC5, PIGC, SLC45A1, GEMIN5, ALKBH8, MBOAT7, FERRY3, SARS1, RSRC1, MED25, NAA20, CC2D1A, MAN1B1, TPR, EEF1B2, NDE1, KATNB1, POMGNT2, RXYLT1, B4GAT1, POMK, HLA-DPA1, HLA-DPB1, CTLA4, PTPN22, PRTN3, ATP7B, FMR1, CYP27A1, AGA, SAT1, SPP1, IRAK1, PLCH1, ATP6AP2, COG8, EHMT1, PCLO, CHRNA4, CHRNA2, CHRNB2, CRH, CABP4, OCA2, NPRL2, NPRL3, PI4KA, ARFGEF2, FLNA, ERMARD, NEDD4L, TMTC3, ARF1, MAP1B, SUOX, EML1, PIK3CA, AKT3, CCDC88A, COL4A2, COLGALT1, SLC35C1
Fertility disorders	98048	Rare male infertility	BBS1, BBS10, BBS2, BBS4, BBS5, BBS7, BBS9, CEP290, TRIM32, TTC8, ARL6, MKKS, MKS1, NPHP1, BBS12, SDCCAG8, WDPCP, LZTFL1, IFT172, BBIP1, IFT27, IFT74, CEP19, SCAPER, CFAP418, SCLT1, PNPLA6, RNF216, AURKC, DNHD1, CFAP47, DNAH10, AKAP3, CFAP61, ARMC12, SEMA3E, CHD7, RAB3GAP1, RAB3GAP2, ABCD1, RBM28, POLA1, AZF1, USP9Y, DAZ1, DAZ2, DAZ3, DAZ4, DDX3Y, RBMY1A1, TSPY1, C2CD6, GGN, SEPTIN4, GOPC, ZPBP, SPATA16, DPY19L2, PICK1, SIM1, SRY, SNORD115@, SNRPN, MAGEL2, NDN, OCA2, SNORD116@, LEPR, KDM1A, GNAS, ARMC5, LMNA, SMCHD1, NME5, DNAH1, TTC12, NEK10, DNAAF6, CFAP221, SPEF2, DNAJB13, ODAD4, MCIDAS, GAS2L2, OFD1, DNAH11, DNAH5, DNAI1, NME8, DNAI2, DNAAF2, RSPH9, RSPH4A, DNAAF1, CCDC39, CCDC40, DNAL1, DNAAF3, CCDC103, DNAAF5, HYDIN, DNAAF11, ODAD1, DRC1, ODAD2, DNAAF4, RSPH1, ZMYND10, CFAP298, CCDC65, SPAG1, CCNO, ODAD3, RSPH3, GAS8, RPGR, CFAP74, STK36, FOXJ1, DNAH9, LRRC56, CFAP300, DHX37, WT1, SOX9, WWOX, ZFPM2, GATA4, NR0B1, NR5A1, MAP3K1, VAMP7, CFAP251, CFAP43, CFAP44, ARMC2, TTC21A, AK7, CFAP65, CFAP69, AKAP4, SPAG17, ACTL9, FSIP2, CFAP70, TTC29, CATSPER1, SLC26A8, SEPTIN12, DNAH17, BRCC3, AMH, AMHR2, CDH23, MEN1, AIP, CYP21A2, LHB, STAR, MPLKIP, ERCC2, GTF2H5, ERCC3, RNF113A, GTF2E2, TARS1, CARS1, AARS1, SOX3, PRLR, TEX14, TDRD9, NANOS1, FANCM, TEX15, CT55, RPL10L, CATIP, RNF212, TERB1, TERB2, MOV10L1, FBXO43, SHOC1, PNLDC1, STAG3, CFTR, TAF4B, ZMYND15, TEX11, SYCP3, SOHLH1, XRCC2, SYCE1, MEIOB, C14ORF39, KLHL10, CCDC34, PDHA2, MSH5, NHLH2, PROK2, PROKR2, FGFR1, GNRHR, KISS1R, NSMF, GNRH1, FGF8, TAC3, TACR3, WDR11, HS6ST1, KISS1, FGF17, DUSP6, SPRY4, DMXL2, CCDC141, SOX10, HESX1, ANOS1, SEMA3A, IL17RD, FLRT3, FEZF1, DCC, NDNF, ADGRG2, AR, FSHB, PMFBP1, SUN5, SERPINA1, SLC26A9, SLC6A14, SLC9A3, CEACAM3, CEACAM6, EDNRA, GSTM3, HMOX1, GCLC, HFE, TGFB1, DCTN4, CLCA4, STX1A, KCNN4, MIF, SLC11A1, CNBP, CPE, RRAS, MRAS, SPRED2, RRAS2, PTPN11, CBL, SOS1, KRAS, RAF1, NRAS, RIT1, LZTR1, RASA2, SOS2, LEP, PCSK1, GANAB, ALG9, DNAJB11, ALG5, PKD1, PKD2, BICC1, IFT140, DZIP1L, PKHD1, HSD17B3, SRD5A2, POLR3B, POLR1C, POLR3A, PROP1, CYP17A1, CYP19A1, CATSPER2, STRC, FOXA2, POU1F1, OTX2, LHX4, GLI2, USP48, BRAF, USP8, NR3C1, TP53, ATRX, LHCGR
Hearing loss	98036	Rare otorhinolaryngologic disease	AP3D1, GJB1, AIFM1, COL4A6, COL4A5, SIX1, EYA1, SIX5, TP63, ATP1A3, PRPS1, FLNB, POLR1A, TXNL4A, FOXE1, RIPK4, RPL18, RPS27, RPL27, RPS15A, TSR2, RPL35, RPL8, HEATR3, RPL31, RPL9, ADA2, RPS20, RPS19, RPS24, GATA1, RPS17, RPS7, RPL5, RPL11, RPL35A, RPS10, RPS26, RPL26, RPL15, RPS29, RPS28, TFAP2A, IRF6, MYMX, MYMK, GNAI3, PLCB4, EDN1, SEMA3E, CHD7, TGDS, GJB3, NOG, HOXA2, TSHZ1, MED12, POU3F4, ERCC2, ERCC6, ERCC5, ERCC1, YAP1, SLC4A11, NFKBIA, PAX3, SOX10, COL2A1, COL11A2, SLC29A3, STAC3, ABHD12, AP1B1, AP1S1, MYH9, SMC1A, NIPBL, SMC3, HDAC8, RAD21, TAF6, BRD4, KCNJ10, CTNND1, CDH1, FRAS1, FREM2, GRIP1, FGFR1, FREM1, HYLS1, KIF7, GJB2, MT-TS1, ERCC4, ERCC3, PAH, GATA3, SMCHD1, MYO6, H19, KCNQ1OT1, IGF2, CDKN1C, USH1K, CDH23, USH1C, USH1G, MYO7A, PCDH15, USH1E, USH1H, CIB2, ESPN, USH2A, ADGRV1, WHRN, PDZD7, CEP78, ARSG, CLRN1, MT-TS2, HARS1, LHX3, ESCO2, FGF10, FGFR3, FGFR2, NSD1, RFT1, SF3B4, DHODH, SCARF2, PIEZO2, COL9A1, COL9A2, COL9A3, SATB2, KIF15, OFD1, NEK1, TCTN3, FAM149B1, TMEM216, CPLANE1, PDE6D, TMEM231, TOPORS, KIAA0753, PIK3CA, PIGG, CPLX1, CTBP1, NSD2, NELFA, LETM1, COQ6, WNT7A, RBM10, DDX59, PLOD3, CD151, RECQL4, ALX1, EIF4A3, DNMT1, GPSM2, GNAQ, PEX1, PEX6, GDF5, FGF9, MAP3K7, KARS1, CACNA1D, TBX22, NECTIN1, RRM2B, RNASEH1, GFER, BHLHA9, DDX3X, WFS1, CISD2, PIGL, SERAC1, PDK3, SLITRK6, CHSY1, POLD1, BCAP31, GPC3, GPC4, GSC, MYH14, FOXI1, ATP6V0A4, ATP6V1B1, WDR72, MITF, C2CD3, IARS2, PCNA, COL11A1, EDNRA, DNAJC3, MARS2, SLC9A1, IGSF3, PTRH2, MRPS7, AFG2A, GJB6, KDM1A, MT-ATP8, MT-TL1, MAP3K20, EXOSC2, DIAPH1, TNFRSF10B, PTEN, ING1, SLC19A2, PTPN11, BRAF, RAF1, TRAPPC12, GPRASP2, RFC1, HYAL2, IFT57, KYNU, NADSYN1, HAAO, ADAMTSL1, TIMM8A, MAFB, FDXR, RNF13, MT-TQ, MT-CO1, MT-CO2, MT-CO3, MT-ND1, MT-ND4, MT-ND5, MT-ND6, MT-TW, MT-TH, MT-TF, PIK3C2A, SLC26A2, TXNDC15, TMEM107, TCTN1, TMEM237, RPGRIP1, CEP290, TMEM67, MKS1, RPGRIP1L, CC2D2A, TCTN2, B9D1, B9D2, CSPP1, TBX1, ARVCF, GP1BB, UFD1, HIRA, COMT, JMJD1C, RREB1, SEC24C, SLC52A2, SLC52A3, PISD, KMT2D, CAPN15, ACOX1, SLC12A2, NF2, ALMS1, CLPP, ERAL1, HARS2, HSD17B4, LARS2, TWNK, GGPS1, RMND1, NDP, COL4A3, COL4A4, PBX1, AFG2B, AMOTL1, SPOP, KIFBP, TET3, AMMECR1, PCGF2, HOXA1, SLC26A4, DLX5, SOX9, AKT1, ACTB, EFTUD2, ATP6V1B2, TBC1D24, SALL1, DACT1, POLR1B, TCOF1, POLR1D, POLR1C, TENM1, CNGA2, GRHL3, KITLG, TYR, SNAI2, EDNRB, EDN3, BSND, CLCNKB, CLCNKA, FGF3, ERCC8, SMPX, CENPP, USP48, SSBP1, TRRAP, PDE1C, ATP11A, SLC44A4, POU4F3, TECTA, TMC1, COCH, GSDME, EYA4, KCNQ4, CCDC50, GRHL2, CRYM, ACTG1, SLC17A8, MIR96, TJP2, CEACAM16, DIAPH3, DIABLO, P2RX2, TNC, MYO1C, OSBPL2, HOMER2, MCM2, CD164, ABCC1, PTPRQ, PLS1, MAP1B, DMXL2, MYO1A, PPIP5K2, TMEM132E, GRAP, BDP1, NARS2, ROR1, WBP2, EPS8L2, TMIE, TMPRSS3, ELMOD3, MET, MYO15A, OTOF, STRC, TRIOBP, RDX, LHFPL5, ESRRB, MARVELD2, MYO3A, SLC26A5, OTOA, PJVK, CLDN14, LRTOMT, HGF, LOXHD1, GRXCR1, TPRN, SERPINB6, MSRB3, ILDR1, GIPC3, CABP2, OTOG, PNPT1, OTOGL, SYNE4, GRXCR2, EPS8, ADCY1, CLIC5, RIPOR2, DCDC2, ATP2B2, S1PR2, MPZL2, CDC14A, GJA1, MINAR2, TFB1M, TRMU, MT-RNR1, KCNE1, KCNQ1, FLNA, PMP22, TWIST2, CATSPER2, PDE4D, PRKAR1A, PTPN14
Hepatic diseases	57146	Rare hepatic disease	ALAD, TWNK, F5, JAK2, CALR, GFM1, TMEM67, RPGRIP1L, CC2D2A, INPP5E, UTP4, SEMA4D, GPR35, MST1, TCF4, IL12RB1, SPIB, IL12A, IRF5, TNPO3, MMEL1, POU2AF1, TNFSF15, GBE1, SLC2A2, AXIN1, PIK3CA, CASP8, TP53, PDGFRL, CTNNB1, TSC2, TSC1, EGF, TRMU, TFR2, UGT1A1, ABCC2, EPHX1, TJP2, BAAT, SLC10A1, HADHA, CFC1, RFT1, SLC25A13, FTH1, BCS1L, MPV17, JAG1, NOTCH2, COG4, PHKA2, PHKG2, VPS33B, VIPAS39, BLVRA, DGUOK, PRKCSH, SEC63, LRP5, RFX6, NPHP3, NEK8, GPD1, CREB3L3, DDOST, GALE, SLC30A10, SLCO1B1, SLCO1B3, TMEM165, PGM1, ALG13, DPM2, MET, AGL, PYGL, ABCD1, BCAP31, LARS1, SH2B3, PIGA, DNAJB1, PRKACA, PEX2, PEX1, PEX10, PEX12, PEX13, PEX14, PEX16, PEX19, PEX26, PEX3, PEX5, PEX6, PEX11B, MARS1, HFE, UROD, NBAS, RINT1, BMP6, SCYL1, ALDOB, NR1H4, MYO5B, DCDC2, CYP51A1, PKHD1, IARS1, SERPINA1, SLC26A9, SLC6A14, SLC9A3, CEACAM3, CEACAM6, EDNRA, GSTM3, HMOX1, GCLC, CFTR, TGFB1, DCTN4, CLCA4, STX1A, KCNN4, MIF, SLC11A1, CLDN1, SLC40A1, HJV, HAMP, ABCB4, ABCB11, ATP8B1, BRCA1, BRCA2, ROS1, PTPN3, POLG, DZIP1L, LIPA, SMPD1, ACVRL1, SMAD4, ENG, GDF2, LBR, AMACR, SP110, GALT, PHKB, G6PC1, SLC37A4, CPOX, HMBS, HSD3B7, CYP7B1, AKR1D1, PMM2, MPI, ALG8, ALG2, ALG9, MOGS, B4GALT1, PPOX, SKIC3, SKIC2, FAH, ATP7B, CYP27A1
Inborn errors of the inmmune system	101997	Primary immunodeficiency	ATM, CD40LG, AICDA, CD40, UNG, NKX2-5, RPSA, TAFAZZIN, BLM, CLEC7A, IL17RA, IL17F, TRAF3IP2, IL17RC, SEMA3E, CHD7, NLRP3, EPG5, CD19, ICOS, CR2, TNFRSF13C, MS4A1, CD81, TNFSF12, NFKB1, NFKB2, IRF2BP2, TNFRSF13B, INO80, RAG1, RAG2, LYST, NHEJ1, CD3G, CD8A, FOXN1, IL2RA, CEBPE, SMARCD2, C2, C4A, C4B, C1QA, C1QB, C1QC, C1S, C1R, C5, C6, C7, C8A, C8B, C8G, C9, IL7R, PTPRC, CD3D, CD3E, CD247, CD59, CFD, RMRP, NPM1, DKC1, TERT, TERC, TINF2, NOP10, NHP2, USB1, WRAP53, CTC1, RTEL1, PARN, TYMS, TNFRSF11A, SMARCAL1, IGHG2, IGKC, RAC2, SH3BP2, VPS13B, UNC93B1, TLR3, TICAM1, TRAF3, TBK1, CFI, CFH, IL1RN, CCBE1, FAT4, ADAMTS3, DOCK8, STAT5B, KNSTRN, PIK3CD, DNMT3B, ZBTB24, CDCA7, HELLS, UHRF1, UNC119, CORO1A, GATA2, ITCH, TTC7A, FLI1, STAT3, CD27, IL10, IL10RA, IL10RB, MRE11, RAD50, PMS2, MLH1, MSH2, MSH6, MPO, CSF2RB, CSF2RA, KRAS, NRAS, ELANE, DCLRE1C, CASP8, IL2RG, ADA, C3, LCK, EGFR, ADAM17, CFP, PLCG2, TMC6, TMC8, IL7, CIB1, FADD, STK4, PRKDC, ORAI1, STIM1, IKZF1, MAGT1, IFNGR2, IL12RB1, IL12B, ISG15, IFNGR1, STAT1, IRF8, IKBKG, CYBB, RHOH, CASP10, FAS, FASLG, RBCK1, RNF31, TNFRSF1A, SLC39A7, SPI1, IGHM, IGLL1, LRRC8A, TCF3, CD79A, CD79B, BLNK, PIK3R1, G6PC3, MASP2, FCN3, TYK2, ACD, AK2, MEFV, MVK, IRF4, AIRE, TAP2, TAP1, TAPBP, B2M, JAK3, POLE, RNU4ATAC, CARD11, IL21R, VPS45, TRNT1, FOXP3, NCF1, NCF2, CYBA, NCF4, CYBC1, LIG4, PTEN, IKBKB, TRAC, MALT1, IL36RN, CTPS1, CXCR2, CSF3R, RNF168, JAGN1, TNFRSF4, IFNAR2, STAT2, CTLA4, PI4KA, FCGR3A, PGM3, TPP2, LRBA, CLPB, MAP3K14, DOCK2, FPR1, CARD9, BTK, SLC7A7, TFRC, IL21, DIAPH1, RORC, TCIRG1, GFI1, SRP19, LAT, MSN, GINS1, EXTL3, MYSM1, CXCR4, RIPK1, NFAT5, SH2D1A, XIAP, CD70, ITK, PRF1, STX11, UNC13D, STXBP2, CARMIL2, TGFB1, TBX1, ARVCF, GP1BB, UFD1, HIRA, COMT, JMJD1C, RREB1, SEC24C, TOP2B, RFX5, RFXANK, RFXAP, CIITA, OAS1, IRF7, JAK1, RELA, CDC42, SAMD9L, MRTFA, SOCS1, NCKAP1L, NFE2L2, ELF4, SPINK5, ZNF341, NBN, FCHO1, WDR1, SASH3, IL6ST, IL6R, ERBIN, DOCK11, BCL11B, AP3B1, AP3D1, RASGRP1, PRKCD, TNFRSF9, TET2, ACTB, TNFAIP3, TLR8, SRP54, CTSC, IRF1, IFNG, RELB, IRAK4, MCM4, PNP, LPIN2, SP110, SLC37A4, RAB27A, SBDS, EFL1, DNAJC21, POLA1, TCN2, WAS, LAMTOR2, SLC46A1, NOD2, WIPF1, ZAP70, NFKBIA, HAX1, XRCC4, ITGB2, SLC35C1, FERMT3
Inherited hematological diseases	97992	Rare hematologic disease	TET2, FGA, FGB, FGG, RUNX1, FLT3, CEBPA, RUNX1T1, KIT, TF, RPL18, RPS27, RPL27, RPS15A, TSR2, RPL35, RPL8, HEATR3, RPL31, RPL9, ADA2, RPS20, RPS19, RPS24, GATA1, RPS17, RPS7, RPL5, RPL11, RPL35A, RPS10, RPS26, RPL26, RPL15, RPS29, RPS28, BLM, MTTP, TUBA8, GP1BA, TRPM7, GFI1B, GP1BB, TPM4, ITGA2B, ITGB3, TUBB1, ACTN1, HBA2, HBA1, VWF, LYST, SLC2A1, IKZF5, ETV6, MASTL, CYCS, ANKRD26, FIP1L1, PDGFRA, PDGFRB, FGFR1, CD59, F9, F8, NPM1, DKC1, TERT, TERC, TINF2, NOP10, NHP2, USB1, WRAP53, CTC1, RTEL1, PARN, TYMS, SERPINA1, MYH9, COX4I2, TMPRSS6, HBB, MTRR, MTR, HRG, PLAU, TBXA2R, FLI1, HBG1, HBD, ATRX, HPS1, HPS4, HPS3, HPS5, HPS6, DTNBP1, BLOC1S5, BLOC1S3, BLOC1S6, VHL, CD46, CFH, CFI, HELLPAR, BPGM, EPO, EGLN1, EPAS1, BCL11A, HBG2, KLF1, GLRX5, CTLA4, TNFRSF1B, CD28, PUS1, YARS2, SLC25A38, HSPA9, KIF15, KRAS, NRAS, GP9, ABCB7, SPTA1, SPTB, EPB41, GYPC, GSS, CCND1, UMPS, FCGR2C, STEAP3, CARD11, TYK2, IGHV4-34, ALK, MMADHC, SRP72, TGM6, ERCC6L2, DHFR, SLC4A1, PIEZO1, KCNN4, RHAG, ORAI1, STIM1, F2, F5, CASP10, FAS, FASLG, F7, F10, F11, THPO, GLIS2, CBFA2T3, F12, F13A1, F13B, JAK2, MPL, CALR, SH2B3, TP53, CBLIF, RBM8A, ACD, MYD88, GCLC, NT5C3A, DGKE, AMN, CUBN, MCFD2, LMAN1, P2RY12, TRNT1, ABCD4, HCFC1, CREBBP, KAT6A, PFKM, NUP214, DEK, KMT2A, MLLT3, MECOM, RPN1, RBM15, MRTFA, RASGRP2, THBD, STAT3, PRKACG, GNE, FTL, PIGA, SERPINE1, G6PD, SLFN14, PLA2G4A, BCL6, MYC, BCL2, SRC, KNG1, CDC42, CP, DIAPH1, SLC19A2, MYSM1, HPRT1, FTCD, PML, PRKAR1A, RARA, STAT5B, NABP1, ZBTB16, NUMA1, TBL1XR1, IRF2BP2, BCOR, BCR, ABL1, ATM, IGH, MALT1, BIRC3, FOXP1, BCL10, C3, CFB, HLA-DRB1, FYB1, ALDOA, BRAF, CDKN2A, IKZF1, HLA-C, GATA3, PIP4K2A, TCF3, PBX1, AFF1, XK, CYB5R3, CYB5A, PAX5, AUTS2, HLF, WDR1, MTHFD1, CPOX, AP3B1, AP3D1, JAK1, P2RX7, IGHV3-21, ARL11, IGHG1, POT1, RPS15, IKZF3, ACTB, TLR8, RBSN, AMMECR1, GPI, RHCE, RHD, HOXA11, PGK1, NBEAL2, PROS1, PROC, KLKB1, ALAS2, SF3B1, PKLR, LPIN2, SERPINF2, UROS, FECH, MMACHC, LMBRD1, LCAT, ANO6, SBDS, EFL1, DNAJC21, SERPINC1, ANK1, EPB42, PIGM, PIGW, SLC11A2, RAD51, MAD2L2, BRCA1, XRCC2, RFWD3, BRCA2, BRIP1, ERCC4, FANCA, FANCB, FANCC, FANCD2, FANCE, FANCF, FANCG, FANCL, FANCM, FANCI, PALB2, RAD51C, SLX4, UBE2T, WAS, ITGA2, CD109, TCN2, TPI1, ALB, AK1, KCNE5, ACSL4, CSF3R, RRAS, PTPN11, NF1, CBL, RPS14, IDH1, IDH2, ASXL1, DNMT3A, MYB, HAVCR2, PRF1, IFNG, GSR, HK1, EPOR, ABCB6, SLC46A1, WIPF1, ADAMTS13, GGCX, VKORC1, SRSF2, MYH11, CBFB, XPO1, KLHDC8B, CDAN1, CDIN1, KIF23, RACGAP1, SEC23B, GP6, SET, SALL2, TRA, TAL1, STIL, TRB, TRD, TRG, TCL1A, TLX1, TLX3, CNOT3, MLLT10, DDX3X, PICALM
Inherited retinal dystrophies	71862	Inherited retinal disorder	BBS1, BBS10, BBS2, BBS4, BBS5, BBS7, BBS9, CEP290, TRIM32, TTC8, ARL6, MKKS, MKS1, NPHP1, BBS12, SDCCAG8, WDPCP, LZTFL1, IFT172, BBIP1, IFT27, IFT74, CEP19, SCAPER, CFAP418, SCLT1, PNPLA6, BEST1, MTTP, IFT140, TMEM67, MED12, ERCC2, ERCC6, ERCC5, ERCC1, IFT122, WDR35, IFT43, WDR19, IFT52, PAK2, COL18A1, CDH3, OPN1MW, OPN1LW, CWC27, ABHD12, CACNA1F, PDE6C, GNAT2, CNGB3, GUCA1A, RPGR, PRPH2, CFAP410, PITPNM3, CRX, NMNAT1, CDHR1, ABCA4, RIMS1, RPGRIP1, CNGA3, AIPL1, GUCY2D, RAX2, SEMA4A, PROM1, CACNA2D4, ADAM9, UNC119, RAB28, POC1B, DRAM2, TTLL5, TLCD3B, ATF6, CNNM4, VPS13B, KCNV2, RHO, SAG, CABP4, GNAT1, GRM6, NYX, PDE6B, TRPM1, SLC24A1, GPR179, LRIT3, GRK1, GNB3, PANK2, CLDN19, ERCC4, ERCC3, AHI1, INPP5E, CEP41, CEP120, RDH5, RLBP1, USH1K, CDH23, USH1C, USH1G, MYO7A, PCDH15, USH1E, USH1H, CIB2, ESPN, USH2A, ADGRV1, WHRN, PDZD7, CEP78, ARSG, CLRN1, MT-TS2, HARS1, CC2D2A, TMEM216, TMEM237, TMEM138, ZNF423, TMEM231, RP1L1, ATIC, COL9A1, COL9A2, COL9A3, IMPG1, PLK4, TUBGCP6, TUBGCP4, KIF11, TINF2, HEXB, HEXA, ALPK1, ACO2, INVS, IQCB1, NPHP3, NPHP4, CEP164, TRAF3IP1, ASAH1, CTSA, RBP4, PLA2G5, RPE65, LCA5, LRAT, SPATA7, ITM2B, CYP4V2, PRPS1, RDH11, GGCX, PEX2, PEX1, PEX10, PEX12, PEX13, PEX14, PEX16, PEX19, PEX26, PEX3, PEX5, PEX6, PEX11B, MAPKAPK3, MT-ATP8, RRM2B, MT-TL1, CP, MIR204, PDE6H, EXOSC2, HADHA, NR2E3, MCOLN1, PISD, TIMP3, KLHL7, ALMS1, MT-ATP6, USP45, TUBB4B, GDF6, RD3, RDH12, TULP1, CRB1, IMPDH1, KCNJ13, PCYT1A, C1QTNF5, DHS6S1, CFI, CFH, EFEMP1, ABCC6, ENPP1, GBA1, SCARB2, SMPD1, PHYH, PEX7, IFT88, REEP6, ARHGEF18, KIAA1549, AGBL5, PRCD, PRPF3, PRPF31, PRPF8, RGR, ROM1, RP1, RP2, RP9, CA4, CERKL, CNGA1, FSCN2, HGSNAT, MERTK, NRL, OFD1, PDE6A, CNGB1, TOPORS, EYS, IDH3B, GUCA1B, SNRNP200, PCARE, PDE6G, IMPG2, FAM161A, ZNF513, DHDDS, PRPF6, MAK, RBP3, ZNF408, ARL2BP, NEK2, TUB, KIZ, SLC7A14, PRPF4, AHR, IDH3A, DHX38, ARL3, POMGNT1, GLB1, MMACHC, APC, NEU1, ALDH3A2, ELOVL4, ERCC8, COL2A1, COL11A1, AGXT, TTPA, OTX2, CTNNA1, RCBTB1
Malignant Tumors	618	Familial melanoma	CDK4, CDKN2A, MITF, TERT, MC1R, BAP1, CDKN2B, MGMT, POT1, ACD, TERF2IP
Malignant Tumors	1333	Familial pancreatic carcinoma	BRCA1, BRCA2, CDKN2A, SMAD4, TP53, KRAS, PALB2, PALLD, RABL3
Malignant Tumors	182067	Glial tumor	NFKBIA, MGMT, EGFR, FGFR1, FGFR3, TP53, TACC3, TACC1, PPARG, LZTR1, SEPTIN14, IDH1, ROS1, IDH2, BRAF, RAF1, SRGAP3, NTRK2, KIAA1549, KRAS, POT1, ZFTA, MYB, QKI, RELA
Malignant Tumors	145	Hereditary breast and/or ovarian cancer syndrome	PTEN, RAD51, BRCA2, BRIP1, CHEK2, TP53, MRE11, NBN, PALB2, BARD1, RAD51C, RAD50, RAD51D, BRCA1
Malignant Tumors	227535	Hereditary breast cancer	NQO2, ATM, CDH1, BRCA1, BRCA2, PALB2, XRCC2, KLLN, RAD54L, SLC22A18
Malignant Tumors	425003	Inherited digestive cancer-predisposing syndrome	PTEN, MSH6, KRAS, PMS1, TGFBR2, MSH2, EPCAM, PIK3CA, PMS2, MLH1, BMPR1A, GREM1, RNF43, USF3, SDHB, SDHD, SDHC, SEC23B, AKT1, KLLN, RET, MUTYH, APC, STK11, ENG, SMAD4, AXIN2, SEMA4A, RPS20, POLE, POLD1, BRCA2, ATM, CHEK2, NTHL1, IPMK, MSH3, CDKN1B, CDKN1A, CDKN2B, CDKN2C, MEN1, ESR2, NTRK1
Malignant Tumors	319328	Inherited renal cancer-predisposing syndrome	PRDM10, FLCN, H19, KCNQ1OT1, IGF2, CDKN1C, NSD1, DIS3L2, BRCA2, DICER1, OGG1, SLC49A4, RNF139, FHIT, HSPBAP1, DIRC3, MET, FH, IFNG, TSC1, TSC2, CCND1, VHL, WT1, PAX6, BDNF, CDC73
Malignant Tumors	213500	Ovarian cancer	INHBA, SMARCA4, DICER1, FOXL2
Malignant Tumors	573163	Pheochromocytoma-paraganglioma	SDHD, SDHB, DNMT3A, EPAS1, VHL, RET, SLC25A11, KIF1B, MDH2, DLST, SDHA, SDHC, FH, TMEM127, MAX, NF1, SDHAF2
Malignant Tumors	180257	Rare malignant breast tumor	PTEN, RAD51, BRCA2, BRIP1, CHEK2, TP53, MRE11, NBN, PALB2, BARD1, RAD51C, RAD50, RAD51D, BRCA1, NQO2, ATM, CDH1, XRCC2, KLLN, RAD54L, SLC22A18
Metabolic diseases	68367	Rare inborn errors of metabolism	AP3D1, ALAD, TALDO1, AFG3L2, TH, TSPOAP1, TREH, NDUFS2, DNAJC30, MT-ATP6, MT-CO1, MT-CO3, MT-CYB, MT-ND1, MT-ND2, MT-ND4, MT-ND4L, MT-ND5, MT-ND6, TAFAZZIN, APTX, MANBA, TWNK, PRPS1, TMEM70, TF, OPA1, BCS1L, RPL18, RPS27, RPL27, RPS15A, TSR2, RPL35, RPL8, HEATR3, RPL31, RPL9, ADA2, RPS20, RPS19, RPS24, GATA1, RPS17, RPS7, RPL5, RPL11, RPL35A, RPS10, RPS26, RPL26, RPL15, RPS29, RPS28, PTS, BCHE, ACAT1, MT-TK, TKFC, SLC25A4, AGK, GYS1, GFM1, ACY1, DARS2, MRPS22, NSDHL, ABCD1, PSAP, PNPLA6, COQ8A, MTTP, LIPC, LBR, UQCRQ, UQCRB, TTC19, UQCRC2, CYC1, LYRM7, UQCC2, UQCC3, UQCRFS1, CPS1, CPT1A, SCO1, SCO2, COX15, COA5, COA6, PCBD1, FTL, SLC22A5, SLC25A20, SCP2, SLC3A1, PREPL, CAMKMT, PPM1B, SLC16A1, RARS2, FASTKD2, LYST, DPYD, TSFM, UTP4, MAT1A, SUCLG1, ABHD12, AP1B1, AP1S1, SUCLA2, CLN8, ATP7A, BCO1, KCNA1, COX4I2, SLC19A3, PLA2G6, HMGCL, KHK, GALC, FKTN, POMT2, POMGNT1, GBE1, ABAT, GBA1, SLC2A2, GYS2, CYP7A1, UROC1, GCH1, CLTRN, SLC6A19, HPD, CTH, HAL, PANK2, MTRR, NPC1, NPC2, MTR, IDS, TRMU, FOLR1, SLC25A19, SLC1A1, CLDN19, ALDH5A1, AASS, PAH, TDO2, TFR2, QDPR, TMEM126A, CPT2, PPT1, CTSD, DNAJC5, CLN3, TPP1, CLN5, CLN6, MFSD8, ASL, DBH, DLL3, MESP2, LFNG, HES7, RIPPLY2, HPS1, HPS4, HPS3, HPS5, HPS6, DTNBP1, BLOC1S5, BLOC1S3, BLOC1S6, ABCC2, CTSC, AIFM1, SLC35A1, EPHX1, TJP2, BAAT, SLC10A1, DLD, FH, DMGDH, RFT1, PIGV, PIGL, PIGO, PGAP2, PGAP3, PIGW, PIGY, ASS1, SLC25A13, FTH1, SLC16A12, PEX10, GCDH, ATIC, PSTPIP1, MTPAP, MT-TT, MT-TE, TK2, POLG, POLG2, RRM2B, PDSS1, COX10, MT-CO2, COX6B1, COX14, COX16, COX4I1, COX20, COA3, COX8A, COX6A2, PET117, COX5A, ATP5MK, MT-ATP8, ATPAF2, ATP5F1E, ATP5F1A, ATP5F1D, MRPS16, TUFM, MTRFR, GLRX5, PDHB, PDHX, MT-ND3, MT-TL1, MT-TW, MT-TV, MPV17, PUS1, YARS2, TMEM126B, NDUFAF8, TIMMDC1, NDUFB11, NDUFA6, NDUFAF2, NDUFS1, NDUFS3, NDUFS4, NDUFS6, NDUFS7, NDUFS8, NDUFV1, NDUFV2, NDUFA1, NDUFAF4, NDUFAF5, NDUFA11, NDUFAF3, NUBPL, FOXRED1, NDUFAF1, NDUFB9, NDUFB3, NDUFB10, GYG1, HNF4A, CHST3, COG5, DPM3, COG4, COG1, KCTD7, PHKA2, PHKG2, ACADS, ACADVL, BCKDHA, BCKDHB, DBT, PPM1K, VPS33B, VIPAS39, ARSB, UCP2, ABCC8, KCNJ11, ADA, DGUOK, ALG11, CD320, ABCB7, COQ6, PIGN, CHKB, ATP6V0A2, TAT, B3GAT3, DCXR, GK, PSAT1, LDHA, LDHB, PCK1, PCK2, ABCG5, ABCG8, ADK, ALDH6A1, ACSF3, GSS, AMT, GCSH, GLDC, SLC6A9, GNMT, MMUT, MVK, PYCR1, TPK1, CHST14, DSE, ACOX1, TYMP, LIG3, UMPS, HSD17B4, EHHADH, PIGA, DDOST, ALDH7A1, PLPBP, MAOA, AP5Z1, FGF23, GALNT3, KL, MMADHC, MOCS1, MOCS2, GPHN, BCKDK, MCEE, GALE, GAA, LPL, APOC2, HEXB, HEXA, TRPM6, GM2A, ARSA, MAN2B1, GALNS, GLB1, SLC17A5, PEX7, GNPAT, AGPS, SLC30A10, OGDH, CLDN16, SLCO1B1, SLCO1B3, ABCA1, SARDH, ACO2, EARS2, SLC35D1, INPPL1, MARS2, GRN, ATP13A2, MTO1, TMEM165, ASPA, GNE, AARS2, MRPL3, PNPT1, FARS2, MTFMT, PGM1, DHFR, COQ9, COQ7, ATAD1, GLRA1, GLRB, SLC6A5, SDHA, SDHB, SDHD, SDHAF1, EXT1, EXT2, GLA, GRM1, ALG13, RMND1, HNF1A, SRD5A3, DPM2, FA2H, RNASEH1, APOE, IVD, DNM1L, GFER, CBLIF, ASAH1, OPLAH, GGT1, GCLC, FKRP, FXYD2, LAMP2, FBP1, FUCA1, PCCA, PCCB, CTSA, DHCR24, NT5C3A, SI, EBP, SERAC1, ELOVL4, MGME1, DNA2, CRPPA, MRPL44, GBA2, SLC18A2, CTSF, RBP4, TYR, LRMDA, SLC25A12, PC, ALG2, DPAGT1, GFPT1, ALG14, GMPPB, ALDH18A1, SLC35A2, SLC25A1, HMGCS2, GATM, SUGCT, ATP6V1E1, ATP6V1A, DDC, SLC5A1, AMN, CUBN, GLUD1, CHSY1, IBA57, GRID2, SARS2, ATL1, SPTLC1, SPTLC2, ATL3, AGL, PYGM, PYGL, PIGT, FBXL4, ELAC2, BCAP31, ABCD4, HCFC1, SLC39A4, SLC24A5, STT3A, STT3B, SSR4, XYLT1, ST3GAL5, SLC35A3, POMT1, POMK, LARGE1, PFKM, GAMT, DPYS, SFXN4, SURF1, ASNS, HSD17B10, APOB, LDLRAP1, PCSK9, LDLR, CBS, ETFA, ETFB, ETFDH, FLAD1, SLC25A32, MTHFR, LYRM4, NFS1, RBCK1, MAN1B1, PGAP1, LIAS, LIPT1, NFU1, BOLA3, CA5A, NGLY1, CTNS, SLC52A1, OAT, SLC25A15, PRODH, ACADM, SLC6A20, SLC36A2, SLC6A18, VARS1, TARS2, ELOVL5, GNPTAB, GNPTG, CERS1, APOA1, ISCU, NADK2, COG2, COX6A1, IARS2, COA8, FAR1, PRKAG2, PEX2, PEX1, PEX12, PEX13, PEX14, PEX16, PEX19, PEX26, PEX3, PEX5, PEX6, PEX11B, RPIA, SHPK, HFE, UROD, ALAS2, PGM3, GTPBP3, NARS2, CLPB, MPC1, SLC1A4, CAD, AMPD1, AMPD3, CHCHD10, COQ4, MRPS7, ITPA, ISCA2, ADSL, SC5D, COG6, BMP6, TMEM199, SLC25A26, CCDC115, SLC39A8, FMO3, ALDOB, SLC7A7, TRMT5, CARS2, TXN2, TRMT10C, MIPEP, NR1H4, MYO5B, POGLUT1, MFF, MSMO1, CP, TKT, PIGG, ATAD3A, SLC19A2, HADHA, MSTO1, HTRA2, TIMM50, SLC30A9, SGPL1, SELENOI, MECR, DNAJC12, HPRT1, ETHE1, FTCD, SLC39A14, TIMM8A, SLC6A8, LARS2, APOA5, OCRL, LMF1, GPIHBP1, B3GALT6, LCT, GPR143, FDXR, ODC1, MT-TQ, MT-TH, MT-TS1, MT-TS2, MT-TF, MT-TP, MT-RNR1, NAXD, NAXE, GLS, HGD, HMOX1, SELENBP1, ATP1A1, PNPLA2, GFM2, ISCA1, PMPCB, ALDOA, GALM, QRSL1, WARS2, MCOLN1, PHGDH, PSPH, GUSB, SUMF1, B3GALNT2, DCT, MTHFS, MCCC1, MCCC2, SERPINA1, NFE2L2, CNNM2, EGF, MT-TI, CLPP, ERAL1, HARS2, GGPS1, SLC40A1, HJV, HAMP, UPB1, ECHS1, ATAD3B, ATAD3C, MTHFD1, CPOX, ARSK, MT-TL2, MT-TN, OTC, AP3B1, DNAJC19, OPA3, HYAL1, AUH, MICOS13, RBSN, SLC5A2, LRPPRC, SPR, B3GLCT, SAR1B, GPI, HADH, SLC2A1, GLUL, PGK1, BPGM, PHKA1, PHKG1, PEPD, HADHB, LIPA, B4GALT7, PNP, CTSK, PKLR, SCARB2, SMPD1, PHYH, AMACR, PNPO, ALDH4A1, PSENEN, KRT5, POFUT1, DHTKD1, KYNU, ACADSB, ACAD8, UGT1A1, GALK1, GALT, PHKB, BTD, HLCS, PDHA1, LONP1, DLAT, PDP1, G6PC1, SLC37A4, SGSH, NAGLU, HGSNAT, GNS, HMBS, UROS, FECH, NAGA, MMACHC, LMBRD1, LCAT, GCK, HSD3B7, CYP7B1, AKR1D1, ABCB11, ABCB4, ATP8B1, MMAA, MMAB, L2HGDH, D2HGDH, IDH2, PMM2, MPI, ALG6, ALG3, DPM1, MPDU1, ALG12, ALG8, ALG1, ALG9, MGAT2, MOGS, B4GALT1, COG7, ARSL, OCA2, MC1R, TYRP1, SLC45A2, PPOX, NEU1, ALDH3A2, DHCR7, OXCT1, PIGM, SLC11A2, TCN2, TPI1, FAH, AHCY, HIBCH, COL4A1, DAG1, POMGNT2, RXYLT1, B4GAT1, ARG1, SLC46A1, ATP7B, POU3F4, TFB1M, CYP27A1, SLC25A3, DOLK, CAT, NAGS, AGA, IDUA, AGXT, GRHPR, HOGA1, XDH, MOCOS, SLC7A9, GLYCTK, MLYCD, COG8, TTPA, PGAM2, APRT, GGCX, VKORC1, NR4A2, IMPDH2, SEC23B, ABHD5, SPG7, SUOX, SLC35C1, LPIN1, OBSCN, ENO3, ACAD9
Mitochondrial diseases	68380	Mitochondrial disease	AFG3L2, NDUFS2, DNAJC30, MT-ATP6, MT-CO1, MT-CO3, MT-CYB, MT-ND1, MT-ND2, MT-ND4, MT-ND4L, MT-ND5, MT-ND6, APTX, TWNK, TMEM70, OPA1, BCS1L, MT-TK, TKFC, SLC25A4, AGK, GFM1, DARS2, MRPS22, COQ8A, UQCRQ, UQCRB, TTC19, UQCRC2, CYC1, LYRM7, UQCC2, UQCC3, UQCRFS1, SCO1, SCO2, COX15, COA5, COA6, RARS2, FASTKD2, TSFM, SUCLG1, SUCLA2, COX4I2, TRMU, TMEM126A, AIFM1, DLD, MTPAP, MT-TT, MT-TE, TK2, POLG, POLG2, RRM2B, PDSS1, COX10, MT-CO2, COX6B1, COX14, COX16, COX4I1, COX20, COA3, COX8A, COX6A2, PET117, COX5A, ATP5MK, MT-ATP8, ATPAF2, ATP5F1E, ATP5F1A, ATP5F1D, MRPS16, TUFM, MTRFR, GLRX5, MT-ND3, MT-TL1, MT-TW, MT-TV, MPV17, PUS1, YARS2, TMEM126B, NDUFAF8, TIMMDC1, NDUFB11, NDUFA6, NDUFAF2, NDUFS1, NDUFS3, NDUFS4, NDUFS6, NDUFS7, NDUFS8, NDUFV1, NDUFV2, NDUFA1, NDUFAF4, NDUFAF5, NDUFA11, NDUFAF3, NUBPL, FOXRED1, NDUFAF1, NDUFB9, NDUFB3, NDUFB10, DGUOK, ABCB7, COQ6, TYMP, LIG3, EARS2, MARS2, MTO1, AARS2, MRPL3, PNPT1, FARS2, MTFMT, COQ9, COQ7, SDHA, SDHB, SDHD, SDHAF1, RMND1, RNASEH1, DNM1L, GFER, SERAC1, MGME1, DNA2, MRPL44, SLC25A12, IBA57, SARS2, FBXL4, ELAC2, SFXN4, SURF1, LYRM4, NFS1, LIAS, LIPT1, NFU1, BOLA3, VARS1, TARS2, ISCU, COX6A1, IARS2, COA8, GTPBP3, NARS2, CHCHD10, COQ4, MRPS7, ISCA2, SLC25A26, TRMT5, CARS2, TXN2, TRMT10C, MIPEP, MFF, ATAD3A, MSTO1, MECR, ETHE1, TIMM8A, LARS2, FDXR, MT-TQ, MT-TH, MT-TS1, MT-TS2, MT-TF, MT-TP, MT-RNR1, GFM2, ISCA1, PMPCB, QRSL1, WARS2, MT-TI, CLPP, ERAL1, HARS2, HSD17B4, GGPS1, ATAD3B, ATAD3C, MT-TL2, MT-TN, OPA3, LRPPRC, POU3F4, TFB1M, SLC25A3, SPG7, ACAD9
Neurodegenerative diseases	183500	Genetic neurodegenerative disease	ATM, PSEN1, TMEM106B, CHMP2B, TREM2, MAPT, GRN, C9ORF72, VCP, ATL1, SPAST, CYP7B1, NIPA1, WASHC5, KIF5A, UBAP1, RTN2, HSPD1, SPG14, ZFYVE26, SPG16, BSCL2, SPG19, ATN1, SPART, SPG21, DSTYK, SPG23, SPG24, SPG25, B4GALNT1, SPG27, DDHD1, SPG29, KIF1A, REEP1, PDYN, AFG3L2, SCA20, SCA25, PNPT1, EEF2, ABCA7, PSEN2, APP, SORL1, TOMM40, APTX, PMPCA, ATP1A3, TWNK, ABCD1, PNPLA6, COQ8A, CCT5, MTTP, NKX2-1, ADCY5, TMEM67, RPGRIP1L, CC2D2A, INPP5E, ERCC2, ERCC6, ERCC5, ERCC1, FTL, PRNP, LYST, SPG34, SPG37, KPNA3, SPG38, SPG32, FA2H, SLC33A1, VLDLR, WDR81, CA8, ATP8A2, TUBB2B, CLN8, ELOVL4, PLA2G6, PSAP, GALC, ITPR1, ERLIN2, SCA30, PANK2, NPC1, NPC2, BEAN1, FOLR1, ERCC4, ERCC3, AHI1, MKS1, CEP41, CEP120, NPHP1, TMEM237, NUP54, ADAR, MT-ATP6, NUP62, PPT1, CTSD, DNAJC5, CLN3, TPP1, CLN5, CLN6, MFSD8, NOTCH2NLC, CEP290, TMEM216, TMEM138, ZNF423, TMEM231, VPS13A, L1CAM, PEX10, HTT, MRE11, KCTD7, FAM149B1, OFD1, KIF7, CPLANE1, TCTN3, PDE6D, TOPORS, KIAA0753, SQSTM1, TARDBP, FUS, TBK1, CHCHD10, SCA32, TGM6, NOP56, ATXN3, TYROBP, PLP1, AP4M1, AP4E1, AP4B1, AP4S1, SPG11, ZNHIT3, SYT14, WWOX, ANO10, C19ORF12, AP5Z1, ATP13A2, HEXB, HEXA, GM2A, AARS2, CSF1R, ACO2, DNMT1, CAMTA1, POU4F1, ASPA, VPS37A, SPG41, SPG36, MTRFR, DDHD2, TECPR2, GBA2, NT5C2, GJC2, FLRT1, KLC2, CYP2U1, GRM1, WDR45, SPTBN2, UCHL1, CTSF, SPG7, SETX, GRID2, DAB1, SCA37, GFAP, TMPRSS4, NALCN, UNC80, PRF1, CSPP1, KIAA0586, COASY, PIGA, KIF1C, SLC2A3, MICU1, ARL6IP1, ERLIN1, USP8, WDR48, AMPD2, ENTPD1, ARSI, PGAP1, RAB3GAP2, MARS1, ZFR, REEP2, TDP2, RUBCN, SNCA, GBA1, LRRK2, EIF4G1, VPS35, DNAJC13, GIGYF2, STUB1, PRKAR1B, RNF168, CCDC88C, ELOVL5, TFG, PCNA, CPT1C, ALDH18A1, CWF19L1, ITPA, ISCA2, TRPC3, CACNA1G, PNKP, MAG, HACE1, FARS2, SCYL1, IBA57, PIBF1, IFT74, B9D2, TCTN2, ARL13B, TCTN1, B9D1, CEP104, KATNIP, SUFU, ARMC9, CBY1, HYLS1, TOGARAM1, TMEM218, ARL3, GPT2, TXN2, TANGO2, AR, CTDP1, CP, CAPN1, PDE10A, TBCD, KY, TBCE, MME, VAC14, UBTF, RFC1, SLC30A9, SELENOI, MECR, RNU12, KIDINS220, TIMM8A, HNRNPA2B1, HNRNPA1, NAXD, NAXE, SIL1, ISCA1, PMPCB, PUM1, PLD3, FAT2, SLC16A2, XK, CLCN6, FAR1, NHLRC2, PCYT2, HPDL, PI4KA, RNF170, ABHD16A, TMEM63C, SAMD9L, PEX16, PEX2, PIK3R5, FGF14, IFIH1, RNASEH2B, POLG, PEX1, PEX12, PEX13, PEX14, PEX19, PEX26, PEX3, PEX5, PEX6, PEX11B, PHYH, PEX7, ZNF592, WDR73, AIFM1, FLVCR1, SYNE1, ERCC8, CYP27A1, XPA, XPC, DDB2, ATCAY, TDP1, ATXN7, FXN, VPS41, VPS13D, TTPA, ITM2B, ATXN1, ATXN2, CACNA1A, TBP, ATXN8, ATXN8OS, ATXN10, PPP2R2B, PRKCG, PLEKHG4, TTBK2, KCNC3, IFRD1, KCND3, TMEM240, JPH3
Neurodegenerative diseases	276058	Genetic neurodegenerative disease with dementia	ATM, PSEN1, TMEM106B, CHMP2B, TREM2, MAPT, GRN, C9ORF72, VCP, ATN1, PDYN, AFG3L2, SCA20, SCA25, PNPT1, EEF2, ABCA7, PSEN2, APP, SORL1, TOMM40, APTX, PMPCA, ATP1A3, TWNK, COQ8A, MTTP, TMEM67, RPGRIP1L, CC2D2A, INPP5E, FTL, PRNP, VLDLR, WDR81, CA8, ATP8A2, TUBB2B, ELOVL4, PLA2G6, ITPR1, SCA30, PANK2, BEAN1, ERCC5, ERCC4, ERCC2, ERCC3, AHI1, MKS1, CEP41, CEP120, NPHP1, TMEM237, CEP290, TMEM216, TMEM138, ZNF423, TMEM231, VPS13A, PEX10, HTT, MRE11, FAM149B1, OFD1, KIF7, CPLANE1, TCTN3, PDE6D, TOPORS, KIAA0753, SQSTM1, TARDBP, FUS, TBK1, CHCHD10, SCA32, TGM6, NOP56, ATXN3, TYROBP, SYT14, WWOX, ANO10, TPP1, C19ORF12, ATP13A2, AARS2, CSF1R, DNMT1, CAMTA1, POU4F1, GRM1, WDR45, FA2H, SPTBN2, GBA2, GRID2, DAB1, SCA37, CSPP1, KIAA0586, COASY, SLC2A3, TDP2, RUBCN, SNCA, GBA1, LRRK2, EIF4G1, VPS35, DNAJC13, GIGYF2, STUB1, PRKAR1B, RNF168, CCDC88C, ELOVL5, CWF19L1, TRPC3, CACNA1G, PNKP, SCYL1, PIBF1, IFT74, B9D2, TCTN2, ARL13B, TCTN1, B9D1, CEP104, KATNIP, SUFU, ARMC9, CBY1, HYLS1, TOGARAM1, TMEM218, ARL3, CTDP1, CP, TBCE, MME, RFC1, RNU12, HNRNPA2B1, HNRNPA1, SIL1, PUM1, PLD3, FAT2, XK, SAMD9L, PEX16, PEX2, SETX, PIK3R5, FGF14, PEX1, PEX12, PEX13, PEX14, PEX19, PEX26, PEX3, PEX5, PEX6, PEX11B, PHYH, PEX7, ZNF592, WDR73, FLVCR1, SYNE1, CYP27A1, XPA, XPC, DDB2, ATCAY, TDP1, POLG, ATXN7, FXN, VPS41, VPS13D, TTPA, ITM2B, ATXN1, ATXN2, CACNA1A, TBP, ATXN8, ATXN8OS, ATXN10, PPP2R2B, PRKCG, PLEKHG4, TTBK2, KCNC3, IFRD1, KCND3, TMEM240, JPH3
Neurodegenerative diseases	182070	Rare neurodegenerative disease	ATM, PSEN1, TMEM106B, CHMP2B, TREM2, MAPT, GRN, C9ORF72, VCP, ATL1, SPAST, CYP7B1, NIPA1, WASHC5, KIF5A, UBAP1, RTN2, HSPD1, SPG14, ZFYVE26, SPG16, BSCL2, SPG19, ATN1, SPART, SPG21, DSTYK, SPG23, SPG24, SPG25, B4GALNT1, SPG27, DDHD1, SPG29, KIF1A, REEP1, PDYN, AFG3L2, SCA20, SCA25, PNPT1, EEF2, ABCA7, PSEN2, APP, SORL1, TOMM40, APTX, PMPCA, ATP1A3, TWNK, ABCD1, PNPLA6, COQ8A, CCT5, MTTP, TMEM67, RPGRIP1L, CC2D2A, INPP5E, ERCC2, ERCC6, ERCC5, ERCC1, FTL, PRNP, LYST, SPG34, SPG37, KPNA3, SPG38, SPG32, FA2H, SLC33A1, VLDLR, WDR81, CA8, ATP8A2, TUBB2B, CLN8, ELOVL4, PLA2G6, PSAP, GALC, ITPR1, ERLIN2, SCA30, PANK2, NPC1, NPC2, BEAN1, FOLR1, ERCC4, ERCC3, AHI1, MKS1, CEP41, CEP120, NPHP1, TMEM237, NUP54, ADAR, MT-ATP6, NUP62, COQ2, PPT1, CTSD, DNAJC5, CLN3, TPP1, CLN5, CLN6, MFSD8, NOTCH2NLC, CEP290, TMEM216, TMEM138, ZNF423, TMEM231, VPS13A, L1CAM, PEX10, HTT, MRE11, KCTD7, FAM149B1, OFD1, KIF7, CPLANE1, TCTN3, PDE6D, TOPORS, KIAA0753, SQSTM1, TARDBP, FUS, TBK1, CHCHD10, SCA32, TGM6, NOP56, ATXN3, TYROBP, PLP1, AP4M1, AP4E1, AP4B1, AP4S1, SPG11, ZNHIT3, SYT14, WWOX, ANO10, C19ORF12, AP5Z1, ATP13A2, HEXB, HEXA, GM2A, AARS2, CSF1R, ACO2, DNMT1, CAMTA1, POU4F1, ASPA, VPS37A, SPG41, SPG36, MTRFR, DDHD2, TECPR2, GBA2, NT5C2, GJC2, FLRT1, KLC2, CYP2U1, GRM1, WDR45, SPTBN2, UCHL1, CTSF, SPG7, SETX, GRID2, DAB1, SCA37, GFAP, TMPRSS4, NALCN, UNC80, PRF1, CSPP1, KIAA0586, COASY, PIGA, KIF1C, SLC2A3, MICU1, ARL6IP1, ERLIN1, USP8, WDR48, AMPD2, ENTPD1, ARSI, PGAP1, RAB3GAP2, MARS1, ZFR, REEP2, TDP2, RUBCN, SNCA, GBA1, LRRK2, EIF4G1, VPS35, DNAJC13, GIGYF2, STUB1, PRKAR1B, RNF168, CCDC88C, ELOVL5, TFG, PCNA, CPT1C, ALDH18A1, CWF19L1, ITPA, ISCA2, TRPC3, CACNA1G, PNKP, MAG, HACE1, FARS2, SCYL1, IBA57, PIBF1, IFT74, B9D2, TCTN2, ARL13B, TCTN1, B9D1, CEP104, KATNIP, SUFU, ARMC9, CBY1, HYLS1, TOGARAM1, TMEM218, ARL3, GPT2, TXN2, TANGO2, AR, CTDP1, CP, CAPN1, TBCD, KY, TBCE, MME, VAC14, UBTF, RFC1, SLC30A9, SELENOI, MECR, RNU12, KIDINS220, TIMM8A, HNRNPA2B1, HNRNPA1, NAXD, NAXE, SIL1, ISCA1, PMPCB, PUM1, PLD3, FAT2, SLC16A2, XK, CLCN6, FAR1, NHLRC2, PCYT2, HPDL, PI4KA, RNF170, ABHD16A, TMEM63C, SAMD9L, PEX16, PEX2, PIK3R5, FGF14, IFIH1, RNASEH2B, POLG, PEX1, PEX12, PEX13, PEX14, PEX19, PEX26, PEX3, PEX5, PEX6, PEX11B, PHYH, PEX7, CCNF, TAF15, ANXA11, CFAP410, GLE1, NEK1, GLT8D1, DAO, ATXN2, SOD1, VAPB, NEFH, OPTN, DCTN1, FIG4, ANG, MATR3, PRPH, PON1, PON2, PON3, UBQLN2, PFN1, PPARGC1A, ERBB4, UNC13A, ZNF592, WDR73, AIFM1, FLVCR1, SYNE1, PARK7, TRPM7, ERCC8, CYP27A1, XPA, XPC, DDB2, ATCAY, TDP1, ATXN7, FXN, VPS41, VPS13D, TTPA, ITM2B, ATXN1, CACNA1A, TBP, ATXN8, ATXN8OS, ATXN10, PPP2R2B, PRKCG, PLEKHG4, TTBK2, KCNC3, IFRD1, KCND3, TMEM240, JPH3
Neurodevelopmental disorders including neurocognitive deficits	87277	Rare intellectual disability	ATM, HDAC4, AFF2, FMR3, KIF5A, ZFYVE26, SPART, B4GALNT1, PCDH19, PTEN, ADGRG1, GJB1, AIFM1, TH, TSPOAP1, TRIP13, BUB1B, CEP57, BUB1, BUB3, ITPR1, PAX6, BBS1, BBS10, BBS2, BBS4, BBS5, BBS7, BBS9, CEP290, TRIM32, TTC8, ARL6, MKKS, MKS1, NPHP1, BBS12, SDCCAG8, WDPCP, LZTFL1, IFT172, BBIP1, IFT27, IFT74, CEP19, SCAPER, CFAP418, SCLT1, SMOC1, PMPCA, MANBA, PRPS1, TMEM70, OCLN, BCS1L, OPA1, RPL18, RPS27, RPL27, RPS15A, TSR2, RPL35, RPL8, HEATR3, RPL31, RPL9, ADA2, RPS20, RPS19, RPS24, GATA1, RPS17, RPS7, RPL5, RPL11, RPL35A, RPS10, RPS26, RPL26, RPL15, RPS29, RPS28, BLM, PHF6, EMG1, MAF, CDH11, IRF6, CD96, ACAT1, BRAF, KRAS, MAP2K1, MAP2K2, MYMX, MYMK, SPRED1, RNF135, ACY1, OPHN1, DARS2, SEMA3E, CHD7, RAB3GAP1, RAB3GAP2, TGDS, SNRPB, ABCD1, TMCO1, BMP4, NF1, COQ8A, SOX9, NLRP3, TMEM67, RPGRIP1L, CC2D2A, INPP5E, LONP1, MT-CYB, UQCRQ, UQCRB, TTC19, UQCRC2, CYC1, LYRM7, UQCC2, UQCC3, UQCRFS1, ARID2, SMARCB1, SMARCA4, ARID1B, ARID1A, SMARCE1, SOX11, SOX4, DPF2, SMARCD1, SMARCC2, ERCC2, ERCC6, ERCC5, ERCC1, YAP1, EPG5, SLC12A6, L1CAM, ROR2, NXN, ABCC9, KCNJ8, EFNB1, SMO, SCO1, SCO2, COX15, COA5, COA6, AP1S2, PAK2, COL18A1, RBM28, SLC25A20, NR4A2, TBR1, CNTNAP2, SRPX2, GRIN2A, SOX10, CASK, UBE2A, HDAC6, POLA1, ARHGEF9, CWC27, KCNK9, ZMPSTE24, LMNA, EIF2AK3, TSFM, SLC2A1, MAT1A, FGFR2, RAI1, TUBA1A, EOMES, SIM1, AP1B1, AP1S1, MECP2, VLDLR, WDR81, CA8, ATP8A2, TUBB2B, NPM1, DKC1, TERT, TERC, TINF2, NOP10, NHP2, USB1, WRAP53, CTC1, RTEL1, PARN, TYMS, C12ORF57, SNORD115@, SNRPN, MAGEL2, NDN, OCA2, SNORD116@, KCNQ2, ERBB4, BRSK2, MED12L, SLC6A1, SETD1B, CLTC, ITSN1, PRICKLE2, CHAMP1, HIVEP2, KDM5B, GABBR1, DPYSL2, SET, ARF3, CACNA1I, RAB11A, PPP3CA, GRIA1, KCNQ5, DLL1, SCN8A, TAOK1, TRPM3, NBEA, CIC, CSNK2B, ASH1L, SEMA6B, CUX1, YWHAZ, TCF4, CTNND2, KIRREL3, DOCK8, MBD5, GRIN2B, CDH15, KIF1A, GRIN1, DYNC1H1, CACNG2, EPB41L1, DEAF1, EEF1A2, CAMK2A, CAMK2B, SF3B4, MAP3K7, FLNA, ZSWIM6, RPS6KA3, VPS13B, SUCLA2, DMXL2, SLC32A1, NEUROD2, GRM7, SCN2A, CDKL5, ARX, PNKP, GNAO1, PIGQ, SIK1, SCN1B, SLC25A22, KCNA1, TRIM8, PIGP, SYNGAP1, NEXMIF, SCN1A, CHD2, AP2M1, SLC13A5, ROGDI, CLN8, ATP7A, JAM2, MYORG, PDGFRB, PDGFB, SLC20A2, XPR1, SMC1A, NIPBL, SMC3, HDAC8, RAD21, TAF6, BRD4, CHRNA7, KCNJ10, SRCAP, FRAS1, FREM2, GRIP1, PIGN, OSGEP, TP53RK, WDR73, NUP107, TPRKB, LAGE3, WDR4, GON7, NUP133, YRDC, POMT2, ANTXR1, FIG4, PORCN, NKX2-1, ERLIN2, HEPACAM, CHD6, CLTRN, SLC6A19, FGFR1, CCBE1, FAT4, ADAMTS3, LRP2, DCX, MTRR, IDS, RIN2, IQSEC2, PAFAH1B1, YWHAE, ALDH5A1, ERCC4, ERCC3, STAG2, STIL, PTCH1, SHH, SIX3, TGIF1, ZIC2, GLI2, CRIPTO, FOXH1, FGF8, DISP1, CDON, NODAL, GAS1, AHI1, CEP41, CEP120, TMEM237, PAH, KNSTRN, PIK3CD, NUP54, ADAR, MT-ATP6, NUP62, GATA6, DNMT3B, ZBTB24, CDCA7, HELLS, UHRF1, MEF2C, ALX4, ITCH, ASL, IGF2, H19, UBR1, TMEM216, TMEM138, ZNF423, TMEM231, KMT2D, KDM6A, TBCE, ANKRD11, LIG4, NSUN2, PNPLA6, RAB39B, CUX2, MAPK10, DNM1, GABRB3, CACNA1A, SLC6A3, SLC35A1, DNAL4, RAD51, DCC, NTN1, DYM, DLD, RFT1, PIEZO2, SKI, FBN1, STRA6, RARB, WNT7B, PIGV, PIGL, PIGO, PGAP2, PGAP3, PIGW, PIGY, COL3A1, MAPRE2, TUBB, TUBA8, ATIC, RAB18, TBC1D20, SATB2, WARS1, SARS1, CIT, NUP37, NCAPD3, CENPE, COPB2, TRAPPC10, MCM7, METTL5, TRAPPC14, KIF14, TAF13, PYCR2, CDK5RAP2, CENPJ, ASPM, MCPH1, WDR62, CEP152, CEP63, CEP135, KNL1, PHC1, CDK6, SASS6, MFSD2A, ANKLE2, MRE11, NSDHL, DPP6, LMNB1, PLK4, TUBGCP6, TUBGCP4, KIF11, MEG3, DLK1, RTL1, COX10, MT-CO1, MT-CO2, MT-CO3, COX6B1, COX14, COX16, COX4I1, COX20, COA3, COX8A, COX6A2, PET117, COX5A, MTRFR, PDHB, PDHX, RRM2B, ORC4, ORC6, CDT1, CDC6, ORC1, GMNN, CDC45, HCCS, COX7B, NDUFB11, DIAPH1, ACTA2, RNF213, LAMA2, SMAD4, PUS1, YARS2, TMEM126B, NDUFAF8, TIMMDC1, NDUFA6, MT-ND1, MT-ND2, MT-ND3, NDUFAF2, NDUFS1, NDUFS2, NDUFS3, NDUFS4, NDUFS6, NDUFS7, NDUFS8, NDUFV1, NDUFV2, NDUFA1, NDUFAF4, NDUFAF5, NDUFA11, NDUFAF3, NUBPL, FOXRED1, NDUFAF1, NDUFB9, NDUFB3, NDUFB10, FOXG1, MEIS2, KIF15, ZEB2, KMT2C, EHMT1, SLC19A3, COG5, DPM3, COG4, COG1, KCTD7, RNU4ATAC, PCNT, PTDSS1, GPC4, BCKDHA, BCKDHB, DBT, PPM1K, DYRK1A, PPP1CB, SHOC2, UBE3B, GJA1, BCOR, FKTN, MED12, MID1, OFD1, NEK1, TCTN3, FAM149B1, KIF7, CPLANE1, PDE6D, TOPORS, KIAA0753, SCA32, NAA10, AMER1, CA2, LRP5, EYA1, PAX1, PIGG, CPLX1, CTBP1, NSD2, NELFA, LETM1, ALG11, PLP1, DAG1, BRCC3, AP4M1, AP4E1, AP4B1, AP4S1, SPG11, ATP6V0A2, TAT, WAC, SYT14, WWOX, ANO10, TOE1, MINPP1, PSAT1, ITGB6, LSS, AHSG, RBM10, ACSF3, GSS, AMT, GCSH, GLDC, SLC6A9, MMUT, MVK, DDX59, PYCR1, COLEC10, MASP1, COLEC11, DPYD, EGFR, ADAM17, ACOX1, POLG, TYMP, LIG3, ACTB, ACTG1, UMPS, PIGA, DDOST, TUBB3, ALDH7A1, PLPBP, ELMO2, ZBTB20, KAT6B, SMARCA2, MAOA, SMS, HRAS, CSTB, SCARB2, PRICKLE1, MOCS1, MOCS2, GPHN, MAN2B1, SLC17A5, NTNG1, GABBR2, PEX7, GNPAT, AGPS, ESCO2, DVL3, WNT5A, DVL1, FZD2, RBBP8, TBX3, SOX5, IRX5, MARS2, CAMTA1, POU4F1, PURA, DCHS1, PROKR2, SOX2, HESX1, OTX2, SOX3, ARNT2, PIK3R1, KMT2A, VPS37A, LARP7, NIN, ATAD1, GLRA1, GLRB, SLC6A5, DDHD2, TECPR2, GBA2, NT5C2, ORAI1, STIM1, CYP2U1, GNAQ, SDHA, SDHB, SDHD, SDHAF1, KARS1, GRM1, CLIC2, ALG13, SRD5A3, NECTIN1, CKAP2L, DPM2, PACS1, ZNF335, WDR45, IVD, DNM1L, GFER, SCN9A, GABRA1, GABRG2, ACD, ASAH1, MPLKIP, GTF2H5, RNF113A, GTF2E2, TARS1, CARS1, AARS1, DDX3X, ACVR1, FANCB, NSD1, EZH2, SUZ12, NTRK2, SPTAN1, PLCB1, ST3GAL3, PHACTR1, GUF1, CNPY3, ZC4H2, POLR3A, LAMP2, LAS1L, VAC14, KCNN3, ATP6V1B2, KCNH1, FUCA1, FGFR3, ZIC1, TCF12, TWIST1, DHCR24, ELOVL4, SPTBN2, MGME1, CRPPA, AUTS2, TRAPPC9, ASXL3, TBC1D24, SLC18A2, HNRNPK, PDK3, LAMB1, CREBBP, EP300, PC, ALDH18A1, SLC35A2, ANK3, ATP6V1E1, ATP6V1A, GLI3, STAR, MC2R, MRAP, TXNRD2, NNT, CHSY1, GRID2, THOC6, COG6, ADAT3, CTCF, GMPPB, ZBTB18, GATAD2B, HCN1, FGF13, GABRD, STX1B, PRRT2, ADGRV1, KANSL1, GRIA3, PIGT, TRAPPC11, MED13L, BCAP31, ABCD4, HCFC1, LAMA1, STT3A, STT3B, SSR4, XYLT1, ST3GAL5, SLC35A3, POMGNT1, POMT1, FKRP, POMK, LARGE1, NALCN, UNC80, GPC3, GAMT, TTI2, FOXP1, PPP1R15B, TRMT10A, HSD17B10, MYCN, MIR17HG, CBS, CDKN1C, HMGA2, PLAG1, KPTN, SNX14, COASY, MAN1B1, TAF2, TBC1D2B, MICU1, NR2F1, ENTPD1, EBP, NFIA, SETD5, DNMT3A, ADNP, FBLN1, NGLY1, CTNNB1, TDP2, RUBCN, CLP1, UBE3A, ATP10A, DOCK7, STUB1, AHDC1, SLC25A15, PRODH, NFIX, RNF168, QARS1, C2CD3, KCNJ6, RPL10, P4HTM, RDH11, RARS1, PCNA, FAR1, PDE4D, ACTL6B, GABRA2, FZR1, GABRA5, PACS2, YWHAG, UBA5, GRIN2D, DALRD3, TRAK1, SLC1A2, AP3B2, SCN3A, GABRB2, NUS1, CYFIP2, FBXO28, KCNC2, SLC38A3, FGF12, SZT2, CELF2, DHDDS, SYNJ1, NECAP1, KCNB1, KCNA2, CNKSR2, PARS2, ATP1A2, ATP1A3, CACNA1B, CDK19, CACNA2D1, PGM3, GTPBP3, BRF1, AFF4, CLPB, SLC1A4, CLTCL1, CWF19L1, PTRH2, MAMLD1, MTM1, KAT6A, SLC6A17, THOC2, PPP2R5D, PPP2R1A, AFG2A, HERC1, RSPRY1, MTOR, MAG, DPH1, DPH2, ADSL, SC5D, IKBKG, HACE1, PRMT7, MED25, TFAP2B, FRMD4A, NONO, SCYL1, EXT2, VPS11, RTTN, POGZ, SLC39A8, PEX5, PIBF1, B9D2, TCTN2, ARL13B, TCTN1, B9D1, CSPP1, KIAA0586, CEP104, KATNIP, SUFU, ARMC9, CBY1, HYLS1, TOGARAM1, TMEM218, ARL3, TRIO, GPT2, CARS2, KDM1A, TANGO2, USP9X, EMC1, TAF1, CTDP1, CLCN4, MFF, TRIP4, CDC42, TBL1XR1, GNB1, TKT, PUS3, TBCK, TELO2, RERE, SAMD9, EXOSC2, PDE10A, LMX1B, STXBP1, MAB21L1, TBCD, ATAD3A, USP7, FIBP, TRAPPC12, SON, RAC1, SIN3A, SIN3B, UBTF, STRADA, NACC1, TRPS1, EXT1, MSTO1, ZNF462, STAG1, HTRA2, TIMM50, OTUD6B, VPS33A, CENPF, SELENOI, YY1, PUF60, EXTL3, MYSM1, LSM11, RNU7-1, SAMHD1, RNASEH2A, RNASEH2B, RNASEH2C, TREX1, IFIH1, HPRT1, ETHE1, RNU12, WDR26, PHF21A, IGBP1, KIDINS220, SLC39A14, PLAA, SYT1, TIMM8A, SLC6A8, NKX6-2, CAVIN1, PPARG, BSCL2, AGPAT2, CAV1, FOS, ZMIZ1, PUS7, TRAPPC4, MAN2C1, BAP1, TRIP12, ZNF526, BCORL1, CHD5, BRWD3, AGO1, KMT2E, SVBP, CERT1, FBXW11, ANKRD17, EMC10, BCAS3, SPTBN1, LMBRD2, TRMT1, CDK8, PGM2L1, CTR9, RALA, NOVA2, HNRNPC, ATP6V0A1, TAF4, EIF4A2, SCAF4, CAPRIN1, PPP2CA, TMEM222, OTUD5, SIAH1, RAC3, FAM50A, ZMYM2, AP1G1, ATP9A, DOHH, ADGRL1, CSNK2A1, TNRC6B, CUL3, ZMYND11, RNF2, SYNCRIP, GNB2, PRPF8, NRCAM, H4C5, TIAM1, CACNA1C, WDFY3, EBF3, CNOT3, UBR7, WASF1, ZNF142, SETD1A, MADD, NTNG2, H4C3, CCDC32, PALS1, KDM4B, DLG4, DDX6, DPYSL5, MED27, HPDL, HS2ST1, GRIA4, MED13, TCF20, TCF7L2, JARID2, HUWE1, SETBP1, PTPN23, MAPK8IP3, TANC2, EIF5A, EDEM3, ZNF699, H4C9, DOCK3, NAA15, RORA, RLIM, ACTL6A, CLCN3, AGO2, KAT8, HTT, ATP2B1, PLXNA1, KMT2B, PCDHGC4, CPSF3, PSMD12, GPAA1, BPTF, CHD1, HIC1, OCRL, B3GALT6, IARS1, GNB5, FDXR, PRUNE1, ODC1, RNF13, MT-TQ, MT-ND4, MT-ND5, MT-ND6, MT-TL1, MT-TW, MT-TH, MT-TS1, MT-TS2, MT-TF, CNOT1, PIK3C2A, SIL1, SOBP, TMEM94, SLC26A2, FLNB, VANGL2, MTHFR, NUAK2, ATP1A1, GFM2, TGFB1, TBX1, ARVCF, GP1BB, UFD1, HIRA, COMT, JMJD1C, RREB1, SEC24C, PLXND1, REV3L, MACF1, CEP85L, FOXL2, DONSON, WARS2, GNPTAB, MCOLN1, QRICH1, PHGDH, PSPH, GUSB, B3GALNT2, PLCB3, PISD, PUM1, DMPK, PHIP, SLC16A2, TRAF7, SETD2, MTHFS, KCNK4, CHD3, PIK3CA, NRXN1, CCNK, VPS4A, KLHL7, BLTP1, CLCN6, CAPN15, BCL11A, CNNM2, CYB5R3, CYB5A, NHS, AFF3, POR, KDM3B, SLC12A2, CPE, COPB1, ALMS1, EXOSC5, NTRK1, CHD8, H1-4, GAN, CDK13, NBN, DHX30, MYT1L, RRAS, MRAS, SPRED2, RRAS2, PTPN11, CBL, SOS1, RAF1, NRAS, RIT1, LZTR1, RASA2, SOS2, NDP, USP45, TUBB4B, SPATA7, GDF6, IFT140, NMNAT1, RD3, RDH12, RPE65, RPGRIP1, AIPL1, TULP1, CRB1, CRX, GUCY2D, IMPDH1, IQCB1, LCA5, KCNJ13, LRAT, PCYT1A, SRRM2, CHD4, PPM1D, PBX1, POU3F3, MEGF8, RAB23, EED, ARCN1, PRR12, AFG2B, AMOTL1, SHANK3, SPOP, INPP5K, HNRNPR, HNRNPH2, HNRNPH1, ARSK, SPEN, ARPC4, BCL11B, OTC, TAB2, SLC4A10, KCNMA1, KIFBP, SNAP29, DNAJC19, AUH, SRP54, RBSN, TET3, KMT5B, SATB1, YIF1B, WDR37, FBLN7, TMEM87B, RNU4-2, PCGF2, ASXL2, HOXA1, VPS35L, WASHC5, CCDC22, SPR, B3GLCT, GLUL, PGK1, IGF1, IGF1R, PEPD, B4GALT7, PNP, SMPD1, PHYH, ZDHHC9, UPF3B, STEEP1, DMD, FTSJ1, GDI1, AGTR2, DLG3, IL1RAPL1, PAK3, TSPAN7, ARHGEF6, ZNF81, SYP, ZNF711, MID2, PTCHD1, ACSL4, SLC9A7, FRMPD4, USP27X, YY1AP1, PNPO, IFT88, REEP6, ARHGEF18, KIAA1549, AGBL5, ABCA4, PRCD, PRPF3, PRPF31, PRPH2, RGR, RHO, RLBP1, ROM1, RP1, RP2, RP9, RPGR, SAG, BEST1, CA4, CERKL, USH2A, CLRN1, CNGA1, FSCN2, HGSNAT, MERTK, NR2E3, NRL, PDE6A, PDE6B, SEMA4A, CNGB1, PROM1, EYS, IDH3B, GUCA1B, SNRNP200, PCARE, PDE6G, IMPG2, FAM161A, ZNF513, CDHR1, PRPF6, MAK, RBP3, ZNF408, ARL2BP, NEK2, TUB, KIZ, SLC7A14, PRPF4, RP1L1, AHR, IMPG1, IDH3A, DHX38, EFTUD2, GALT, PDHA1, DLAT, PDP1, GLB1, SGSH, NAGLU, GNS, NAGA, MMACHC, MMADHC, LMBRD1, L2HGDH, PMM2, MPI, ALG6, ALG3, DPM1, MPDU1, ALG12, ALG8, ALG2, ALG1, ALG9, MGAT2, MOGS, COG7, GNAS, MYO5A, RAB27A, MLPH, KCNJ11, IFNG, TSC1, TSC2, DNA2, NUP85, ATR, ATRIP, TRAIP, SBDS, EFL1, DNAJC21, NEU1, ALDH3A2, DHCR7, FLII, APC2, ZNF592, PIK3R2, CCND2, AKT3, MAD2L2, BRCA1, XRCC2, RFWD3, BRCA2, BRIP1, FANCA, FANCC, FANCD2, FANCE, FANCF, FANCG, FANCL, FANCM, FANCI, PALB2, RAD51C, SLX4, UBE2T, ATRX, HYCC1, XYLT2, MGP, SLC9A6, KDM5C, EIF2S3, MBTPS2, RBMX, PHF8, SHROOM4, CUL4B, SYN1, DPAGT1, KCNE5, AMMECR1, AAAS, GMPPA, DCPS, IMPA1, ABCA2, CHKA, AIMP1, UFSP2, CRBN, TUSC3, TECR, GRIK2, WASHC4, PRSS12, MED23, CRADD, ZC3H14, LINS1, PGAP1, METTL23, CLIP1, FBXO31, NDST1, FMN2, EDC3, HNMT, EZR, LMAN2L, NEMF, IQSEC1, TNIK, NCDN, UBE4A, TTC5, PIGC, SLC45A1, GEMIN5, FRRS1L, ALKBH8, MBOAT7, FERRY3, RSRC1, NAA20, CC2D1A, TPR, EEF1B2, AHCY, RANBP2, FLVCR1, POLR3B, POLR1C, HIBCH, SYNE1, WT1, BDNF, NDE1, KATNB1, RELN, COL4A1, POMGNT2, RXYLT1, B4GAT1, SLC46A1, ERCC8, STX1A, TBL2, GTF2IRD2, VPS37D, FKBP6, RFC2, NCF1, TMEM270, EIF4H, DNAJC30, METTL27, BUD23, BAZ1B, CLIP2, ELN, GTF2I, GTF2IRD1, LIMK1, FMR1, CYP27A1, XPA, XPC, DDB2, PEX11B, PEX2, PEX1, PEX10, PEX12, PEX13, PEX14, PEX16, PEX19, PEX26, PEX3, PEX6, FGD1, TWIST2, NAGS, AGA, IDUA, SLC4A4, PLCH1, PQBP1, ATP6AP2, LEMD3, ATCAY, PRKAR1A, COG8, WDR11, ROBO1, LHX4, GPR161, SLC5A5, TPO, DUOX2, DUOXA2, TG, IYD, GRB10, ASXL1, NOTCH1, ARHGAP31, DOCK6, RBPJ, EOGT, DLL4, PRKCG, TMEM240, HBA2, HBA1, GCH1, IMPDH2, TMEM43, SYNE2, EMD, FHL1, PI4KA, OPA2, ARFGEF2, ERMARD, NEDD4L, TMTC3, ARF1, MAP1B, LTBP4, ABHD5, CHAT, AGRN, SLC25A1, SNAP25, SYT2, MYO9A, SLC5A7, VAMP1, SLC18A3, COL13A1, PRRX1, SUOX, RYR1, XRCC4, SLC35C1, STAT3, GCK, PDX1, INS, ABCC8
Neuromuscular diseases	183497	Genetic neuromuscular disease	BSCL2, TAFAZZIN, UBA1, NALCN, TNNI2, TNNT3, TPM2, MYH3, MYBPC1, SGCB, TRPV4, MYMX, MYMK, HSPB1, HSPB8, HSPB3, FBXO38, REEP1, GARS1, SIGMAR1, ATP7A, DCTN1, SLC5A7, TTN, SLC12A6, TAF1A, GET3, VEZF1, RPL3L, MYBPC3, JPH2, PPCS, CAP2, LMOD2, ABCC9, ACTC1, PSEN1, PSEN2, SCN5A, SDHA, SGCD, TCAP, TNNI3, TNNT2, TPM1, CRYAB, CSRP3, DES, DMD, DSG2, FKTN, LDB3, DOLK, MYH6, MYH7, RAF1, TMPO, TNNC1, VCL, ACTN2, FHL2, PLN, BAG3, RBM20, NEXN, TXNRD2, GATAD1, MYPN, LAMA4, PRDM16, ANKRD1, LMNA, DSP, HAND2, BAG5, SLC22A5, STAC3, SPEG, RYR1, BIN1, DNM2, MYF6, MTMR14, ACTA1, NEB, KLHL40, KLHL41, LMOD3, TPM3, CFL2, KBTBD13, FLNC, SLC16A1, DYSF, FHL1, TRIM32, MAP3K20, SELENON, MYL2, ITGA7, HACD1, ANO5, POMT2, POMGNT1, PLEKHG5, GBE1, CAV3, VAPB, DYNC1H1, CNTN1, FAM111B, AGTPBP1, VRK1, EXOSC3, EXOSC8, SLC25A46, EXOSC9, CPT2, ALS2, ERLIN2, TSEN15, TSEN54, TSEN34, TSEN2, SEPSECS, PLEC, TK2, LAMA2, ASAH1, ORAI1, STIM1, CASQ1, MT-TE, PUS1, YARS2, VMA21, TMEM126B, NDUFAF8, TIMMDC1, NDUFB11, NDUFA6, MT-ND1, MT-ND2, MT-ND3, NDUFAF2, NDUFS1, NDUFS2, NDUFS3, NDUFS4, NDUFS6, NDUFS7, NDUFS8, NDUFV1, NDUFV2, NDUFA1, NDUFAF4, NDUFAF5, NDUFA11, NDUFAF3, NUBPL, FOXRED1, NDUFAF1, NDUFB9, NDUFB3, NDUFB10, GYG1, DPM3, MYOT, CAPN3, ACADS, ACADVL, DNMT3B, DUX4, DUX4L1, FRG1, SMCHD1, PABPN1, CHCHD10, DAG1, CHKB, LDHA, COL6A2, POLG, TYMP, RRM2B, LIG3, SPG11, FUS, SPTLC1, GAA, DNAJB2, VWA1, CCDC78, SYNE1, SDHB, SDHD, SDHAF1, DPM2, DGUOK, RNASEH1, VCP, GFER, FKRP, DNAJB6, ZC4H2, LAMP2, MGME1, DNA2, CRPPA, SGCG, ALG2, DPAGT1, GFPT1, ALG14, GMPPB, SETX, BICD2, MYH2, AGL, PYGM, SGCE, TOR1A, DRD2, DYT15, KCTD17, TRAPPC11, POMT1, POMK, LARGE1, PFKM, UNC80, KCNJ2, KCNJ5, ETFA, ETFB, ETFDH, FLAD1, SLC25A32, MYH14, MT-ATP6, MT-ATP8, CACNA1S, RBCK1, KLHL9, MICU1, LAS1L, TOR1AIP1, ISCU, MEGF10, MYO18B, AMPD1, AMPD3, COL25A1, TUBA1A, PHOX2A, KIF21A, TUBB3, TUBB2B, MAMLD1, MTM1, CCDC174, BVES, MT-TL1, POGLUT1, AR, ADSS1, ASCC1, TRIP4, KY, TBCE, MSTO1, HNRNPA2B1, HNRNPA1, ATP2A1, COL12A1, MYL1, MT-TQ, MT-CO1, MT-CO2, MT-CO3, MT-ND4, MT-ND5, MT-ND6, MT-TW, MT-TH, MT-TS1, MT-TS2, MT-TF, MT-TP, MT-TK, MT-RNR1, TNPO3, HNRNPDL, PNPLA2, SLC52A2, SLC52A3, B3GALNT2, DMPK, MATR3, GNE, TIA1, SQSTM1, CNBP, COL6A1, COL6A3, CLCN1, SGCA, HMGCR, COQ7, INPP5K, MT-TL2, MT-TN, SCN4A, KCNE3, TWNK, PGK1, PHKA1, PHKG1, HADHA, HADHB, PHKB, HSPG2, SMN2, NAIP, SMN1, COL4A1, POMGNT2, RXYLT1, B4GAT1, KCNA1, PGAM2, TMEM43, SYNE2, EMD, LTBP4, NOTCH2NLC, LRP12, GIPC1, RILPL1, TNNT1, ABHD5, RAPSN, CHRNA1, CHRNB1, CHRND, CHRNE, DOK7, MUSK, LRP4, AGRN, AK9, COL13A1, CHAT, SLC25A1, SNAP25, SYT2, MYO9A, VAMP1, SLC18A3, COLQ, LAMB2, IGHMBP2, LPIN1, OBSCN, ENO3
Ocular malformations	88632	Anterior segment developmental anomaly	ITPR1, PAX6, YAP1, TRIM44, FOXC1, JAG1, NOTCH2, LAMB2, PIK3R1, MIR204, CENPF, CPAMD8, IGBP1, CYP1B1, PITX2, FOXE3, B3GLCT, WT1, BDNF, ACTG1, FZD5, SALL2, ABCB6
Ocular malformations	519329	Rare disorder involving multiple structures of the eye	AP3D1, TRIP13, BUB1B, CEP57, BUB1, BUB3, CSGALNACT1, CANT1, XYLT1, LYST, NDP, IDS, HPS1, HPS4, HPS3, HPS5, HPS6, DTNBP1, BLOC1S5, BLOC1S3, BLOC1S6, LTBP2, PAX6, TRIM44, FOXC1, COL9A1, COL9A2, COL9A3, HCCS, COX7B, NDUFB11, LMX1B, RNU4ATAC, BCOR, FKTN, ARSB, GALNS, GLB1, IRX5, PIK3R1, GNAQ, ADAMTS17, ADAMTS10, FBN1, TYR, LRMDA, CREBBP, EP300, MFRP, TMEM98, OTX2, SIX6, RAX, ALDH1A3, PRSS56, SOX2, BEST1, CRB1, SLC24A5, CBS, MIR204, CPAMD8, OCRL, GPR143, COL11A1, GUSB, CRPPA, LARGE1, POMGNT1, POMT1, POMT2, FKRP, B3GALNT2, GMPPB, DCT, NLRP3, ARSK, AP3B1, HYAL1, CYP1B1, PITX2, FOXE3, B3GLCT, RS1, SGSH, NAGLU, HGSNAT, GNS, OCA2, MC1R, TYRP1, SLC45A2, MYO5A, RAB27A, MLPH, GNA11, CCND1, VHL, WT1, BDNF, COL2A1, IDUA, ACTG1, FZD5, SALL2, ABCB6, VSX1, ZEB1, COL8A2, OVOL2, GRHL2, MYOC, TEK, EFEMP1
Ocular malformations	519286	Rare disorder of the pupil	HHAT, ELP1, PHOX2B, LRP5, PTEN, PIK3R1, ORAI1, STIM1, ACTA2, OCRL, PHYH, PEX7
Ocular malformations	98610	Rare disorder with conjunctival involvement as a major feature	LAMA3, PLG, ACVRL1, SMAD4, ENG, GDF2
Ocular malformations	98639	Rare lens disease	COL4A6, COL4A5, TRIP13, BUB1B, CEP57, BUB1, BUB3, PMPCA, OPA1, MAF, LSS, TKFC, SLC25A4, AGK, CRYAA, CRYBA4, CRYBB2, CRYGC, CRYGD, GJA8, CRYBB1, SEMA3E, CHD7, RAB3GAP1, RAB3GAP2, BMP4, MTTP, LONP1, ERCC2, ERCC6, ERCC5, ERCC1, EPG5, RB1, PITX3, FTL, CASK, FBN1, ADAMTSL4, GJB6, PTH, AIRE, KCTD1, FGFR2, ERF, PORCN, CHD6, ANAPC1, RECQL4, GCM2, SMCHD1, PAX6, SLC16A12, TRIM44, FOXC1, RAB18, TBC1D20, BEST1, GJA1, BCOR, FKTN, LRP5, PIGG, CPLX1, CTBP1, NSD2, NELFA, LETM1, SEMA5A, CTNND2, TGFBR1, TGFBR2, PXDN, ATOH7, MVK, PYCR1, PTEN, SLC33A1, ZBTB20, MOCS1, MOCS2, GPHN, GALE, MAN2B1, PEX7, GNPAT, AGPS, ESCO2, GJB4, GJB3, KDSR, GLA, FOXC2, GFER, RSPO2, TBX4, WNT3, MPLKIP, GTF2H5, ERCC3, RNF113A, GTF2E2, TARS1, CARS1, AARS1, FAS, PTPN22, ADAMTS17, ADAMTS10, LTBP2, EBP, CREBBP, EP300, ALDH18A1, CERS3, CBS, ASPH, OAT, CASR, GNA11, IARS2, FAR1, PEX2, PEX1, PEX10, PEX12, PEX13, PEX14, PEX16, PEX19, PEX26, PEX3, PEX5, PEX6, PEX11B, LEMD2, CHMP4B, EPHA2, UNC45B, BFSP2, CRYAB, CRYBA1, HSF4, MIP, CRYGS, CRYGB, CLPB, SC5D, MED25, MIPEP, CTDP1, MSMO1, NACC1, SEC23A, PTH1R, CYP51A1, OCRL, PIK3C2A, SIL1, COL11A1, TXNDC15, TMEM107, TCTN1, TMEM237, RPGRIP1, CEP290, TMEM67, MKS1, RPGRIP1L, CC2D2A, TMEM216, TCTN3, TCTN2, B9D1, B9D2, TMEM231, CSPP1, NAA10, GALM, SUMF1, CRPPA, LARGE1, POMGNT1, POMT1, POMT2, FKRP, B3GALNT2, GMPPB, DMPK, CNBP, NHS, COPB1, NF2, ALMS1, NDP, USP45, TUBB4B, SPATA7, GDF6, IFT140, NMNAT1, RD3, RDH12, RPE65, AIPL1, TULP1, CRB1, CRX, GUCY2D, IMPDH1, IQCB1, LCA5, KCNJ13, LRAT, PCYT1A, COL4A3, COL4A4, INPP5K, B3GLCT, PHYH, ACTB, RS1, GALK1, GALT, SGSH, NAGLU, HGSNAT, GNS, NAGA, ALG8, ALG2, GNAS, ATP6V1B2, TBC1D24, HSPG2, DHCR7, NSD1, APC2, FOXE3, HYCC1, COG4, XYLT2, WT1, BDNF, LMNA, ZMPSTE24, WRN, NOD2, COL2A1, CYP27A1, XPA, XPC, DDB2, ERCC4, FZD4, NOTCH1, ARHGAP31, DOCK6, RBPJ, EOGT, DLL4, ABHD5, FZD5, SALL2, ABCB6, GJA3, VIM, CRYBB3, CRYBA2, WFS1, BFSP1, FYCO1, PANK4, LIM2, GCNT2, PGRMC1, DNMBP, SIPA1L3, SUOX
Ocular malformations	519272	Structural developmental eye defect	SMOC1, BMP4, ERCC2, ERCC6, ERCC5, ERCC1, HMX1, OTX2, STRA6, RARB, WNT7B, FLNA, RAB3GAP1, RAB3GAP2, RAB18, TBC1D20, MFRP, HCCS, COX7B, NDUFB11, BCOR, TMEM98, SIX6, RAX, ALDH1A3, PRSS56, SOX2, BEST1, CRB1, SLITRK6, MAB21L2, CRIM1, NAA10, CAPN15, PRR12, SHH, VSX2, GDF6, GDF3, ABCB6, TENM3, RBP4, PORCN
Optic atrophy	519351	Rare optic nerve disorder	NDUFS2, DNAJC30, MT-ATP6, MT-CO1, MT-CO3, MT-CYB, MT-ND1, MT-ND2, MT-ND4, MT-ND4L, MT-ND5, MT-ND6, ATP1A3, OPA1, PAX2, PSAP, GALC, ANTXR1, TMEM126A, TUBA8, MTRFR, PLP1, ZNHIT3, C19ORF12, ARSA, ALPK1, ACO2, PROKR2, SOX2, FGFR1, HESX1, OTX2, SOX3, ARNT2, FLRT1, KLC2, SRD5A3, FA2H, WFS1, CISD2, UCHL1, PAX6, NBAS, NR2F1, TFG, SIX6, POLR3A, ISCA2, MMP19, IBA57, FLNA, HIKESHI, TBCD, ATAD3A, MECR, IGBP1, PLAA, TIMM8A, CLCN7, FDXR, MT-TP, MT-TL1, MT-TK, MT-RNR1, MT-TQ, MT-TH, MT-TS1, MT-TS2, MT-TF, SLC52A2, SLC52A3, TCIRG1, TNFSF11, SNX10, OPA3, MICOS13, ZNF592, WDR73, PCLO, DNM1L, YME1L1, RTN4IP1, MCAT, OPA2, FZD5, SALL2, ABCB6, SPG7, PRPS1, MT-ND3
Other cancer syndromes	634518	Neurofibromatosis/schwannomatosis	NF1, NF2, SMARCB1, COQ6, LZTR1
Other cancer syndromes	805	Tuberous sclerosis complex	IFNG, TSC1, TSC2
Other neurological diseases	221061	Familial cerebral cavernous malformation	CCM2, KRIT1, PDCD10, PIK3CA
Peripheral neuropathies	98496	Rare peripheral neuropathy	DNM2, YARS1, MPZ, ALAD, BSCL2, GJB1, AIFM1, PMP22, LITAF, EGR2, NEFL, GDAP1, PNKP, UBA1, APTX, MANBA, OPA1, TRPV4, ABCD1, COQ8A, GJB3, FIG4, HSPB1, HSPB8, HSPB3, FBXO38, REEP1, GARS1, SIGMAR1, ATP7A, CCT5, DCTN1, SLC5A7, MTTP, ARHGEF10, CRLF1, CLCF1, KLHL7, SOX10, LYST, CD59, ABHD12, ELP1, GBE1, AARS1, VPS13A, DLD, FH, KARS1, PDSS1, PDHB, PDHX, COQ6, FBLN5, DYNC1H1, SEPTIN9, CCND1, PYCR1, POLG, TYMP, RRM2B, LIG3, LRSAM1, SCN9A, SCN10A, SCN11A, HEXB, HEXA, PSAP, ARSA, OGDH, ABCA1, DST, DNAJB2, VWA1, COQ9, COQ7, MTRFR, TECPR2, FLRT1, KLC2, GLA, HINT1, KIF5A, DHTKD1, DNM1L, MYD88, PLA2G6, GNB4, PDK3, ALDH18A1, ATL1, SPTLC1, SPTLC2, ATL3, SBF1, PLEKHG5, SURF1, TRPA1, MTHFR, PRNP, MARS1, MYH14, TRIM2, DCAF8, LAS1L, OAT, VRK1, TFG, VCP, COX6A1, IARS2, COA8, PEX2, PEX1, PEX10, PEX12, PEX13, PEX14, PEX16, PEX19, PEX26, PEX3, PEX5, PEX6, PEX11B, IGHMBP2, NAGLU, CLTCL1, DMXL2, PTRH2, DNMT1, COQ4, MORC2, SPG11, SCYL1, IBA57, PMP2, RAI1, PRDM12, MT-ATP8, MT-TL1, CTDP1, EMILIN1, MFF, DGAT2, HARS1, MME, TBCE, ATAD3A, HADHA, RFC1, SCO2, ATP1A1, KRT1, FDXR, MT-TQ, MT-CO1, MT-CO2, MT-CO3, MT-ND1, MT-ND4, MT-ND5, MT-ND6, MT-TW, MT-TH, MT-TS1, MT-TS2, MT-TF, MT-TP, MT-TK, MT-RNR1, SIL1, PLD3, CLCN6, ACOX1, NTRK1, GAN, MT-ATP6, PRX, MFN2, NGF, SETX, PIK3R5, ZFHX2, PLAAT3, LRPPRC, TWNK, HADHB, SMPD1, PHYH, PEX7, AMACR, BTD, PDHA1, LONP1, DLAT, PDP1, CPOX, HMBS, MMACHC, PPOX, BTNL2, HLA-DRB1, EIF2S3, SAA1, TTR, GSN, TRAPPC11, AAAS, GMPPA, FAH, HLA-DPA1, HLA-DPB1, CTLA4, PTPN22, PRTN3, SLC25A46, ATP7B, CYP27A1, INF2, TDP1, FXN, TTPA, WNK1, RETREG1, KIF1A, LMNA, PRPS1, RAB7A, KIF1B, SH3TC2, NDRG1, HK1, FGD4, MTMR2, SBF2
Renal and urological disorders	93626	Rare renal disease	ALAD, COL4A6, COL4A5, FAM20A, SIX1, EYA1, SIX5, BBS1, BBS10, BBS2, BBS4, BBS5, BBS7, BBS9, CEP290, TRIM32, TTC8, ARL6, MKKS, MKS1, NPHP1, BBS12, SDCCAG8, WDPCP, LZTFL1, IFT172, BBIP1, IFT27, IFT74, CEP19, SCAPER, CFAP418, SCLT1, IL10, HLA-B, FAS, UBAC2, IL23R, MEFV, STAT4, C4A, IL12A, TLR4, CCR1, KLRC4, IL12A-AS1, ERAP1, IFNGR1, PRDM10, FLCN, PDE3A, HNF1B, SEMA3E, CHD7, IFT140, TMEM67, PAX2, IFT122, WDR35, IFT43, WDR19, IFT52, SLC34A3, SLC34A1, SLC3A1, PREPL, CAMKMT, PPM1B, SCARB2, NR3C2, SCNN1A, SCNN1B, SCNN1G, MYH9, SMARCAL1, WNT9B, GREB1L, RET, ITGA8, FGF20, GFRA1, TP63, KCNA1, KCNJ10, FRAS1, FREM2, GRIP1, OSGEP, TP53RK, WDR73, NUP107, TPRKB, LAGE3, WDR4, GON7, NUP133, YRDC, SLC2A2, CLTRN, SLC6A19, FREM1, REN, CLDN19, ADCY10, WT1, CAV1, HLA-DRB1, CCN2, IRF5, CCR6, KIAA0319L, RPGRIP1L, TMEM237, AVPR2, AQP2, GATA3, LMOD1, MYH11, ACTG2, MYLK, H19, KCNQ1OT1, IGF2, CDKN1C, HBB, CC2D2A, TMEM216, TMEM138, ZNF423, TMEM231, APOA2, SLC35A1, NSD1, CFI, CFH, NHERF1, SLC16A12, KCNJ5, WNT4, LMX1B, JAG1, NOTCH2, ETV6, NTRK3, LAMB2, VPS33B, VIPAS39, HPSE2, LRIG2, OFD1, MAFB, CA2, COQ6, DIS3L2, DYNC2LI1, GLI1, EVC2, EVC, PRKACA, PRKACB, DMP1, ENPP1, TNXB, ROBO2, SOX17, MMUT, NPHP3, NEK8, CHST14, DSE, CHRM3, CD151, KLHL3, CUL3, CYP24A1, VANGL1, FUZ, ITGA3, MMADHC, GALE, TRPM6, CLDN16, INVS, IQCB1, NPHP4, CEP164, TRAF3IP1, MET, MITF, HNF1A, PRCC, TFE3, ASPSCR1, TFEB, CLTC, SFPQ, NONO, BRCA2, HSD11B2, GLA, KARS1, MT-TL1, IL12B, MLX, APOE, DGKE, CFHR1, CFHR5, CFHR3, CFHR2, EHHADH, GATM, NDUFAF6, FXYD2, CREBBP, EP300, SLC12A3, CLCNKB, AMN, CUBN, TWNK, SARS2, NF1, DNASE1L3, GPC3, GPC4, PTPN22, P4HA2, FAN1, FOXI1, ATP6V0A4, ATP6V1B1, WDR72, CYP11B1, CYP11B2, CLCN2, DICER1, TMEM127, PBRM1, PRPS1, CTNS, OGG1, SLC49A4, RNF139, FHIT, HSPBAP1, DIRC3, TSHR, KIF14, HFE, UROD, ALAS2, CRB2, CENPF, COPA, BCOR, YWHAE, NUTM2B, NUTM2E, TERT, IRX2, ALDOB, KIAA0753, IFT80, DYNC2H1, TTC21B, DYNC2I1, DYNC2I2, CEP120, FIBP, CEP55, SLC30A9, SGPL1, PUF60, HPRT1, KYNU, NADSYN1, HAAO, FH, CLDN10, OCRL, BANK1, PXK, IGHG1, CTLA4, TREX1, MECP2, FCGR3B, C4B, CR2, PDCD1, FCGR2B, DNASE1, BLK, ITGAM, JAZF1, TNIP1, TNFAIP3, UBE2L3, TNFSF4, SPP1, IRAK1, ETS1, TLR7, THBD, C3, CD46, CFB, HNF4A, TXNDC15, TMEM107, TCTN1, RPGRIP1, TCTN3, TCTN2, B9D1, B9D2, CSPP1, ATP1A1, TBX1, ARVCF, GP1BB, UFD1, HIRA, COMT, JMJD1C, RREB1, SEC24C, MAGED2, GALM, NLRP3, SETD2, SERPINA1, KCNJ1, CNNM2, EGF, MT-TF, MT-TI, ALMS1, CACNA1H, RRAS, MRAS, SPRED2, RRAS2, PTPN11, CBL, SOS1, KRAS, RAF1, NRAS, RIT1, LZTR1, RASA2, SOS2, COL4A3, COL4A4, TRIM28, REST, TRIP13, POU6F2, MAGI2, DAAM2, ACTN4, TRPC6, NPHS1, NPHS2, PLCE1, INF2, CD2AP, MYO1E, PTPRO, ARHGAP24, COQ8B, ANLN, NUP93, NUP205, GAPVD1, NUP85, NUP37, NUP160, TBC1D8B, ANKFY1, EMP2, ARHGDIA, APOL1, PBX1, CPOX, GLI3, AMMECR1, MME, SLC5A2, SOX18, GANAB, ALG9, DNAJB11, ALG5, PKD1, PKD2, BICC1, DZIP1L, PKHD1, COL4A1, ABCC6, LBR, GLIS3, GALK1, GALT, G6PC1, SLC37A4, HMBS, UROS, GATA1, FECH, MMACHC, LCAT, MMAA, MMAB, ALG8, GNAS, PPOX, BTNL2, SETBP1, IFNG, TSC1, TSC2, DHCR7, RAD51, MAD2L2, BRCA1, XRCC2, RFWD3, BRIP1, ERCC4, FANCA, FANCB, FANCC, FANCD2, FANCE, FANCF, FANCG, FANCL, FANCM, FANCI, PALB2, RAD51C, SLX4, UBE2T, DCDC2, FN1, SAA1, KCNE5, ACSL4, FAH, HOXD13, WNK4, WNK1, MUC1, UMOD, CCND1, VHL, PAX6, BDNF, PHEX, FGF23, BSND, CLCNKA, HLA-DPA1, HLA-DPB1, PRTN3, STX1A, TBL2, GTF2IRD2, VPS37D, FKBP6, RFC2, NCF1, TMEM270, EIF4H, DNAJC30, METTL27, BUD23, BAZ1B, CLIP2, ELN, GTF2I, GTF2IRD1, LIMK1, ATP7B, PEX11B, PEX2, PEX1, PEX10, PEX12, PEX13, PEX14, PEX16, PEX19, PEX26, PEX3, PEX5, PEX6, BMP4, UPK3A, DSTYK, BNC2, NEU1, SAT1, APOA1, LYZ, FGA, ADAMTS13, XPNPEP3, MAPKBP1, ANKS6, CEP83, GLIS2, ADAMTS9, AGXT, GRHPR, HOGA1, XDH, MOCOS, SLC4A4, SLC4A1, SLC7A9, CLCN5, ISL1, SLC22A12, SLC2A9, STX16, ACE, AGT, AGTR1, APRT, CDC73
Respiratory disorders	97955	Rare respiratory disease	GNA11, AP2S1, PRDM10, FLCN, HLA-DPB1, GLE1, NFKBIA, IFT122, WDR35, IFT43, WDR19, IFT52, TSPYL1, MUCL3, MUC5B, EIF2AK4, SFTPA1, DSP, TERT, TERC, SFTPA2, RTEL1, FAM13A, STN1, ATP11A, DPP9, PARN, SFTPC, ABCA3, NKX2-1, FOXF1, LONP1, ZFPM2, GATA6, NPC1, NPC2, SFTPB, CAV1, HLA-DRB1, CCN2, IRF5, CCR6, KIAA0319L, FAM111B, ITCH, HPS1, HPS4, LAMA3, NME5, DNAH1, TTC12, NEK10, DNAAF6, CFAP221, SPEF2, DNAJB13, ODAD4, MCIDAS, GAS2L2, OFD1, DNAH11, DNAH5, DNAI1, NME8, DNAI2, DNAAF2, RSPH9, RSPH4A, DNAAF1, CCDC39, CCDC40, DNAL1, DNAAF3, CCDC103, DNAAF5, HYDIN, DNAAF11, ODAD1, DRC1, ODAD2, DNAAF4, RSPH1, ZMYND10, CFAP298, CCDC65, SPAG1, CCNO, ODAD3, RSPH3, GAS8, RPGR, CFAP74, STK36, FOXJ1, DNAH9, LRRC56, CFAP300, STRA6, RARB, WNT7B, CSF2RB, CSF2RA, TCTN3, ATP13A3, ACVRL1, BMPR2, TBX4, ENG, SMAD9, KCNK3, GDF2, SOX17, HLA-B, DICER1, DYNC2LI1, GLI1, EVC2, EVC, PRKACA, PRKACB, ITGA3, SARS2, CYBB, NCF1, NCF2, CYBA, NCF4, CYBC1, CSPP1, KIAA0586, ACTA2, STING1, MARS1, COPA, NEK9, SMARCA4, KIAA0753, IFT80, DYNC2H1, TTC21B, IFT140, DYNC2I1, IFT172, DYNC2I2, CEP120, VPS33A, TSC1, TSC2, OAS1, SERPINA1, SLC26A9, SLC6A14, SLC9A3, CEACAM3, CEACAM6, EDNRA, GSTM3, HMOX1, GCLC, HFE, CFTR, TGFB1, DCTN4, CLCA4, STX1A, KCNN4, MIF, SLC11A1, SLC34A2, SCNN1A, SCNN1B, SCNN1G, SAMD9L, NHLRC2, LBX1, PHOX2B, EDN3, GDNF, MYO1H, BDNF, RB1, TP53, TP73, GBA1, SCARB2, SMPD1, SMAD4, BTNL2, PTPN22, STAT4, IL2RA, CD247, PTPN2, ANKRD55, IL2RB, IL6, LACC1, HLA-DPA1, CTLA4, PRTN3, NOD2, TRAF3IP1, NEK1, CASR, SAT1, SPP1, IRAK1, SLC18A3, MYOD1, RAPSN, DOK7, MUSK, NUP88, KIF21A, MAGEL2, TUBA1A, RET, ASCL1
Skin diseases	89826	Rare skin disease	ATM, ALAD, TGM1, GJA1, TEK, TP63, PTEN, PLEC, ITGB4, BMS1, DLL4, UBA2, IL10, HLA-B, FAS, UBAC2, IL23R, MEFV, STAT4, C4A, IL12A, TLR4, CCR1, KLRC4, IL12A-AS1, ERAP1, IFNGR1, PRDM10, FLCN, BCS1L, TWIST2, RIPK4, BLM, CLEC7A, IL17RA, IL17F, TRAF3IP2, IL17RC, BRAF, KRAS, MAP2K1, MAP2K2, PRKAR1A, PDE11A, LSS, SPRED1, NSDHL, PIK3CA, SERPINB7, PADI3, TGM3, NLRP3, ERCC2, ERCC6, ERCC5, ERCC1, EPG5, IFT122, WDR35, IFT43, WDR19, IFT52, FGFR2, GNA11, ARL6IP6, CDH3, INO80, RAG1, RAG2, RBM28, SLC39A13, APOE, PKP1, COL7A1, KRT5, DSP, JUP, KIT, IDH2, IDH1, SOX10, IL36RN, AP1S3, SMARCAD1, GJB2, LYST, SLC29A3, ZNF750, LPAR6, LIPH, KRT74, KRT71, KRT25, KRT4, KRT13, AP1B1, AP1S1, RMRP, ELP1, NPM1, DKC1, TERT, TERC, TINF2, NOP10, NHP2, USB1, WRAP53, CTC1, RTEL1, PARN, TYMS, ADAM10, ERCC8, UVSSA, EDA, EDA2R, EDAR, EDARADD, TRAF6, KDF1, GJB6, COL1A2, COL1A1, PLOD1, ADAMTS2, ADAMTSL2, SLC13A5, ROGDI, ELOVL4, ATP7A, CTNND1, CDH1, USF3, SDHB, SDHD, SDHC, SEC23B, AKT1, KLLN, ABCA5, ANTXR2, KCTD1, ANTXR1, GORAB, PYCR1, PORCN, SLC25A24, IL1RN, CHD6, CYLD, CLTRN, SLC6A19, CCBE1, FAT4, ADAMTS3, HPGD, IDS, RIN2, DSC3, ATP2A2, RHBDF2, KRT1, KRT9, KRT16, MT-TS1, ERCC4, ERCC3, CAV1, HLA-DRB1, CCN2, IRF5, CCR6, KIAA0319L, ANAPC1, RECQL4, FAM111B, LTBP4, MSX1, MBTPS2, ALX4, TNXB, KRT17, KRT6A, KRT6B, SASH1, STAT3, UBR1, HPS1, HPS4, HPS3, HPS5, HPS6, DTNBP1, BLOC1S5, BLOC1S3, BLOC1S6, AQP5, SAT1, LRP1, CTSC, LMNA, LIG4, NSUN2, FGF10, FGFR3, PLCD1, VPS13A, FGFR1, MFN2, LAMA3, ABCB6, NECTIN4, NLRP12, WNT10A, CSTB, COL3A1, MAPRE2, TUBB, MRE11, COL17A1, PSTPIP1, KIF11, HCCS, COX7B, NDUFB11, CTLA4, TNFRSF1B, CD28, NOTCH3, PDGFRB, HRAS, NRAS, LMX1B, CSTA, TGM5, FLG2, CHST8, SERPINB8, CDSN, VPS33B, VIPAS39, PPP1CB, SHOC2, OFD1, GNAS, SLCO2A1, PLIN1, BANF1, KITLG, FZD6, STS, ALOX12B, ALOXE3, KRT10, POMP, FBN1, ATP6V0A2, ZNHIT3, TAT, ATP2C1, ITGB6, AHSG, STK11, COL5A2, COL5A1, SNAI2, DYNC2LI1, GLI1, EVC2, EVC, PRKACA, PRKACB, NCSTN, CARD14, MVK, FERMT1, EGFR, ADAM17, CHST14, DSE, FKBP14, CD151, PLCG2, TYK2, TMC6, TMC8, IL7, CIB1, ITGA3, SAMD9, FGF23, GALNT3, KL, PDGFB, SULT2B1, ASPRV1, SDR9C7, ABCA12, CYP4F22, NIPAL4, LIPN, ATR, EFEMP2, TRPM4, KRT83, KDSR, LORICRIN, PIK3R1, GJB4, GJB3, MYH8, GPNMB, GNAQ, PEX1, PEX6, GLA, PTPN6, ENPP1, SRD5A3, PSMB8, NECTIN1, TNFRSF1A, FOXC2, ASAH1, MPLKIP, GTF2H5, RNF113A, GTF2E2, TARS1, CARS1, AARS1, SLC2A10, MYO5A, DLX3, PNPLA6, ACVR1, POLR3A, PIGL, EBP, NLRP1, TYR, LRMDA, OSMR, IL31RA, ALDH18A1, ATP6V1E1, ATP6V1A, BSCL2, COG6, POLD1, NF1, ADAMTS17, CERS3, IKZF1, DSG1, SLC39A4, SLC24A5, ST3GAL5, PTCH1, SUFU, PTCH2, CYBB, NCF1, NCF2, CYBA, NCF4, CYBC1, CYP26C1, KRT6C, NGLY1, CDKN2A, ADAR, FGF5, DST, EXPH5, KCNH1, KANK2, GRHL2, STING1, MITF, KCNJ6, CIDEC, LIPE, NLRC4, GGCX, PCNA, HFE, UROD, ALAS2, EDNRA, EPS8L3, HR, CAST, TRPV3, KRT2, FLG, IKBKG, ITPR2, SHH, USP6, MYH9, SAMHD1, TREX1, FLNA, CDC42, MSMO1, MAP3K20, PUS3, ADGRE2, STXBP1, MME, CFTR, PTPN11, RAF1, RAD21, TRPS1, EXT1, HLA-DRA, INSR, RMI2, TOP3A, KLHL24, CTSB, FH, CAVIN1, PPARG, AGPAT2, FOS, ECM1, B3GALT6, COL12A1, AEBP1, MPZ, CA12, APCDD1, RPL21, SNRPE, DSG4, HGD, COL11A1, PIEZO1, EPHB4, CELSR1, VEGFC, KRT86, KRT81, PSAT1, PHGDH, PSPH, SUMF1, RHOA, CLDN1, UBA1, RELA, DCT, KCNK4, F12, CDK4, MC1R, BAP1, CDKN2B, MGMT, POT1, ACD, TERF2IP, SAMD9L, CARD11, ZEB2, ALK, SOX5, SPINK5, ZNF341, NEK9, ACTB, RRAS, MRAS, SPRED2, RRAS2, CBL, SOS1, RIT1, LZTR1, RASA2, SOS2, IL6ST, IL6R, ERBIN, TGFBR1, DOCK11, PERP, CPOX, SHANK3, AP3B1, AP3D1, SNAP29, TNFAIP3, TSPEAR, PLAAT3, KRT85, HOXC13, KRT14, SOX18, HLA-DQB1, PMVK, ZMPSTE24, PEPD, C1S, C1R, B4GALT7, ABCC6, LPIN2, PHYH, PEX7, ACVRL1, SMAD4, ENG, GDF2, LBR, AKT2, LMNB2, PSENEN, POFUT1, POGLUT1, SLC17A9, MVD, FDPS, BTD, HLCS, HMBS, UROS, GATA1, FECH, PMM2, MPDU1, COG7, PNPLA1, LAMB3, LAMC2, ITGA6, MMP1, OCA2, TYRP1, SLC45A2, ANGPT2, FLT4, GJC2, PPOX, RAB27A, MLPH, SOX3, ATP6V1B2, TBC1D24, COL14A1, AAGAB, APC, SETBP1, IFNG, TSC1, TSC2, ALDH3A2, ADA2, RAD51, MAD2L2, BRCA1, XRCC2, RFWD3, BRCA2, BRIP1, FANCA, FANCB, FANCC, FANCD2, FANCE, FANCF, FANCG, FANCL, FANCM, FANCI, PALB2, RAD51C, SLX4, UBE2T, RSPO1, GBA1, POLA1, HAVCR2, SLURP1, SERPINA12, SLC27A4, PAX3, EDNRB, EDN3, WRN, RASA1, AGGF1, NOD2, POLH, FBLN5, ELN, LTBP1, ZNF469, PRDM5, WAS, WIPF1, CYP27A1, XPA, XPC, DDB2, DOLK, ST14, CTNNB1, NF2, SMARCB1, COQ6, RSPO4, NOTCH1, ARHGAP31, DOCK6, RBPJ, EOGT, NFKBIA, ABHD5, PTPN14, CCDC88A

### Sheet: Supp_Table_3
SUPPLEMENTARY TABLE S3: DAPVs per Level-2 disease (VDAS>0)
Benign Tumors				Cardiopathies and circulatory system disorders				Congenital brain malformations				Connective tissue disorders				Corneal dystrophy				Skin diseases				Digestive non-hepatic diseases				Encephalopathies				Endocrine diseases				Epilepsies				Hearing loss				Inherited hematological diseases				Hepatic diseases				Inborn errors of the inmmune system				Autoinflammatory diseases				Inherited retinal dystrophies				Respiratory disorders				Bone diseases including craniofacial anomalies				Malignant Tumors				Metabolic diseases				Mitochondrial diseases				Ocular malformations				Renal and urological disorders				Neurodegenerative diseases				Neurodevelopmental disorders including neurocognitive deficits				Neuromuscular diseases				Optic atrophy				Other neurological diseases				Peripheral neuropathies				Disorders of sex development				Fertility disorders				Other cancer syndromes
Variant_ID	VDAS	nVDAS		Variant_ID	VDAS	nVDAS		Variant_ID	VDAS	nVDAS		Variant_ID	VDAS	nVDAS		Variant_ID	VDAS	nVDAS		Variant_ID	VDAS	nVDAS		Variant_ID	VDAS	nVDAS		Variant_ID	VDAS	nVDAS		Variant_ID	VDAS	nVDAS		Variant_ID	VDAS	nVDAS		Variant_ID	VDAS	nVDAS		Variant_ID	VDAS	nVDAS		Variant_ID	VDAS	nVDAS		Variant_ID	VDAS	nVDAS		Variant_ID	VDAS	nVDAS		Variant_ID	VDAS	nVDAS		Variant_ID	VDAS	nVDAS		Variant_ID	VDAS	nVDAS		Variant_ID	VDAS	nVDAS		Variant_ID	VDAS	nVDAS		Variant_ID	VDAS	nVDAS		Variant_ID	VDAS	nVDAS		Variant_ID	VDAS	nVDAS		Variant_ID	VDAS	nVDAS		Variant_ID	VDAS	nVDAS		Variant_ID	VDAS	nVDAS		Variant_ID	VDAS	nVDAS		Variant_ID	VDAS	nVDAS		Variant_ID	VDAS	nVDAS		Variant_ID	VDAS	nVDAS		Variant_ID	VDAS	nVDAS		Variant_ID	VDAS	nVDAS
chr6_165392750_T_C	30.2847	3.44313		chr12_6564152_G_A	27.128	3.33676		chr4_39045014_GC_G	28.5165	3.38495		chr17_20720530_G_A	29.1214	3.40524		chr10_79711964_T_TC	27.7129	3.35735		chr19_48442202_CA_C	29.8593	3.42944		chr17_10443500_T_C	30.9344	3.46368		chr1_207095543_G_A	28.4473	3.3826		chr10_103421564_C_T	29.7771	3.42677		chr13_52463700_A_G	26.6595	3.31997		chr18_54224364_G_A	27.6909	3.35658		chr10_92027290_C_T	29.6629	3.42305		chr18_23573518_CTT_C	30.2699	3.44266		chr20_47651072_C_T	30.461	3.44875		chr14_36581357_C_T	29.9595	3.43268		chr10_84204581_C_T	23.6993	3.20678		chr20_38324013_TG_T	31.2935	3.47487		chr1_149606880_GGCGGCCC_G	26.2891	3.30649		chr1_234607367_G_A	29.8355	3.42867		chr19_35784605_T_TC	28.5754	3.38694		chr1_19285071_A_G	29.6856	3.42379		chr5_71461916_A_G	24.9193	3.25499		chr1_17244172_G_A	29.9174	3.43132		chr5_135871707_G_A	27.4499	3.34814		chr6_32520043_C_T	25.1853	3.2652		chr8_28701660_G_T	28.066	3.36957		chr19_22392449_TC_T	26.6663	3.32021		chr9_137879115_C_A	29.6931	3.42404		chr5_140828726_T_C	28.6831	3.39058		chr11_613321_G_T	30.2204	3.44107		chr10_75401356_C_A	30.0217	3.43469		chr13_107866265_C_T	29.9512	3.43241
chr3_18349670_G_A	29.9031	3.43086		chr15_23440155_C_CT	27.0296	3.33326		chr12_103262465_C_A	28.2262	3.37507		chr12_124402550_T_TGC	29.0965	3.40441		chr2_104856098_AGCCGCCG_A	27.5802	3.35271		chr16_46897711_C_A	29.8445	3.42896		chr17_41518428_C_A	30.5969	3.45306		chr21_42579508_T_TTCATCAGACAGCCCTGCCCTCATCAGACAGCCCTGCCC	28.1015	3.37079		chr5_141658370_TC_T	29.7613	3.42626		chr12_48641963_G_A	26.3466	3.30859		chr13_77698186_G_GA	27.3536	3.34476		chr19_51723924_C_CACACACACACACA	29.5621	3.41976		chr17_1635533_G_A	29.8385	3.42876		chr20_47651192_G_T	30.3164	3.44414		chr1_152812532_GC_G	29.8887	3.43039		chr10_71793319_AC_A	23.6879	3.20631		chr1_160084496_T_C	31.2924	3.47483		chr2_113542428_G_GC	25.9869	3.29535		chr17_42833636_C_T	29.8355	3.42867		chr15_73377213_CTGTGATAGAGGCTGTGATAGAGGCTGTGATAGAGACTG_C	28.463	3.38313		chr8_58439767_G_T	29.6663	3.42316		chr14_35634681_G_A	24.8903	3.25387		chr6_53134222_C_T	29.8887	3.43039		chr7_11111361_G_A	27.4499	3.34814		chr11_72080887_T_A	24.9091	3.2546		chr19_39177245_G_T	27.8858	3.36335		chr15_74543995_TG_T	26.6595	3.31997		chr17_10454755_A_T	29.6831	3.42371		chr14_49795930_TTC_T	28.6561	3.38967		chr12_70572089_T_A	30.2204	3.44107		chr15_40036374_G_GCTGTTGTTGC	29.9512	3.43241		chr16_69339869_G_T	29.8682	3.42973
chr20_25292525_A_G	29.8445	3.42896		chr7_24757742_T_TGCGCCTGCCTTCC	27.019	3.33288		chr18_37519801_TA_T	28.2262	3.37507		chr12_124402549_G_GC	29.0914	3.40424		chr2_104856094_CCG_C	27.4127	3.34684		chr19_11458242_C_A	29.8385	3.42876		chr16_18789071_T_C	29.8829	3.4302		chr1_207032578_C_A	27.9539	3.36571		chr6_108561528_A_AC	29.7517	3.42595		chr2_107536354_CG_C	26.3239	3.30776		chr11_13403254_C_A	27.3522	3.34471		chr1_153689225_C_T	29.2913	3.41086		chr15_42146129_G_T	29.8355	3.42867		chr7_28957844_C_T	30.2591	3.44231		chr1_53464672_C_A	29.8829	3.4302		chr16_28477620_G_A	23.475	3.19765		chr20_34995496_G_A	30.651	3.45477		chr12_48641963_G_A	25.9316	3.2933		chr17_51169997_G_A	29.8355	3.42867		chr3_49312474_C_CAA	28.463	3.38313		chr12_50795988_T_C	29.2602	3.40983		chr14_35627151_A_G	24.8604	3.25271		chr15_40036478_G_A	29.877	3.43001		chr22_50030690_A_AG	27.4234	3.34721		chr1_381183_ACGCGGGTTCTCTGTGGCCAGCAGGCGGCGCTGCAGGAGAGGAGATGCCCAGGCCAGGCGGCCGGCGCACGTGGGTTCTCTGTGGCCAGCAGGCGGCGCTGCAGGAGAGGAGATGCCCAGGCCAGGCGGCCGGCG_A	24.8385	3.25186		chr1_3404012_C_G	27.8623	3.36254		chr18_22417566_TA_T	26.6527	3.31972		chr13_106493117_C_T	29.6595	3.42294		chr5_61332720_GGCGGCGGCGGCGGCTCCTCGTCTTCCCCGGCCGCAACCTCGGCGGCCGCAACCTCGGCCGCCGCCGCCGCTGCCGCCGCCGCCGCCGCCGCCGCCGCCGCC_G	28.6527	3.38955		chr2_177232433_C_T	30.2204	3.44107		chr19_42006700_T_A	29.8653	3.42963		chr9_12775767_C_A	29.8653	3.42963
chr17_44093661_G_A	29.8385	3.42876		chr15_23440162_TG_T	26.976	3.33135		chr9_35303324_TG_T	28.2262	3.37507		chr19_45351304_G_GAAAAAAAAAAAAAAAAA	28.9031	3.39796		chr16_29383165_GAA_G	27.2046	3.33948		chr20_21326495_C_A	29.8385	3.42876		chr2_73913626_G_T	29.8799	3.43011		chr13_48391552_CA_C	27.8623	3.36254		chr10_70404424_GC_G	29.7227	3.425		chr8_22044236_G_A	26.2891	3.30649		chr6_131135516_G_GCTGCCGCCGCCGCTGCTGCCGCTGCCGCCGCCGCTGCTGCC	27.2714	3.34185		chr19_1058210_G_A	29.2913	3.41086		chr19_35559968_T_C	29.8355	3.42867		chr11_67406864_T_C	29.8355	3.42867		chr5_32444297_C_T	29.8623	3.42954		chr6_64388718_C_A	23.3117	3.19096		chr19_12800249_A_AG	29.8385	3.42876		chr1_121396379_C_CT	25.9203	3.29288		chr17_7240885_G_A	29.8355	3.42867		chr15_73377209_CA_C	28.4473	3.3826		chr19_4517667_C_T	29.2535	3.40961		chr9_42186286_ACC_A	24.8215	3.25121		chr12_14774780_G_A	29.8682	3.42973		chr3_57301801_TG_T	27.4181	3.34702		chr1_381178_GGC_G	24.8093	3.25074		chr2_105047868_A_G	27.8623	3.36254		chr5_115236503_C_A	26.6527	3.31972		chr11_125411854_C_T	29.6561	3.42283		chr9_127449696_C_A	28.5609	3.38645		chr13_27581625_C_T	30.2193	3.44104		chr4_112515013_G_A	29.8653	3.42963		chr12_53382612_G_A	29.8355	3.42867
chr10_3129913_TG_T	29.8324	3.42857		chr8_22552024_T_C	26.976	3.33135		chr20_2660589_C_A	28.1173	3.37133		chr7_44884588_T_G	28.8916	3.39758		chr19_51458045_TG_T	27.1921	3.33904		chr10_91492473_A_T	29.8355	3.42867		chr19_12800249_A_AG	29.8385	3.42876		chr3_37217284_G_A	27.8623	3.36254		chr12_121579959_AAG_A	29.7064	3.42447		chr10_129510753_G_T	26.2773	3.30606		chr6_131135514_G_GC	27.2625	3.34154		chr2_20447664_G_A	29.2913	3.41086		chr1_205525155_G_T	29.8355	3.42867		chr7_95251817_GA_G	29.8355	3.42867		chr6_98835231_G_A	29.8593	3.42944		chr2_111994404_G_A	23.3105	3.19091		chr10_96387034_G_A	29.8355	3.42867		chr19_50153703_G_A	25.9088	3.29246		chr17_8542138_A_G	29.8355	3.42867		chr2_73081530_C_T	28.4314	3.38206		chr1_43606239_G_T	29.2524	3.40957		chr9_42186291_TCACCCGA_T	24.8215	3.25121		chr6_34035810_C_T	29.8682	3.42973		chr11_1972736_C_T	27.4127	3.34684		chr2_227325428_G_GGACAAAAGTGGCTCTCAA	24.7041	3.24665		chr12_286126_C_A	27.7895	3.36001		chr15_67827234_C_T	26.6251	3.31872		chr12_103753246_C_A	29.6561	3.42283		chr20_5575438_C_T	28.509	3.3847		chr10_99535086_C_T	30.2135	3.44085		chr12_52833881_A_AG	29.8534	3.42925		chr16_67946295_G_A	29.8355	3.42867
chr10_68913517_T_A	29.8324	3.42857		chr3_101666083_C_T	26.965	3.33095		chr1_121396379_C_CT	27.9203	3.36454		chr11_66262895_T_A	28.8711	3.39689		chr1_84506036_A_T	27.1921	3.33904		chr11_4999133_A_ACC	29.8355	3.42867		chr10_103605803_C_A	29.8355	3.42867		chr6_20771903_C_T	27.8623	3.36254		chr6_7910676_C_CT	29.6898	3.42393		chr12_63616165_C_A	26.2773	3.30606		chr5_77077395_G_A	27.2535	3.34122		chr7_105101527_A_C	29.2913	3.41086		chr20_34998897_A_G	29.8355	3.42867		chr11_62996063_C_T	29.8324	3.42857		chr17_41382044_GC_G	29.8564	3.42934		chr17_76540205_C_T	23.3091	3.19085		chr11_61282804_G_A	29.8355	3.42867		chr2_127408358_CG_C	25.8858	3.2916		chr18_56616271_G_A	29.8355	3.42867		chr5_114362386_G_A	28.4234	3.38179		chr12_49269977_G_A	29.2111	3.40821		chr8_143864517_C_CTG	24.8179	3.25107		chr17_10454761_T_C	29.8623	3.42954		chr12_40565631_A_G	27.4127	3.34684		chr7_30006436_AT_A	24.3075	3.2311		chr20_50876005_C_A	27.7064	3.35712		chr9_137066261_C_G	26.5826	3.31719		chr12_123879632_A_G	29.6561	3.42283		chr5_10618397_C_T	28.509	3.3847		chr2_98563612_G_A	30.2123	3.44081		chr22_37207255_TC_T	29.8534	3.42925		chr6_41940511_G_T	29.8355	3.42867
chr10_68913561_G_T	29.8324	3.42857		chr12_48642354_C_T	26.9539	3.33056		chr11_118359675_G_A	27.8741	3.36294		chr19_45351287_TTCCCAGCTGGCACCTGG_T	28.8504	3.3962		chr1_151612254_G_A	27.1795	3.33859		chr11_4999135_T_TA	29.8355	3.42867		chr12_67302580_C_T	29.8355	3.42867		chr5_10258476_G_A	27.342	3.34434		chr10_50110225_T_C	29.6629	3.42305		chr18_12669839_T_TA	26.2773	3.30606		chr15_34038939_GGCTA_G	27.2353	3.34057		chr3_47420594_T_C	29.2847	3.41064		chr20_48650125_A_G	29.8355	3.42867		chr15_64749102_C_A	29.8324	3.42857		chr7_80135201_A_T	29.8534	3.42925		chr10_84212345_C_G	23.2916	3.19013		chr12_6593435_T_A	29.8355	3.42867		chr11_118359675_G_A	25.8741	3.29116		chr3_169767841_TA_T	29.8355	3.42867		chr17_49014776_A_AG	28.4073	3.38124		chr19_35738456_G_A	28.8916	3.39758		chr8_143864514_CGG_C	24.8161	3.251		chr11_67282530_A_G	29.8593	3.42944		chr17_17166071_C_T	27.4127	3.34684		chr10_27241846_CT_C	24.1063	3.22312		chr20_609892_G_T	27.6285	3.3544		chr17_41527974_C_T	26.5165	3.31479		chr12_49650728_T_C	29.6561	3.42283		chr7_75148178_CG_C	28.5014	3.38444		chr15_73597039_G_A	30.196	3.44029		chr17_41480787_A_G	29.8415	3.42886		chr10_103605905_G_A	29.8324	3.42857
chr10_88921374_T_C	29.8324	3.42857		chr7_94598006_T_C	26.952	3.33049		chr16_89914578_CTG_C	27.8741	3.36294		chr22_39665594_C_A	28.8504	3.3962		chr17_50149720_GC_G	27.1731	3.33837		chr11_66284869_T_C	29.8355	3.42867		chr14_105383369_A_G	29.8355	3.42867		chr2_32147251_C_A	27.333	3.34403		chr18_58984198_C_A	29.6005	3.42101		chr19_15836494_T_TG	26.2773	3.30606		chr17_81917963_G_A	27.217	3.33992		chr10_92690079_CT_C	29.2814	3.41053		chr3_134603979_T_TG	29.8355	3.42867		chr16_21971611_T_A	29.8324	3.42857		chr22_39665594_C_A	29.8504	3.42915		chr10_93622041_C_T	23.2914	3.19012		chr13_79366724_TG_T	29.8355	3.42867		chr1_155716200_A_G	25.8741	3.29116		chr3_183508061_C_T	29.8355	3.42867		chr17_2724767_C_T	28.3992	3.38097		chr2_131480292_G_A	28.7937	3.3943		chr18_33746495_G_A	24.8013	3.25042		chr1_53529850_G_A	29.8593	3.42944		chr1_92662835_C_T	27.4127	3.34684		chr6_39906691_TG_T	24.1016	3.22293		chr13_49691319_G_A	27.5389	3.35127		chr10_87234391_TG_T	26.4984	3.31413		chr14_22924633_T_A	29.6561	3.42283		chr8_37698537_C_T	28.1952	3.374		chr10_75401356_C_A	30.0164	3.43452		chr4_112515111_C_A	29.8415	3.42886		chr10_30845073_A_ATAGCATAACATTTTTCTTGATCAGATGACTATT	29.8324	3.42857
chr11_4586937_TC_T	29.8324	3.42857		chr17_81004318_GC_G	26.9316	3.32976		chr11_128586641_CA_C	27.8623	3.36254		chr11_1952198_G_A	28.8415	3.3959		chr22_39679177_A_T	27.1731	3.33837		chr11_72235114_A_G	29.8355	3.42867		chr15_43528963_A_G	29.8355	3.42867		chr14_22812996_T_C	27.3132	3.34333		chr17_16417561_G_T	29.5969	3.4209		chr1_55042068_TC_T	26.2773	3.30606		chr9_67900511_G_T	27.2021	3.3394		chr19_40673588_CG_C	29.2792	3.41046		chr7_127595490_CT_C	29.8355	3.42867		chr17_19283366_T_C	29.8324	3.42857		chr19_48442273_C_A	29.8474	3.42905		chr20_10412767_C_T	23.2914	3.19012		chr18_70325105_A_T	29.8355	3.42867		chr2_87342030_GCA_G	25.8741	3.29116		chr3_39407718_G_A	29.8355	3.42867		chr4_5990339_G_GC	28.3745	3.38013		chr11_64778116_CG_C	28.7854	3.39402		chr2_140509976_C_A	24.7946	3.25016		chr14_68880900_G_T	29.8534	3.42925		chr9_135526494_G_GC	27.4127	3.34684		chr17_10360046_C_T	24.0958	3.2227		chr14_20461276_C_A	27.5352	3.35114		chr5_141178382_GT_G	26.4676	3.31301		chr14_22924636_T_A	29.6561	3.42283		chr2_73914869_T_C	28.128	3.3717		chr19_12838577_C_A	29.9923	3.43374		chr13_24707191_G_A	29.8385	3.42876		chr12_132676639_CA_C	29.8324	3.42857
chr15_41766073_T_TCCGAACAC	29.8324	3.42857		chr12_56614775_G_A	26.9316	3.32976		chr14_83963434_C_A	27.8623	3.36254		chr16_67147085_GC_G	28.8355	3.3957		chr8_74315113_C_T	27.1731	3.33837		chr12_122140954_TTC_T	29.8355	3.42867		chr17_2467793_G_T	29.8355	3.42867		chr14_23430913_G_C	27.3131	3.34332		chr11_797981_CG_C	29.579	3.42031		chr22_39225210_A_T	26.2773	3.30606		chr19_55304087_T_C	27.1668	3.33814		chr1_43603854_G_A	29.2569	3.40972		chr7_128754317_C_T	29.8355	3.42867		chr18_59230440_G_T	29.8324	3.42857		chr19_55289593_T_A	29.8415	3.42886		chr11_61957388_A_G	23.0521	3.18022		chr19_19714420_G_T	29.8355	3.42867		chr6_163413852_GC_G	25.8741	3.29116		chr5_181224118_G_A	29.8355	3.42867		chr16_11478002_G_GC	28.3578	3.37956		chr20_32019199_G_T	28.4759	3.38357		chr5_168204447_A_G	24.7946	3.25016		chr1_53529826_C_T	29.8534	3.42925		chr6_158093951_GT_G	27.4019	3.34646		chr6_162892864_AAGAACCACCTCAGCCTCAGGAGCCTCGGCCCACACCCCAG_A	24.0127	3.21938		chr12_51297152_G_T	27.5315	3.35101		chr17_41516130_C_A	26.4655	3.31293		chr15_43292729_A_G	29.6561	3.42283		chr1_110517650_A_G	28.1181	3.37136		chr2_70921221_G_T	29.9287	3.43169		chr11_125629271_T_C	29.8355	3.42867		chr12_4445302_C_A	29.8324	3.42857
chr15_80131287_C_A	29.8324	3.42857		chr17_81004295_GC_G	26.9203	3.32935		chr22_39225210_A_T	27.8623	3.36254		chr7_108564292_C_G	28.8355	3.3957		chr10_100959444_C_A	27.1668	3.33814		chr12_122140958_GCATC_G	29.8355	3.42867		chr17_41464358_A_T	29.8355	3.42867		chr3_173048961_T_G	27.3131	3.34332		chr21_29067551_C_T	29.5754	3.4202		chr3_2954389_C_A	26.2773	3.30606		chr9_42129046_T_TG	27.1332	3.33695		chr15_41511195_G_T	29.1878	3.40744		chr9_113517569_C_A	29.8355	3.42867		chr18_62258596_G_T	29.8324	3.42857		chr20_25292536_G_T	29.8415	3.42886		chr1_1512450_C_G	22.9976	3.17795		chr19_37152748_C_T	29.8355	3.42867		chr10_116860133_G_A	25.8623	3.29072		chr9_131491521_GC_G	29.8355	3.42867		chr16_11425186_GC_G	28.3494	3.37927		chr4_18021609_A_G	28.2535	3.376		chr22_42213254_GC_G	24.7941	3.25015		chr6_26188832_A_T	29.8534	3.42925		chr2_218652117_TG_T	27.38	3.34569		chr14_105643705_C_A	23.9948	3.21867		chr10_75401358_C_A	27.5135	3.35038		chr1_90716790_TG_T	26.4614	3.31278		chr16_87412694_C_CT	29.6561	3.42283		chr1_156482570_T_A	28.1048	3.3709		chr15_40036466_C_A	29.877	3.43001		chr11_1952188_G_A	29.8355	3.42867		chr12_78175410_A_T	29.8324	3.42857
chr1_205527919_T_C	29.8324	3.42857		chr12_121537963_TC_T	26.9088	3.32894		chr9_130388492_G_A	27.8324	3.3615		chr8_85448053_T_A	28.8355	3.3957		chr10_114187863_C_A	27.1668	3.33814		chr13_41132430_G_GT	29.8355	3.42867		chr17_63524258_T_C	29.8355	3.42867		chr21_34792304_G_A	27.3077	3.34313		chr7_6653979_C_T	29.5754	3.4202		chr4_47172862_G_T	26.2773	3.30606		chr7_35010467_C_T	27.1115	3.33618		chr11_20156499_GC_G	29.1115	3.40491		chr9_99069809_C_A	29.8355	3.42867		chr19_47484012_A_G	29.8324	3.42857		chr17_41480752_G_A	29.8385	3.42876		chr7_151086816_T_TG	22.9917	3.17771		chr19_45071818_T_G	29.8355	3.42867		chr11_128586641_CA_C	25.8623	3.29072		chr1_114601518_A_G	29.8324	3.42857		chr16_11435822_G_A	28.3494	3.37927		chr1_1084201_G_GC	28.2231	3.37496		chr5_168204408_T_C	24.7941	3.25015		chr10_96370133_C_T	29.8504	3.42915		chr16_272430_GT_G	27.3745	3.34549		chr10_32038799_T_C	23.6974	3.2067		chr13_77058220_G_T	27.4499	3.34814		chr4_87615931_GCAGCAAT_G	26.4497	3.31236		chr17_60288559_G_T	29.6561	3.42283		chr1_38045836_A_G	28.1048	3.3709		chr6_53795315_G_A	29.8504	3.42915		chr12_112130569_G_T	29.8355	3.42867		chr12_78175412_GA_G	29.8324	3.42857
chr1_247712004_C_CA	29.8324	3.42857		chr14_22913726_G_T	26.8974	3.32853		chr12_52471223_T_C	27.6481	3.35509		chr12_109959958_C_T	28.8324	3.3956		chr10_37952482_T_C	27.1668	3.33814		chr15_67400242_C_A	29.8355	3.42867		chr17_68984080_G_A	29.8355	3.42867		chr3_123707973_A_G	27.306	3.34307		chr16_28320645_CG_C	29.5278	3.41864		chr9_125789989_T_A	26.2773	3.30606		chr2_121732111_C_A	27.078	3.33498		chr16_69119993_TG_T	29.0401	3.40253		chr19_52841677_C_T	29.8294	3.42847		chr19_55048720_C_G	29.8324	3.42857		chr1_152827481_C_A	29.8385	3.42876		chr19_589957_CG_C	22.9396	3.17553		chr3_141780479_A_G	29.8355	3.42867		chr11_46238217_G_T	25.8623	3.29072		chr1_117079584_AC_A	29.8324	3.42857		chr16_57784926_G_A	28.341	3.37898		chr12_113114831_C_A	28.22	3.37485		chr8_103916431_T_G	24.789	3.24995		chr4_112514971_G_A	29.8504	3.42915		chr19_6436457_AC_A	27.369	3.3453		chr14_51712492_G_A	23.6905	3.20642		chr7_11111361_G_A	27.4499	3.34814		chr5_141178435_T_G	26.4488	3.31232		chr17_6780685_TG_T	29.6561	3.42283		chr1_38045894_A_G	28.1048	3.3709		chr17_41480787_A_G	29.8385	3.42876		chr12_75511558_C_A	29.8355	3.42867		chr12_78175417_A_T	29.8324	3.42857
chr20_5185779_G_A	29.8324	3.42857		chr16_1227069_G_GC	26.8974	3.32853		chr15_45141317_G_T	27.4635	3.34862		chr12_122855313_C_G	28.8324	3.3956		chr10_73768873_T_G	27.1668	3.33814		chr17_75238689_G_A	29.8355	3.42867		chr18_70325105_A_T	29.8355	3.42867		chr8_103961065_G_A	27.3032	3.34298		chr5_178590144_CG_C	29.5203	3.41839		chr19_52059192_CAA_C	26.2535	3.30518		chr13_77698165_G_GC	27.0317	3.33334		chr19_39894325_G_T	28.9539	3.39966		chr16_22814978_A_G	29.8264	3.42837		chr1_202318677_C_A	29.8324	3.42857		chr5_32444305_C_T	29.8385	3.42876		chr15_72474934_TA_T	22.9374	3.17544		chr4_87183358_A_T	29.8355	3.42867		chr14_88555022_C_CG	25.8623	3.29072		chr1_151287246_T_C	29.8324	3.42857		chr9_131554995_C_A	28.3153	3.37811		chr12_132668737_G_A	28.22	3.37485		chr17_21703232_G_A	24.7812	3.24964		chr1_20864597_G_A	29.8474	3.42905		chr9_137102667_TAC_T	27.369	3.3453		chr12_123304584_T_C	23.6283	3.2039		chr13_21381929_AC_A	27.4073	3.34665		chr19_55294091_C_T	26.4425	3.31209		chr19_16081955_G_T	29.6561	3.42283		chr14_103520536_A_G	28.1015	3.37079		chr13_24707191_G_A	29.8355	3.42867		chr16_14240423_C_T	29.8355	3.42867		chr15_101056932_T_C	29.8324	3.42857
chr2_33520582_T_G	29.8324	3.42857		chr2_19661480_C_CA	26.8974	3.32853		chr11_92810070_G_A	27.4499	3.34814		chr12_56326852_G_A	28.8324	3.3956		chr10_99700980_G_T	27.1668	3.33814		chr18_31140093_A_G	29.8355	3.42867		chr19_45071818_T_G	29.8355	3.42867		chr3_38904342_T_C	27.2535	3.34122		chr17_79075091_G_T	29.5052	3.4179		chr13_113346291_TCTGGGAGGAC_T	26.1604	3.30176		chr13_77698168_C_CCA	27.0233	3.33304		chr2_73919495_T_C	28.9203	3.39854		chr2_135922853_G_A	29.8264	3.42837		chr22_39426860_T_C	29.8324	3.42857		chr10_133270470_G_A	29.8355	3.42867		chr19_17486835_G_A	22.9374	3.17544		chr8_86230256_G_A	29.8355	3.42867		chr15_100879197_G_A	25.8623	3.29072		chr1_151307744_G_A	29.8324	3.42857		chr22_30969613_TGCTCCGCCCCGCTCCGGGGGAGGCGGCGGCGGCAGCG_T	28.3066	3.37781		chr14_22975040_C_T	28.22	3.37485		chr16_90075025_T_C	24.7765	3.24946		chr1_6109834_G_T	29.8474	3.42905		chr1_225043112_C_T	27.3466	3.34451		chr13_46896235_C_T	23.4955	3.19849		chr7_142791865_C_T	27.4073	3.34665		chr12_56027876_T_C	26.4362	3.31186		chr19_16542013_A_G	29.6561	3.42283		chr17_82033522_A_G	28.0981	3.37067		chr2_102008633_G_GCA	29.8355	3.42867		chr19_11342895_A_G	29.8355	3.42867		chr15_101056937_A_C	29.8324	3.42857
chr4_157336701_T_C	29.8324	3.42857		chr3_77632110_A_G	26.8974	3.32853		chr1_15381318_G_T	27.4127	3.34684		chr13_49661198_G_T	28.8324	3.3956		chr10_99877278_G_C	27.1668	3.33814		chr1_999700_T_A	29.8355	3.42867		chr19_49359853_T_C	29.8355	3.42867		chr1_1985473_A_G	27.0349	3.33345		chr5_43556621_CG_C	29.5014	3.41777		chr13_107867428_G_T	26.141	3.30105		chr13_77698170_CCACG_C	27.0233	3.33304		chr10_97771412_G_T	28.8653	3.3967		chr22_49961188_G_A	29.8173	3.42808		chr22_41387479_C_A	29.8324	3.42857		chr15_41766063_G_GCCCCAAAC	29.8355	3.42867		chr1_99970621_A_T	22.9374	3.17544		chr19_9972965_G_A	29.8264	3.42837		chr17_36183451_GC_G	25.8623	3.29072		chr1_153764161_T_A	29.8324	3.42857		chr5_43137173_C_A	28.2979	3.37752		chr16_70786268_T_A	28.22	3.37485		chr16_72056632_G_A	24.7569	3.2487		chr12_122355158_T_C	29.8445	3.42896		chr8_141518649_TC_T	27.2891	3.34248		chr1_207032578_C_A	23.4425	3.19632		chr20_32906605_T_C	27.369	3.3453		chr15_58890364_GCTCT_G	26.4362	3.31186		chr19_40490120_G_T	29.6561	3.42283		chr17_8506420_G_A	28.0914	3.37044		chr2_217848156_T_TG	29.8355	3.42867		chr19_11342896_C_CGGCGG	29.8355	3.42867		chr15_40465942_T_C	29.8324	3.42857
chr6_17817126_G_A	29.8324	3.42857		chr17_81718077_G_A	26.8935	3.32839		chr7_149806059_G_A	27.4073	3.34665		chr14_68882540_C_T	28.8324	3.3956		chr11_118379472_AC_A	27.1668	3.33814		chr5_150253449_C_T	29.8355	3.42867		chr19_7504340_C_A	29.8355	3.42867		chr12_120219327_TG_T	27.0296	3.33326		chr12_120641079_CG_C	29.459	3.41638		chr1_207095543_G_A	26.1253	3.30047		chr13_77698178_ACC_A	27.019	3.33288		chr19_41909929_G_T	28.8415	3.3959		chr19_19258634_TC_T	29.8142	3.42798		chr2_60961469_CA_C	29.8324	3.42857		chr17_38753300_G_T	29.8355	3.42867		chr5_524120_G_A	22.937	3.17542		chr20_35508988_GC_G	29.8142	3.42798		chr17_82190438_G_A	25.8623	3.29072		chr1_160371090_C_T	29.8324	3.42857		chr3_15673095_GC_G	28.2891	3.37722		chr17_56985421_A_G	28.22	3.37485		chr19_590322_C_A	24.751	3.24847		chr3_113657169_G_A	29.8445	3.42896		chr19_7372934_T_TG	27.2475	3.341		chr2_96868693_G_T	23.4425	3.19632		chr13_49792449_G_A	27.3612	3.34502		chr16_27828807_A_T	26.4362	3.31186		chr19_5915121_T_C	29.6561	3.42283		chr1_152776581_TG_T	28.0881	3.37033		chr4_6641087_G_T	29.8355	3.42867		chr19_47067393_A_G	29.8355	3.42867		chr15_66503090_T_A	29.8324	3.42857
chr6_2896148_G_A	29.8324	3.42857		chr10_98222772_CA_C	26.8858	3.32812		chr20_63411852_AG_A	27.369	3.3453		chr14_96264173_TG_T	28.8324	3.3956		chr11_125633285_G_T	27.1668	3.33814		chr5_60772024_A_T	29.8355	3.42867		chr1_11193734_G_A	29.8355	3.42867		chr12_112171200_T_C	27.0137	3.33269		chr8_143859249_G_GC	29.4394	3.41574		chr21_42579508_T_TGCCCTCATCAGACAGCCCTGCCC	26.1015	3.29959		chr13_77698183_CG_C	27.019	3.33288		chr1_53594137_G_A	28.8385	3.3958		chr1_58538834_A_G	29.8112	3.42788		chr3_14703183_G_A	29.8324	3.42857		chr18_50283929_G_A	29.8355	3.42867		chr1_1482214_CA_C	22.9366	3.17541		chr9_137114020_G_T	29.7833	3.42697		chr1_151124222_CAT_C	25.8623	3.29072		chr1_16315231_G_A	29.8324	3.42857		chr3_15673104_T_A	28.2891	3.37722		chr17_80144171_C_T	28.22	3.37485		chr4_87615937_AT_A	24.7503	3.24845		chr17_40979011_TC_T	29.8415	3.42886		chr20_32943679_T_C	27.1983	3.33926		chr4_72039225_A_AT	23.4298	3.1958		chr13_113406151_GC_G	27.3578	3.3449		chr16_67147085_G_GC	26.4362	3.31186		chr19_8939411_AT_A	29.6561	3.42283		chr3_44557364_T_A	28.0881	3.37033		chr11_67492092_TG_T	29.8324	3.42857		chr1_151265230_A_G	29.8355	3.42867		chr16_2766060_A_AC	29.8324	3.42857
chr6_46859081_G_GGTGTCTATTTTTGTGTC	29.8324	3.42857		chr11_6473619_C_T	26.8858	3.32812		chr20_63411855_G_T	27.369	3.3453		chr15_31487482_T_A	28.8324	3.3956		chr11_62391531_G_T	27.1668	3.33814		chr9_131588923_G_T	29.8355	3.42867		chr1_27113938_A_G	29.8355	3.42867		chr15_43511223_C_T	26.9977	3.33212		chr15_31483783_CGGGGGGCTGCGGCCAGGCACTGGTCCGCTGGCGCT_C	29.2625	3.40991		chr17_30477822_G_T	26.0275	3.29685		chr1_228487755_CG_C	27.0084	3.3325		chr1_153982792_AC_A	28.8355	3.3957		chr22_38086242_C_A	29.6898	3.42393		chr3_62292558_T_C	29.8324	3.42857		chr19_48727431_C_T	29.8355	3.42867		chr19_6502173_T_C	22.9357	3.17537		chr10_124447663_A_AC	29.7129	3.42468		chr1_151124225_G_GCA	25.8623	3.29072		chr1_183529430_C_A	29.8324	3.42857		chr7_8262064_G_GC	28.2891	3.37722		chr1_108983330_T_C	28.22	3.37485		chr2_74890921_C_A	24.7373	3.24794		chr1_6135360_C_T	29.8415	3.42886		chr17_38547845_TG_T	27.1921	3.33904		chr6_3069755_TA_T	23.4298	3.1958		chr20_35001512_C_T	27.3477	3.34455		chr19_50943760_G_T	26.4362	3.31186		chr1_108728042_G_T	29.6561	3.42283		chr15_45152364_C_T	28.0847	3.37021		chr12_56474591_T_A	29.8324	3.42857		chr1_154054252_AGTATCTTCATTTACTGTCTGGATGGTGCCATGAACCACAGCTGT_A	29.8355	3.42867		chr16_31086680_A_C	29.8324	3.42857
chr7_44140334_T_TC	29.8324	3.42857		chr11_9818059_C_A	26.8858	3.32812		chr13_29517587_G_T	27.3474	3.34454		chr15_60354183_C_A	28.8324	3.3956		chr11_65589944_T_TC	27.1668	3.33814		chr9_19116581_GGT_G	29.8355	3.42867		chr20_14326704_GA_G	29.8355	3.42867		chr2_218652043_T_C	26.9977	3.33212		chr16_2179107_C_CG	29.17	3.40685		chr8_132988739_C_T	26.0275	3.29685		chr3_130593253_G_T	27.0069	3.33245		chr12_6922088_T_C	28.8355	3.3957		chr1_235441242_GA_G	28.3578	3.37956		chr4_112647206_G_GA	29.8324	3.42857		chr1_153969361_C_A	29.8355	3.42867		chr11_14294535_T_C	22.9327	3.17525		chrX_31209498_G_A	20.4898	3.06758		chr1_55042068_TC_T	25.8623	3.29072		chr1_202335751_G_A	29.8324	3.42857		chr9_132515703_C_T	28.2891	3.37722		chr7_76429534_T_A	28.22	3.37485		chr5_254767_C_T	24.7265	3.24752		chr2_218960595_C_T	29.8415	3.42886		chr1_149607143_GC_G	27.189	3.33893		chr17_39717086_G_A	23.4187	3.19535		chr2_217848191_G_A	27.341	3.34431		chr1_53529945_C_T	26.4362	3.31186		chr1_220058876_G_A	29.6561	3.42283		chr16_3284008_G_T	28.0847	3.37021		chr12_75511558_C_A	29.8324	3.42857		chr1_196319486_G_T	29.8355	3.42867		chr17_30462458_T_C	29.8324	3.42857
chr3_48648744_G_A	29.8294	3.42847		chr12_31326022_A_G	26.8858	3.32812		chr4_39446894_G_A	27.3474	3.34454		chr16_59763_C_A	28.8324	3.3956		chr11_7651786_A_AG	27.1668	3.33814		chr14_85623436_TC_T	29.8324	3.42857		chr4_110051475_G_A	29.8355	3.42867		chr6_18205663_A_G	26.9977	3.33212		chr10_95337237_G_A	28.9259	3.39873		chr9_5968043_CT_C	25.9977	3.29575		chr7_100953524_C_CA	27.0013	3.33225		chr19_45591050_C_T	28.8355	3.3957		chr9_136383508_TC_T	20.3167	3.05949		chr4_94317887_A_G	29.8324	3.42857		chr2_130193989_G_A	29.8355	3.42867		chr9_42186364_CA_C	22.9264	3.17498		chr19_45973326_C_T	20.2179	3.05484		chr21_43883299_G_A	25.8623	3.29072		chr1_205659355_A_T	29.8324	3.42857		chr11_32635787_A_T	28.141	3.37215		chr17_74847320_GA_G	28.217	3.37475		chr10_77025454_G_A	24.6992	3.24646		chr10_62198389_A_AT	29.8385	3.42876		chr10_35642063_T_A	27.0401	3.33364		chr1_111173261_C_A	23.417	3.19528		chr11_16817245_G_T	27.3376	3.34419		chr6_26045642_G_T	26.4362	3.31186		chr22_39521945_GC_G	29.6561	3.42283		chr19_55279469_C_T	28.0847	3.37021		chr12_95494129_G_A	29.8324	3.42857		chr20_25276716_T_C	29.8355	3.42867		chr17_75492637_T_C	29.8324	3.42857
chr8_74321179_C_T	29.8294	3.42847		chr12_75413096_CA_C	26.8858	3.32812		chr2_171006504_G_A	27.3422	3.34435		chr19_17658177_G_A	28.8324	3.3956		chr11_82732626_GC_G	27.1668	3.33814		chr18_63561083_A_G	29.8324	3.42857		chr4_7054803_G_T	29.8355	3.42867		chr7_24757742_T_TGCGCCTGCCTTCC	26.9869	3.33173		chr7_44884596_C_A	28.9088	3.39815		chr12_8405890_T_TGACCAGATACATGGACAGGGACAGGGACAGCAAAGTGAGGACGGGCTGCAGTTCTGGA	25.9904	3.29548		chr1_236596014_C_A	26.9884	3.33179		chr1_11193716_G_T	28.8324	3.3956		chr17_80090234_GGCAC_G	19.4122	3.01613		chr7_42910758_A_G	29.8324	3.42857		chr3_160424945_G_T	29.8355	3.42867		chr10_18003323_G_T	22.9263	3.17498		chr15_45163803_G_A	19.928	3.04109		chr22_39225210_A_T	25.8623	3.29072		chr1_2588937_T_A	29.8324	3.42857		chr13_77326949_TC_T	28.0084	3.36758		chr11_74989100_TC_T	28.1983	3.37411		chr4_127957499_A_T	24.6986	3.24644		chr12_132140143_AC_A	29.8385	3.42876		chr2_25749799_C_A	27.0401	3.33364		chr10_5897374_G_T	23.417	3.19528		chr12_3549987_C_T	27.3376	3.34419		chr10_102484234_G_A	26.4298	3.31163		chr2_219238494_C_T	29.6561	3.42283		chr7_80135216_T_C	28.0847	3.37021		chr15_42087335_C_A	29.8324	3.42857		chr21_33488316_G_GGCAAGCTGGCGGCAAAGGAGTACCAGGCCGCC	29.8355	3.42867		chr17_7798276_T_C	29.8324	3.42857
chr1_39370028_A_G	29.8264	3.42837		chr14_24952259_T_C	26.8858	3.32812		chr5_76733227_TG_T	27.2945	3.34267		chr19_45382676_A_G	28.8324	3.3956		chr11_94864860_C_T	27.1668	3.33814		chr19_38815931_CG_C	29.8324	3.42857		chr6_32170568_G_A	29.8355	3.42867		chr15_90262176_G_A	26.9595	3.33076		chr19_35555253_T_C	28.8653	3.3967		chr9_130321850_C_T	25.9672	3.29462		chr2_233512572_G_A	26.9884	3.33179		chr1_156294498_G_A	28.8324	3.3956		chr17_80090240_TGCACGAACAACACGGGACGCGCGCGGGC_T	19.4122	3.01613		chr8_123084264_C_T	29.8324	3.42857		chr3_37326822_CA_C	29.8355	3.42867		chr11_118472315_A_T	22.9257	3.17495		chr6_32847947_TG_T	19.6141	3.02598		chr2_215352001_C_A	25.8623	3.29072		chr1_37817419_C_A	29.8324	3.42857		chr5_1930370_T_TTGTG	27.976	3.36647		chr5_1038209_GC_G	28.1983	3.37411		chr6_32097148_GCA_G	24.6986	3.24643		chr12_57524411_C_CTTGCT	29.8385	3.42876		chr4_39045014_GC_G	26.9316	3.32976		chr12_48641963_G_A	23.417	3.19528		chr16_3015919_A_G	27.3376	3.34419		chr10_104641846_T_TG	26.4298	3.31163		chr4_145121234_G_T	29.6561	3.42283		chr17_5109571_C_T	28.0779	3.36998		chr15_64397754_T_G	29.8324	3.42857		chr21_36391669_G_A	29.8355	3.42867		chr19_51872990_CT_C	29.8324	3.42857
chr1_119623225_C_T	29.8234	3.42827		chr1_230259669_GA_G	26.8858	3.32812		chr10_97426014_CGTGCTTA_C	27.1148	3.3363		chr19_5208004_C_A	28.8324	3.3956		chr12_132676617_T_C	27.1668	3.33814		chr7_122302056_G_A	29.8324	3.42857		chr6_43355763_CT_C	29.8355	3.42867		chr20_60033632_G_T	26.9595	3.33076		chr1_27613317_T_C	28.8593	3.3965		chr18_47098285_AAG_A	25.9613	3.2944		chr10_21516568_C_A	26.9853	3.33168		chr1_245611974_G_A	28.8324	3.3956		chrX_71118767_G_T	19.3738	3.01425		chr2_10607307_A_G	29.8294	3.42847		chr6_155130157_TCC_T	29.8355	3.42867		chr11_118488636_G_A	22.9257	3.17495		chr11_116821571_G_A	19.4929	3.02008		chr3_37217284_G_A	25.8623	3.29072		chr1_40547067_TG_T	29.8324	3.42857		chr10_5897374_G_T	27.965	3.36609		chr7_45085989_C_T	28.1921	3.3739		chr6_53037961_C_A	24.6871	3.24599		chr12_6317413_G_T	29.8385	3.42876		chr10_75396841_TC_T	26.8623	3.32727		chr3_197658217_G_GCCCCGCGT	23.4115	3.19506		chr17_59661536_CT_C	27.3376	3.34419		chr10_114843853_C_T	26.4298	3.31163		chr4_87046200_A_G	29.6561	3.42283		chr19_49423277_CAG_C	28.0779	3.36998		chr16_84067797_C_T	29.8324	3.42857		chr6_109441355_A_G	29.8355	3.42867		chr1_154046306_G_A	29.8324	3.42857
chr10_133167538_T_C	29.8173	3.42808		chr1_93893935_CT_C	26.8858	3.32812		chr8_47737414_C_T	27.0707	3.33472		chr19_56088880_C_T	28.8324	3.3956		chr12_55221648_G_GT	27.1668	3.33814		chr9_122879787_T_C	29.8324	3.42857		chr7_129454449_G_T	29.8355	3.42867		chr9_137104233_C_CTT	26.7325	3.3226		chr1_27613320_G_T	28.8593	3.3965		chr9_136664705_CG_C	25.9584	3.29429		chr17_41802841_CG_C	26.9822	3.33157		chr1_34757395_G_A	28.8324	3.3956		chr2_209878232_T_G	19.3351	3.01235		chr15_73739955_A_T	29.8264	3.42837		chr6_98835969_A_G	29.8355	3.42867		chr11_118498044_C_A	22.9257	3.17495		chr11_121158136_G_A	19.4929	3.02008		chr4_139548033_C_A	25.8623	3.29072		chr1_42851719_G_A	29.8324	3.42857		chr11_63839208_C_T	27.965	3.36609		chr1_109759113_T_C	28.1826	3.37357		chr6_79924992_C_T	24.6828	3.24582		chr12_71663584_CG_C	29.8385	3.42876		chr12_108711082_G_A	26.8623	3.32727		chr3_197658221_G_GCGGCACCCGCGGGGGGGGGGGGCCCCGTT	23.4115	3.19506		chr17_65961540_C_T	27.3376	3.34419		chr10_126009106_G_A	26.4298	3.31163		chr6_43339757_T_C	29.6561	3.42283		chr12_53504469_G_T	28.0745	3.36986		chr17_16101456_C_CCTCCAGTGCCTGGA	29.8324	3.42857		chr7_135601500_CT_C	29.8355	3.42867		chr1_159884524_T_C	29.8324	3.42857
chr16_31356638_GC_G	29.8173	3.42808		chr22_50100867_A_G	26.8858	3.32812		chr17_20720530_G_A	27.0137	3.33269		chr1_177032626_C_A	28.8324	3.3956		chr12_56035315_A_G	27.1668	3.33814		chr20_32197465_C_T	29.8234	3.42827		chr1_151536880_G_T	29.8324	3.42857		chr22_38300877_GC_G	26.6657	3.32019		chr7_102446578_C_A	28.8564	3.3964		chr10_27398060_C_A	25.9495	3.29396		chr5_97107463_G_T	26.9822	3.33157		chr10_17704473_C_T	28.8324	3.3956		chr11_20630794_A_T	19.3044	3.01084		chr19_38910946_C_A	29.8112	3.42788		chr7_151068000_G_A	29.8355	3.42867		chr11_118504012_G_T	22.9257	3.17495		chr12_6940978_C_T	19.4929	3.02008		chr4_47172862_G_T	25.8623	3.29072		chr1_43698005_G_A	29.8324	3.42857		chr7_15356953_CAAAAA_C	27.9316	3.36493		chr21_42579508_T_TTCATCAGACAGCCCTGCCCTCATCAGACAGCCCTGCCC	28.1795	3.37347		chr11_17645781_C_T	24.6789	3.24567		chr12_7929770_C_A	29.8385	3.42876		chr1_180072847_A_T	26.8623	3.32727		chr3_197658225_G_GCTTTGGGGGCGCGCGGGGGGGGGGGGGGGGGGGGGGGGGC	23.4115	3.19506		chr17_65961548_G_A	27.3376	3.34419		chr10_72335898_C_T	26.4298	3.31163		chr9_98989218_TAGCTGAGA_T	29.6561	3.42283		chr12_6534851_G_T	28.0745	3.36986		chr18_58579054_TG_T	29.8324	3.42857		chr8_42968215_G_T	29.8355	3.42867		chr1_207068193_G_T	29.8324	3.42857
chr22_49961321_G_T	29.8142	3.42798		chr2_217991776_C_T	26.8858	3.32812		chr9_42189468_A_T	26.8481	3.32677		chr20_20050600_T_C	28.8324	3.3956		chr13_113453260_TG_T	27.1668	3.33814		chr3_184241992_A_G	29.8173	3.42808		chr2_112331068_T_C	29.8324	3.42857		chr2_95215058_T_C	26.6251	3.31872		chr12_52833882_G_A	28.8504	3.3962		chr3_9833522_AC_A	25.9225	3.29296		chr9_113514651_T_TG	26.976	3.33135		chr10_24524408_G_GC	28.8324	3.3956		chr12_54183748_G_A	19.3044	3.01084		chr19_45396636_A_AG	29.7958	3.42738		chr10_103443974_G_T	29.8324	3.42857		chr11_118522015_T_A	22.9257	3.17495		chr15_63064105_G_A	19.4929	3.02008		chr5_173899678_A_G	25.8623	3.29072		chr1_6588825_G_T	29.8324	3.42857		chr15_63911182_G_A	27.9088	3.36415		chr11_118528792_G_A	28.1604	3.37281		chr8_112228892_C_T	24.6729	3.24544		chr13_107866125_GA_G	29.8385	3.42876		chr1_19331101_TCC_T	26.8623	3.32727		chr5_1179208_G_A	23.391	3.19421		chr1_155181854_C_A	27.3376	3.34419		chr10_96413194_G_A	26.4298	3.31163		chr9_98989251_A_ATTTTTTTTTTTTTTTTTTTTTTTTTTTTT	29.6561	3.42283		chr19_49423275_AG_A	28.0745	3.36986		chr19_16093688_A_G	29.8324	3.42857		chr2_202034774_G_A	29.8324	3.42857		chr1_39844608_AGCCAT_A	29.8324	3.42857
chr12_57527218_AC_A	29.7988	3.42748		chr2_241703839_C_A	26.8858	3.32812		chr9_35561915_C_CG	26.8336	3.32625		chr20_53255905_TC_T	28.8324	3.3956		chr14_21525367_ACTCCT_A	27.1668	3.33814		chr9_83707675_G_C	29.8173	3.42808		chr5_177436106_T_C	29.8324	3.42857		chr12_57466246_A_G	26.5883	3.31739		chr16_24777008_G_T	28.8504	3.3962		chr19_43204822_TG_T	25.9203	3.29288		chr5_97107444_G_T	26.9729	3.33123		chr10_24524450_CCCTTCCACAGCACAGG_C	28.8324	3.3956		chr12_88136744_G_A	19.3044	3.01084		chr5_138467501_G_A	29.2123	3.40825		chr10_103444576_G_A	29.8324	3.42857		chr11_3811397_C_A	22.9257	3.17495		chr16_14672708_C_A	19.4929	3.02008		chr5_87272553_A_T	25.8623	3.29072		chr1_99306244_TC_T	29.8324	3.42857		chr15_63131015_CG_C	27.8974	3.36375		chr7_24757742_T_TGCGCCTGCCTTCC	28.0296	3.36832		chr17_42117919_C_T	24.6715	3.24538		chr14_20460795_G_A	29.8385	3.42876		chr1_19331105_G_GAA	26.8623	3.32727		chr2_127408358_CG_C	23.3645	3.19313		chr5_137753790_C_T	27.3376	3.34419		chr10_99702658_G_A	26.4298	3.31163		chr11_86442870_T_C	29.6527	3.42272		chr19_49700706_CG_C	28.0745	3.36986		chr1_154484169_C_T	29.8324	3.42857		chr3_29434911_C_T	29.8324	3.42857		chr1_39844617_CAGGGGGGACAA_C	29.8324	3.42857
chr2_109614856_G_GC	29.7895	3.42718		chr3_28297082_A_G	26.8858	3.32812		chr19_54839522_GA_G	26.8055	3.32523		chr21_34707371_C_A	28.8324	3.3956		chr14_24061531_A_ATGCTTCGGAT	27.1668	3.33814		chr15_23440668_CTG_C	29.8142	3.42798		chr1_201414580_G_A	29.8294	3.42847		chr20_33242060_G_A	26.5883	3.31739		chr1_152709360_AG_A	28.8504	3.3962		chr10_101877913_CT_C	25.9134	3.29263		chr16_67879905_G_A	26.9697	3.33112		chr10_97908141_C_A	28.8324	3.3956		chr15_58568727_G_T	19.3044	3.01084		chr16_48115425_T_C	29.0711	3.40356		chr10_11525440_C_T	29.8324	3.42857		chr11_46701623_G_T	22.9257	3.17495		chr16_51140937_T_C	19.4929	3.02008		chr7_30674343_C_A	25.8623	3.29072		chr10_105252839_A_G	29.8324	3.42857		chr16_1227183_T_A	27.8974	3.36375		chr3_37217284_G_A	27.8974	3.36375		chr4_68550811_GC_G	24.6703	3.24534		chr15_57234103_C_T	29.8385	3.42876		chr1_244907515_C_T	26.8623	3.32727		chr9_131621182_G_A	23.3645	3.19313		chr5_141945410_C_CTGCTGCT	27.3376	3.34419		chr11_100271227_G_T	26.4298	3.31163		chr22_39646593_C_A	29.6492	3.42261		chr19_54169572_T_A	28.0745	3.36986		chr1_154484172_G_A	29.8324	3.42857		chr2_70214493_T_C	29.8294	3.42847		chr22_40409734_T_C	29.8324	3.42857
chr2_130182368_G_A	29.7771	3.42677		chr3_37217284_G_A	26.8858	3.32812		chr19_54839529_A_AG	26.7595	3.32358		chr22_26434127_C_T	28.8324	3.3956		chr16_30783739_G_T	27.1668	3.33814		chr15_23440671_CTGCCACATCTTCTTCT_C	29.8142	3.42798		chr19_1470111_A_ACC	29.8264	3.42837		chr22_38302940_C_A	26.5883	3.31739		chr16_30669178_G_T	28.8474	3.3961		chr17_10656089_C_T	25.9043	3.29228		chr11_64900897_G_GT	26.9634	3.3309		chr10_996221_A_T	28.8324	3.3956		chr16_67436802_C_A	19.3044	3.01084		chr7_520430_G_T	28.3066	3.37781		chr10_6430906_GC_G	29.8324	3.42857		chr12_4278776_T_C	22.9257	3.17495		chr17_17819120_G_A	19.4929	3.02008		chr9_123079713_C_A	25.8623	3.29072		chr10_110885293_A_G	29.8324	3.42857		chr17_76785422_C_T	27.8974	3.36375		chr19_55117417_G_A	27.4655	3.34869		chr2_147948173_G_A	24.6654	3.24514		chr15_58890364_G_GCT	29.8385	3.42876		chr2_178387675_G_T	26.8623	3.32727		chr1_155716200_A_G	23.3511	3.19258		chr6_24865323_C_A	27.3376	3.34419		chr11_105924666_A_T	26.4298	3.31163		chr1_115060531_G_T	29.6458	3.4225		chr1_116390399_G_T	28.0745	3.36986		chr1_201803691_A_G	29.8324	3.42857		chr5_1087028_C_T	29.8294	3.42847		chr2_65261277_G_T	29.8324	3.42857
chr12_128853601_C_T	29.5933	3.42078		chr9_105744612_T_A	26.8858	3.32812		chr3_155568306_C_A	26.2625	3.30551		chr2_172061567_G_GCTTGGCCAACCTCCTACTCCTCATTGTACCCATTCTAATCGCAATGGCATTCCTAATGCTTACCGAACGAAAAATTCTAGGCTATATACAACTACGCAAAGGCCCCAACGTTGTA	28.8324	3.3956		chr16_4444700_G_GA	27.1668	3.33814		chr19_58038141_GC_G	29.7802	3.42687		chr16_30942492_C_G	29.8234	3.42827		chr19_10292158_TG_T	26.5805	3.31711		chr20_25292525_A_G	28.8445	3.396		chr22_40552210_G_A	25.9043	3.29228		chr17_50383116_A_G	26.9508	3.33045		chr11_102325192_AT_A	28.8324	3.3956		chr1_35915445_T_C	19.3044	3.01084		chr15_21497472_A_G	28.2244	3.375		chr10_93351555_A_G	29.8324	3.42857		chr15_61915760_C_A	22.9257	3.17495		chr18_3456503_G_A	19.4929	3.02008		chr10_35642063_T_TCGTC	25.7492	3.2865		chr10_116692351_C_A	29.8324	3.42857		chr19_46005678_C_T	27.8974	3.36375		chr14_19747463_TG_T	18.734	2.98234		chr17_75765055_G_T	24.6602	3.24494		chr17_28906356_G_T	29.8385	3.42876		chr3_123935602_G_T	26.8623	3.32727		chr11_118359675_G_A	23.3511	3.19258		chr6_97139241_CA_C	27.3376	3.34419		chr11_117192302_C_A	26.4298	3.31163		chr22_17582590_C_T	29.6389	3.42227		chr1_1327614_C_T	28.0745	3.36986		chr1_26897414_C_A	29.8324	3.42857		chr5_95654216_C_A	29.8294	3.42847		chr2_99439089_A_T	29.8324	3.42857
chr4_1403204_C_T	29.5463	3.41924		chr12_48924876_GA_G	26.8505	3.32685		chr1_235152719_C_T	26.249	3.30502		chr2_64095132_T_C	28.8324	3.3956		chr17_16065668_G_A	27.1668	3.33814		chr2_241702100_A_G	29.7739	3.42667		chr2_47521346_A_G	29.8234	3.42827		chr18_47098285_AAG_A	26.5463	3.31587		chr19_35738303_C_T	28.8415	3.3959		chr6_110773894_C_T	25.9043	3.29228		chr9_137174958_G_A	26.9476	3.33033		chr11_55827671_TG_T	28.8324	3.3956		chr2_165130164_C_T	19.3044	3.01084		chr6_44461362_C_T	27.9088	3.36415		chr11_1952211_T_A	29.8324	3.42857		chr15_63680147_G_T	22.9257	3.17495		chr5_13830642_A_G	19.4929	3.02008		chr2_132038734_GAAAAGCCGCAAAAAGCAGCGGCGGCGGAGGCA_G	25.654	3.28294		chr10_123162291_GC_G	29.8324	3.42857		chr3_97003047_G_T	27.8974	3.36375		chr9_133349655_C_G	18.724	2.98184		chr13_60016071_A_AT	24.66	3.24493		chr17_4715983_A_T	29.8385	3.42876		chr4_128012139_G_A	26.8623	3.32727		chr14_71932685_CG_C	23.3511	3.19258		chr7_100655487_C_G	27.3376	3.34419		chr11_118901895_GC_G	26.4298	3.31163		chr16_61155_A_C	29.632	3.42205		chr1_212626464_CCTGAGGAACGTCAG_C	28.0745	3.36986		chr20_25276716_T_C	29.8324	3.42857		chr19_7916838_T_C	29.8264	3.42837		chr3_126157345_T_C	29.8324	3.42857
chr5_176369240_G_GTT	29.1115	3.40491		chr7_96110006_CA_C	26.7895	3.32466		chr5_79743846_T_C	26.2445	3.30485		chr4_163129191_GT_G	28.8324	3.3956		chr17_39462076_C_A	27.1668	3.33814		chr5_2751289_C_T	29.7486	3.42584		chr12_6621014_G_GGCCGCACGCGCGACCTGCGCGACTAC	29.8203	3.42817		chr6_26124408_T_C	26.5105	3.31457		chr11_62648643_GT_G	28.8355	3.3957		chr6_169340181_G_T	25.9043	3.29228		chr2_74458512_C_T	26.9465	3.33029		chr11_6199269_T_TGCACAGCGGGTTGATATGGCACAGGGGCTGGAGGCAGCAG	28.8324	3.3956		chr2_166284692_C_T	19.3044	3.01084		chr22_20110062_C_T	20.2933	3.05839		chr11_33339351_T_C	29.8324	3.42857		chr16_90031339_G_A	22.9257	3.17495		chr6_169228197_C_T	19.4929	3.02008		chr2_96868688_TG_T	25.6209	3.2817		chr10_133302871_C_T	29.8324	3.42857		chr6_33410743_AG_A	27.8741	3.36294		chr6_111329569_G_A	18.7095	2.9811		chr22_46366994_G_A	24.66	3.24493		chr18_25224437_G_A	29.8385	3.42876		chr4_77801145_GA_G	26.8623	3.32727		chr2_87342030_GCA_G	23.3511	3.19258		chr10_102360208_T_C	27.3342	3.34407		chr11_124767907_C_A	26.4298	3.31163		chr19_37889833_A_AGCCTCACCATCCACCTCTGGCTGCAGACAGGGAAGTG	29.632	3.42205		chr2_130194007_C_T	28.0745	3.36986		chr2_130730113_TG_T	29.8324	3.42857		chr9_98056822_T_A	29.8234	3.42827		chr3_62481747_C_A	29.8324	3.42857
chr8_86069827_G_GTA	28.9539	3.39966		chr12_55832335_T_G	26.7517	3.3233		chr19_15628322_C_T	26.2385	3.30463		chr4_68337252_C_T	28.8324	3.3956		chr17_50840691_G_T	27.1668	3.33814		chr1_19882718_G_A	29.5933	3.42078		chr19_49855073_G_A	29.8173	3.42808		chr15_40036374_G_GCTGTTGC	26.4926	3.31392		chr12_71663082_C_A	28.8355	3.3957		chr7_37685281_G_T	25.9043	3.29228		chr2_107536354_CG_C	26.9428	3.33016		chr12_56311339_C_T	28.8324	3.3956		chr4_3132886_G_T	19.3044	3.01084		chrX_37009731_G_T	19.9431	3.04181		chr11_46762005_C_T	29.8324	3.42857		chr1_11209446_C_T	22.9257	3.17495		chr7_48245599_G_A	19.4929	3.02008		chr2_96868693_G_T	25.6209	3.2817		chr10_45616536_G_A	29.8324	3.42857		chr19_49167420_TC_T	27.8623	3.36254		chr7_152167366_C_T	18.7095	2.9811		chr12_11308635_AG_A	24.6582	3.24486		chr19_42729314_T_TCC	29.8385	3.42876		chr5_139482304_T_C	26.8623	3.32727		chr5_62467668_C_T	23.3511	3.19258		chr10_24438418_A_G	27.3342	3.34407		chr11_134184723_G_A	26.4298	3.31163		chr19_5678612_G_A	29.632	3.42205		chr3_133380123_GC_G	28.0745	3.36986		chr2_195864223_TG_T	29.8324	3.42857		chr20_37944108_T_G	29.8203	3.42817		chr5_141214917_T_G	29.8324	3.42857
chr19_22858416_C_T	28.9428	3.39929		chr7_291126_G_T	26.7129	3.3219		chr11_132146319_C_A	26.2193	3.30393		chr5_134697965_C_A	28.8324	3.3956		chr17_7313651_G_A	27.1668	3.33814		chr7_128878572_C_A	29.0813	3.4039		chr7_98240874_A_G	29.8173	3.42808		chr15_99992612_G_GC	26.3153	3.30745		chr12_8042706_C_T	28.8355	3.3957		chr8_143597917_GC_G	25.867	3.2909		chr9_128177568_G_A	26.9251	3.32953		chr12_6594508_A_G	28.8324	3.3956		chr4_4862928_G_A	19.3044	3.01084		chrX_101353268_G_A	19.8949	3.03951		chr11_66473278_TA_T	29.8324	3.42857		chr22_31845191_G_T	22.9257	3.17495		chr8_58491674_G_A	19.4929	3.02008		chr7_24757742_T_TGCGCCTGCCTTCC	25.391	3.27302		chr11_118628045_G_T	29.8324	3.42857		chr5_34929690_G_A	27.7389	3.35825		chr9_23762125_C_T	18.7095	2.9811		chr11_68406522_A_G	24.6576	3.24484		chr19_42729316_G_GGA	29.8385	3.42876		chr3_88465454_G_T	26.7644	3.32376		chr6_163413852_GC_G	23.3511	3.19258		chr10_49611864_C_T	27.3342	3.34407		chr11_251603_A_G	26.4298	3.31163		chr20_38926600_G_A	29.632	3.42205		chr3_69052078_C_T	28.0745	3.36986		chr6_159797367_C_T	29.8324	3.42857		chr14_103521884_C_T	29.8142	3.42798		chr5_64507792_T_C	29.8324	3.42857
chr20_32019318_A_G	28.8415	3.3959		chr18_6032233_TC_T	26.6953	3.32126		chr11_132146320_TA_T	26.217	3.30384		chr6_18459632_GC_G	28.8324	3.3956		chr17_75502159_CG_C	27.1668	3.33814		chr1_91322960_T_C	29.066	3.40339		chr17_75917805_T_C	29.8142	3.42798		chr8_124488654_TG_T	26.249	3.30502		chr14_23276100_TA_T	28.8355	3.3957		chr11_20156530_G_C	25.8597	3.29063		chr8_144462549_CG_C	26.9164	3.32922		chr12_66310006_GA_G	28.8324	3.3956		chr8_143917946_G_A	19.3044	3.01084		chr5_41159116_CTT_C	18.959	2.99368		chr11_94864860_C_T	29.8324	3.42857		chr3_114351837_T_A	22.9257	3.17495		chr11_61437746_C_G	19.4927	3.02007		chr11_72080887_T_A	25.3807	3.27263		chr11_129857456_C_A	29.8324	3.42857		chr10_124762478_G_A	27.6663	3.35572		chr19_48231665_T_TC	18.7084	2.98105		chr12_11308609_GGGGGTGGTCTTTCTGGCTTTCCT_G	24.657	3.24482		chr1_156200125_C_A	29.8385	3.42876		chr16_11399562_G_T	26.7041	3.32158		chr8_17908811_GA_G	23.3511	3.19258		chr10_49746857_C_A	27.3342	3.34407		chr11_280353_G_A	26.4298	3.31163		chr19_18768743_TC_T	29.6285	3.42193		chr4_142028872_G_A	28.0745	3.36986		chr6_34132982_A_G	29.8324	3.42857		chr14_103521908_C_T	29.8142	3.42798		chr6_107746871_T_C	29.8324	3.42857
chr5_136356925_C_A	28.7708	3.39353		chr11_1565823_C_T	26.6458	3.31947		chr15_59055846_G_C	26.1656	3.30195		chr6_34538340_C_A	28.8324	3.3956		chr18_12701101_C_A	27.1668	3.33814		chr1_43597939_T_C	28.9606	3.39988		chr1_31181930_C_T	29.8142	3.42798		chr11_64241287_A_AG	26.2445	3.30485		chr15_41713157_CT_C	28.8355	3.3957		chr12_112171200_T_C	25.8438	3.29003		chr5_138517583_C_A	26.9121	3.32906		chr12_78122323_T_C	28.8324	3.3956		chr9_137031026_G_A	19.3044	3.01084		chr1_66361767_A_C	18.9552	2.99349		chr12_113119237_G_A	29.8324	3.42857		chr3_57757754_G_A	22.9257	3.17495		chr17_78117291_A_G	19.4927	3.02007		chr10_27241846_CT_C	25.2582	3.26798		chr11_13369767_G_A	29.8324	3.42857		chr12_40488816_TGACAGGGACAATTAGATCATCA_T	27.604	3.35355		chr3_183323240_G_A	18.7073	2.98099		chr11_19188209_C_A	24.6542	3.24471		chr1_228098009_A_G	29.8385	3.42876		chr11_64241287_A_AG	26.6595	3.31997		chr8_22044236_G_A	23.3511	3.19258		chr10_52161887_A_G	27.3342	3.34407		chr11_34167291_C_A	26.4298	3.31163		chr17_2965637_TC_T	29.6146	3.42148		chr5_137753790_C_T	28.0745	3.36986		chr7_149003861_A_G	29.8324	3.42857		chr5_32173826_C_A	29.7645	3.42636		chr6_28529579_C_G	29.8324	3.42857
chr5_136356905_G_C	28.7687	3.39346		chr7_150407873_C_T	26.6134	3.3183		chr2_113499582_C_G	26.1617	3.30181		chr7_100090437_T_C	28.8324	3.3956		chr19_11170077_G_T	27.1668	3.33814		chr19_54806027_C_A	28.9394	3.39918		chr9_121773200_G_T	29.8142	3.42798		chr22_41957803_T_A	26.2262	3.30418		chr16_1967391_A_G	28.8355	3.3957		chr17_7484778_G_GC	25.8331	3.28964		chr8_142280609_C_A	26.9088	3.32894		chr12_78122326_C_CGGTGGAGG	28.8324	3.3956		chr10_30026892_C_T	19.3042	3.01083		chr1_114677514_C_T	18.9438	2.99292		chr12_122860504_TG_T	29.8324	3.42857		chr5_138783360_G_A	22.9257	3.17495		chr19_15641541_T_A	19.4927	3.02007		chr21_45918375_A_AC	25.1604	3.26425		chr11_133931458_T_C	29.8324	3.42857		chr12_40488841_TGTGGTGACAGA_T	27.5969	3.3533		chr4_3532216_G_A	18.6971	2.98047		chr12_50718823_G_A	24.6542	3.24471		chr1_37997843_G_A	29.8385	3.42876		chr1_26164363_T_A	26.6504	3.31964		chr10_35642063_T_TCGTC	23.3506	3.19256		chr10_69232862_A_G	27.3342	3.34407		chr11_47577443_A_G	26.4298	3.31163		chr9_98708595_CG_C	29.5898	3.42067		chr6_30720558_G_A	28.0745	3.36986		chr7_45592907_A_G	29.8324	3.42857		chr2_107827072_CG_C	29.4823	3.41715		chr7_100881346_C_T	29.8324	3.42857
chr5_136356897_T_A	28.7644	3.39331		chr8_12133005_G_T	26.6075	3.31809		chr5_128084190_G_A	26.1124	3.29999		chr10_60910896_G_A	28.8294	3.39549		chr19_35302658_C_T	27.1668	3.33814		chr9_66987272_TGAGG_T	28.7058	3.39134		chr19_40512759_A_G	29.8081	3.42778		chr19_35738456_G_A	26.1368	3.30089		chr16_29987662_TG_T	28.8355	3.3957		chr11_47587820_A_T	25.8277	3.28944		chr14_22913767_T_A	26.8974	3.32853		chr12_78122329_T_C	28.8324	3.3956		chr11_66851168_C_T	19.3042	3.01083		chr9_5164242_CT_C	18.9099	2.99122		chr12_124473081_C_CG	29.8324	3.42857		chr5_138925337_A_G	22.9257	3.17495		chr1_23817520_CAG_C	19.4927	3.02007		chr1_25802080_TC_T	25.1602	3.26424		chr11_57476167_CT_C	29.8324	3.42857		chr12_40488920_GGACTATCAGCTGAA_G	27.5682	3.35229		chr19_51823835_AT_A	18.6247	2.97679		chr2_205125633_C_T	24.6542	3.24471		chr1_925966_C_A	29.8385	3.42876		chr6_49463101_A_G	26.6504	3.31964		chr5_1930370_T_TTGTG	23.3466	3.19239		chr10_91484595_C_A	27.3342	3.34407		chr11_57497754_T_C	26.4298	3.31163		chr7_1233067_C_A	29.5862	3.42055		chr8_85448053_T_C	28.0745	3.36986		chr11_65635058_G_T	29.8294	3.42847		chr17_41524989_C_T	29.4242	3.41524		chr9_128968683_G_A	29.8324	3.42857
chr5_136356930_G_C	28.7453	3.39267		chr4_358391_G_A	26.585	3.31727		chr19_3751398_A_AC	26.1015	3.29959		chr12_56169548_G_T	28.8294	3.39549		chr19_38343586_G_T	27.1668	3.33814		chr11_118502427_G_A	28.5508	3.38611		chr4_183099538_G_A	29.8081	3.42778		chr17_48895234_GC_G	26.0758	3.29864		chr16_3050265_TC_T	28.8355	3.3957		chr19_15428441_C_A	25.8277	3.28944		chr14_71932685_CG_C	26.8974	3.32853		chr14_24155631_A_G	28.8324	3.3956		chr12_121857775_C_T	19.3042	3.01083		chr3_52221450_G_A	18.8984	2.99064		chr12_132672687_GC_G	29.8324	3.42857		chr5_477413_C_A	22.9257	3.17495		chr1_241850528_C_T	19.4927	3.02007		chr4_759781_G_GTCTTTCTCCCCGCGCGGCCCCTCTCCCGAGTTGTTCTCCTTCCGGACTCCAGT	25.141	3.26351		chr11_57476169_T_A	29.8324	3.42857		chr12_40488902_GGAATAGCAGGTACAAA_G	27.5609	3.35204		chr10_100989274_T_G	18.5661	2.9738		chr5_33944709_G_T	24.6542	3.24471		chr20_35284346_C_A	29.8385	3.42876		chr4_173232696_AG_A	26.6412	3.31931		chr1_220099978_C_A	23.3376	3.19202		chr11_118597795_G_A	27.3342	3.34407		chr11_57688631_G_A	26.4298	3.31163		chr5_179907766_C_A	29.5165	3.41827		chr10_102360208_T_C	28.0711	3.36974		chr3_29434911_C_T	29.8294	3.42847		chr2_104856594_C_A	29.189	3.40748		chr10_21515104_TA_T	29.8294	3.42847
chr5_136356939_T_A	28.726	3.39202		chr13_52071670_AG_A	26.5754	3.31692		chr5_172683584_G_GC	26.1015	3.29959		chr17_39492769_T_A	28.8294	3.39549		chr19_990960_G_T	27.1668	3.33814		chr17_47221759_A_G	28.442	3.38242		chr3_127012148_A_G	29.7958	3.42738		chr18_36959376_C_A	26.0683	3.29836		chr16_46897730_T_C	28.8355	3.3957		chr19_55358347_C_A	25.8277	3.28944		chr19_22392449_TC_T	26.8891	3.32824		chr14_71036155_C_T	28.8324	3.3956		chr17_28633064_G_GT	19.3042	3.01083		chr1_53264196_C_T	18.8978	2.99061		chr12_4613571_C_T	29.8324	3.42857		chr6_116399213_GT_G	22.9257	3.17495		chr20_3230756_C_T	19.4927	3.02007		chr14_100587257_G_A	25.1367	3.26334		chr11_67245342_A_G	29.8324	3.42857		chr12_112163117_A_AG	27.5115	3.35031		chr7_36532320_TA_T	18.4762	2.96919		chr6_42228461_C_T	24.6542	3.24471		chr20_35697781_G_C	29.8385	3.42876		chr4_173232700_T_TA	26.6412	3.31931		chr1_230259669_GA_G	23.3376	3.19202		chr11_118898534_C_A	27.3342	3.34407		chr11_66340825_C_A	26.4298	3.31163		chr8_144462350_T_C	29.4707	3.41677		chr10_103735810_T_C	28.0711	3.36974		chr7_149475286_GC_G	29.8264	3.42837		chr5_98869085_CT_C	28.4234	3.38179		chr15_64930912_C_T	29.8294	3.42847
chr1_152664378_C_A	28.4927	3.38414		chr18_58984198_C_A	26.5754	3.31692		chr17_82033542_G_T	26.0981	3.29946		chr2_73250394_C_T	28.8294	3.39549		chr1_100061906_C_A	27.1668	3.33814		chr11_130209734_G_C	28.2497	3.37587		chr11_1450358_GC_G	29.7549	3.42605		chr8_58439767_G_T	26.0571	3.29795		chr17_42833636_C_T	28.8355	3.3957		chr3_47912222_A_T	25.8277	3.28944		chr16_81491513_A_G	26.8858	3.32812		chr14_73739738_G_A	28.8324	3.3956		chr17_28633071_T_TC	19.3042	3.01083		chr10_120890761_C_T	18.8976	2.9906		chr12_52400092_T_C	29.8324	3.42857		chr8_10898514_G_T	22.9257	3.17495		chr22_29489600_TC_T	19.4927	3.02007		chr16_11440756_G_A	25.128	3.26301		chr11_67304929_TC_T	29.8324	3.42857		chr11_10854442_G_GA	27.4759	3.34906		chr5_140823505_GCGAGCTGGTGC_G	18.433	2.96697		chr1_197429460_T_A	24.654	3.2447		chr21_18256998_G_T	29.8385	3.42876		chr8_80873991_G_GC	26.4446	3.31217		chr1_246390135_GC_G	23.3376	3.19202		chr11_26721597_C_A	27.3342	3.34407		chr11_67283902_G_A	26.4298	3.31163		chr12_52233537_G_T	29.2825	3.41057		chr10_104314749_T_C	28.0711	3.36974		chr1_71047094_G_A	29.8203	3.42817		chr2_4108564_C_CA	28.0914	3.37044		chr17_61869049_C_A	29.8294	3.42847
chr11_60201818_G_A	28.391	3.38069		chr21_42579508_T_TTCATCAGACAGCCCTGCCCTCATCAGACAGCCCTGCCC	26.5754	3.31692		chr1_113812112_C_A	26.0745	3.29859		chr5_141476777_A_AC	28.8294	3.39549		chr1_110378939_T_TGCTTCGGGAGG	27.1668	3.33814		chr15_78629556_G_T	28.2497	3.37587		chr5_2751301_C_T	29.7517	3.42595		chr1_156051140_C_A	26.0534	3.29781		chr17_7240885_G_A	28.8355	3.3957		chr6_18205663_A_G	25.8277	3.28944		chr22_19854442_C_A	26.8858	3.32812		chr15_50720098_A_G	28.8324	3.3956		chr17_50068069_G_A	19.3042	3.01083		chr10_26735494_C_T	18.8976	2.9906		chr12_52611256_A_G	29.8324	3.42857		chr9_123372289_GC_G	22.9257	3.17495		chr22_29489605_AGAGAAGGAAGAGGCCAAGTCCCC_A	19.4927	3.02007		chr19_1991927_C_CT	25.128	3.26301		chr11_89354975_T_C	29.8324	3.42857		chr11_47588238_A_G	27.4759	3.34906		chr16_54285228_T_A	18.3748	2.96397		chr10_60088307_G_A	24.654	3.2447		chr22_38428069_C_T	29.8385	3.42876		chr10_116340742_G_GT	26.4234	3.3114		chr1_31100218_A_T	23.3376	3.19202		chr11_33286785_G_T	27.3342	3.34407		chr11_71960749_G_T	26.4298	3.31163		chr1_110673692_C_T	29.066	3.40339		chr10_104314759_G_T	28.0711	3.36974		chr9_98056822_T_A	29.8203	3.42817		chr19_18177293_G_A	27.6897	3.35654		chr5_157751408_TG_T	29.8294	3.42847
chr1_924568_TC_T	28.2891	3.37722		chr7_26203022_G_GCAAAAAATGGGAAAAAAACAGAATGGAAAGA	26.5672	3.31663		chr14_21081554_G_A	26.0745	3.29859		chr10_124993882_A_G	28.8173	3.39509		chr1_110378942_G_GGGGGT	27.1668	3.33814		chr17_40755051_A_G	28.2247	3.37501		chr19_17286692_TTGTGTGTGTG_T	29.4862	3.41727		chr20_32359187_CG_C	26.0453	3.29751		chr18_56616271_G_A	28.8355	3.3957		chr7_149806059_G_A	25.8223	3.28923		chr5_156619718_A_G	26.8858	3.32812		chr16_21647190_TG_T	28.8324	3.3956		chr17_50072074_G_A	19.3042	3.01083		chr11_36575580_G_A	18.8976	2.9906		chr12_56206587_A_G	29.8324	3.42857		chr11_118474176_T_G	22.9252	3.17493		chr22_41525277_C_T	19.4927	3.02007		chr20_347568_TC_T	25.1192	3.26267		chr12_113077472_C_T	29.8324	3.42857		chr16_1438685_A_T	27.4759	3.34906		chr6_43200496_T_A	18.3541	2.9629		chr12_94971600_A_G	24.654	3.2447		chr2_112585999_C_A	29.8385	3.42876		chr7_103324544_A_AT	26.4004	3.31056		chr1_45750596_C_T	23.3376	3.19202		chr11_33353407_C_T	27.3342	3.34407		chr11_75283464_G_T	26.4298	3.31163		chr6_75125247_C_A	29.0453	3.40271		chr10_24495150_G_T	28.0711	3.36974		chr11_14259560_TG_T	29.8142	3.42798		chrX_124737155_AG_A	19.8144	3.03565		chr16_75115546_A_G	29.8264	3.42837
chr12_121222953_C_G	20.2911	3.05829		chr2_97551349_C_A	26.5589	3.31632		chr15_90068380_G_A	26.0745	3.29859		chr17_2701424_T_G	28.8142	3.39499		chr1_110378943_C_CTCTTCTCCGAGAAGCCGGGAGCCTGT	27.1668	3.33814		chr1_186307408_CACTCCCAA_C	28.2197	3.37484		chr2_88452455_CG_C	29.3992	3.41442		chr20_20591231_G_A	25.9556	3.29419		chr1_153638312_A_G	28.8355	3.3957		chr19_23223809_G_A	25.8169	3.28903		chr9_28370233_T_C	26.8858	3.32812		chr16_67270794_G_GA	28.8324	3.3956		chr17_50621718_C_T	19.3042	3.01083		chr15_63340752_A_G	18.8976	2.9906		chr12_56428384_T_C	29.8324	3.42857		chr18_33646327_CA_C	22.9252	3.17493		chr2_201726751_C_T	19.4927	3.02007		chr9_136664705_CG_C	25.1192	3.26267		chr12_120147174_C_A	29.8324	3.42857		chr20_32930579_G_A	27.4759	3.34906		chr1_47438698_TC_T	18.3398	2.96216		chr14_74259618_G_C	24.654	3.2447		chr2_219532096_T_A	29.8385	3.42876		chr7_94537864_G_T	26.3873	3.31008		chr1_55042068_TC_T	23.3376	3.19202		chr11_34658536_C_A	27.3342	3.34407		chr11_75477698_T_C	26.4298	3.31163		chr7_152181925_GA_G	29.0283	3.40214		chr10_5393647_A_G	28.0711	3.36974		chr11_9141980_T_A	29.8142	3.42798		chr5_10988113_G_A	19.209	3.00613		chr1_17271177_A_G	29.8234	3.42827
chr11_66744840_C_CG	19.29	3.01013		chr14_73541600_G_A	26.5251	3.3151		chr17_2041484_GC_G	26.0745	3.29859		chr20_50191458_TG_T	28.8142	3.39499		chr1_11649224_A_G	27.1668	3.33814		chr4_128999688_T_C	28.2197	3.37484		chr7_94665560_C_A	29.1214	3.40524		chr10_101062818_T_G	25.935	3.29343		chr1_155963076_C_A	28.8355	3.3957		chr2_240955937_C_T	25.8005	3.28842		chr5_74774046_G_A	26.8791	3.32788		chr17_3432953_AG_A	28.8324	3.3956		chr1_6475988_G_A	19.3042	3.01083		chr16_15732638_G_T	18.8976	2.9906		chr12_6824341_T_C	29.8324	3.42857		chr19_1495573_T_A	22.9252	3.17493		chr2_233760559_CTT_C	19.4927	3.02007		chr9_131554995_C_A	25.0925	3.26165		chr12_52831421_T_A	29.8324	3.42857		chr22_50055317_G_GT	27.4759	3.34906		chr3_196247372_G_A	18.3351	2.96192		chr14_74555629_G_A	24.654	3.2447		chr2_74498047_CG_C	29.8385	3.42876		chr18_62544857_A_G	26.3452	3.30854		chr10_116860133_G_A	23.3376	3.19202		chr11_5634705_G_GA	27.3342	3.34407		chr11_78209809_AC_A	26.4298	3.31163		chr15_101277383_G_A	28.9414	3.39924		chr10_59252884_C_T	28.0711	3.36974		chr7_155763819_A_G	29.8142	3.42798		chr9_12775836_G_T	19.1028	3.00086		chr17_50149731_CG_C	29.8173	3.42808
chr6_30724104_A_G	19.2372	3.00752		chr10_86659373_C_A	26.5111	3.31459		chr2_27827679_C_A	26.0745	3.29859		chr2_38602566_G_A	28.8142	3.39499		chr1_119623118_AG_A	27.1668	3.33814		chr11_111728135_GCTGCCTCTAA_G	27.965	3.36609		chr1_183110578_C_A	28.7042	3.39129		chr19_51127983_CG_C	25.8791	3.29135		chr1_207063815_G_T	28.8355	3.3957		chr7_291126_G_T	25.8005	3.28842		chr3_11154555_G_A	26.8741	3.3277		chr17_42673958_C_T	28.8324	3.3956		chr21_26000152_G_A	19.3042	3.01083		chr17_40863217_G_A	18.8976	2.9906		chr12_6824350_T_C	29.8324	3.42857		chr19_17339464_A_G	22.9252	3.17493		chr2_71667477_C_T	19.4927	3.02007		chr16_905322_G_A	25.0836	3.26131		chr12_54371511_G_T	29.8324	3.42857		chr5_94470038_A_G	27.4759	3.34906		chr3_57235584_G_A	18.3351	2.96192		chr15_100109044_T_C	24.654	3.2447		chr3_197512331_C_T	29.8385	3.42876		chr15_81344774_C_T	26.3376	3.30826		chr10_35642829_TG_T	23.3376	3.19202		chr11_56542665_A_ACCCC	27.3342	3.34407		chr11_9180886_C_T	26.4298	3.31163		chr1_152565939_GC_G	28.94	3.3992		chr10_68913517_T_A	28.0711	3.36974		chr12_128706093_A_AC	29.8112	3.42788		chrX_153905880_C_T	18.9216	2.9918		chr5_138444856_G_T	29.8173	3.42808
chr4_859401_C_CAACTCCCGGTTTTAGCTTGCCAGTTGGCAGTCGCCTG	18.952	2.99333		chr10_13344848_G_A	26.5098	3.31454		chr5_141051915_G_T	26.0745	3.29859		chr16_70473104_GA_G	28.8112	3.39488		chr1_145842344_A_G	27.1668	3.33814		chr1_120834540_GC_G	25.8858	3.2916		chr3_53822524_G_GC	28.7042	3.39129		chr19_41909864_G_A	25.8556	3.29047		chr1_232432419_A_G	28.8355	3.3957		chr2_218652117_TG_T	25.7951	3.28822		chr1_26161980_CG_C	26.8453	3.32667		chr17_42693337_G_T	28.8324	3.3956		chr2_43873969_T_G	19.3042	3.01083		chr18_34816000_C_A	18.8976	2.9906		chr13_23668786_C_T	29.8324	3.42857		chr19_7462226_G_T	22.9252	3.17493		chr3_38585981_C_T	19.4927	3.02007		chr17_49734619_T_TA	25.0836	3.26131		chr13_42300709_GT_G	29.8324	3.42857		chr9_131604953_G_T	27.4707	3.34888		chr10_72475131_C_T	18.3347	2.9619		chr2_219216693_C_T	24.654	3.2447		chr3_47846514_G_A	29.8385	3.42876		chr5_177513768_G_A	26.3376	3.30826		chr11_128586641_CA_C	23.3376	3.19202		chr11_77691193_C_A	27.3342	3.34407		chr11_94307571_T_C	26.4298	3.31163		chr17_80090294_C_CGCGG	28.5295	3.38539		chr10_68913561_G_T	28.0711	3.36974		chr16_67163107_C_T	29.8112	3.42788		chrX_70450219_G_A	18.9212	2.99179		chr12_124337000_GA_G	29.8142	3.42798
chr13_102866765_C_T	18.9244	2.99194		chr12_121579959_AAG_A	26.5098	3.31454		chr1_110015437_G_T	26.0711	3.29847		chr1_226186423_C_A	28.8112	3.39488		chr1_152214621_AC_A	27.1668	3.33814		chr8_143872891_GC_G	19.3857	3.01484		chr7_44799443_C_A	28.7042	3.39129		chr11_65115556_C_A	25.8522	3.29035		chr1_234607367_G_A	28.8355	3.3957		chr15_90262176_G_A	25.7895	3.28801		chr4_112514980_C_A	26.8445	3.32663		chr17_57000980_G_T	28.8324	3.3956		chr3_171005412_T_C	19.3042	3.01083		chr1_175403517_G_A	18.8976	2.9906		chr13_42155764_T_G	29.8324	3.42857		chr1_27550192_C_A	22.9252	3.17493		chr5_177093276_A_ACCCG	19.4927	3.02007		chr10_101877913_CT_C	25.0745	3.26096		chr13_51756393_TC_T	29.8324	3.42857		chr17_76569017_G_GCC	27.463	3.3486		chr13_43224060_TC_T	18.3347	2.9619		chr2_232523119_T_C	24.654	3.2447		chr5_16067763_T_TA	29.8385	3.42876		chr20_20591231_G_A	26.3342	3.30814		chr11_21215238_G_A	23.3376	3.19202		chr12_102074361_T_C	27.3342	3.34407		chr11_94864860_C_T	26.4298	3.31163		chr17_80090297_A_ACGTGCACGAACAACACGGGACGCGCGCG	28.529	3.38537		chr10_71296678_A_G	28.0711	3.36974		chr19_1527953_G_A	29.8112	3.42788		chr5_76674010_G_A	18.9176	2.99161		chr18_51196855_G_A	29.8142	3.42798
chr21_33262973_GGACT_G	18.9244	2.99194		chr1_116616211_C_A	26.5098	3.31454		chr1_19094965_G_T	26.0711	3.29847		chr22_50261211_C_G	28.8112	3.39488		chr1_221706331_T_C	27.1668	3.33814		chr4_82373569_G_GC	18.9258	2.99201		chr10_92016427_GA_G	28.7009	3.39118		chr20_62412862_C_A	25.8522	3.29035		chr22_38428069_C_T	28.8355	3.3957		chr20_60033632_G_T	25.7895	3.28801		chr1_53529826_C_T	26.8324	3.3262		chr17_823633_C_A	28.8324	3.3956		chr4_3130048_G_T	19.3042	3.01083		chr22_50524173_GC_G	18.8976	2.9906		chr13_97366551_C_T	29.8324	3.42857		chr2_25980921_TC_T	22.9252	3.17493		chr6_109476240_C_A	19.4927	3.02007		chr8_103809304_C_CCGAGGCG	25.0745	3.26096		chr13_69882378_C_T	29.8324	3.42857		chr7_290714_G_T	27.4499	3.34814		chr17_49973217_C_T	18.3347	2.9619		chr2_98396811_C_A	24.654	3.2447		chr5_69175434_TG_T	29.8385	3.42876		chr3_48419618_T_TGGACGGGAGGATGAGGG	26.3342	3.30814		chr11_9818129_G_T	23.3376	3.19202		chr12_120312490_C_CG	27.3342	3.34407		chr12_103740629_G_A	26.4298	3.31163		chr17_80090216_G_GGGACGCGCGCAGGCACGTGCACGGAC	28.5254	3.38525		chr10_73541671_G_A	28.0711	3.36974		chr1_156245973_CGCCACAGGAA_C	29.8112	3.42788		chr2_104856095_CGCAGCCGCCGCCGCCGCCGCCGCCGCGCACCTCCCGTCCATGGCCGGGGGCCA_C	18.8727	2.98935		chr19_35753180_G_A	29.8142	3.42798
chr9_89319689_C_T	18.9244	2.99194		chr3_129095051_G_T	26.5098	3.31454		chr1_202750671_G_T	26.0711	3.29847		chr7_2646866_TG_T	28.8112	3.39488		chr1_32770333_C_T	27.1668	3.33814		chr16_29383041_AC_A	18.8757	2.9895		chr17_41524929_C_A	28.6777	3.3904		chr3_196659834_T_A	25.8522	3.29035		chr3_169767841_TA_T	28.8355	3.3957		chr11_1890513_TG_T	25.784	3.2878		chr13_24804319_G_GA	26.8305	3.32613		chr17_9162822_G_A	28.8324	3.3956		chr5_80761560_G_A	19.3042	3.01083		chr22_50524177_TCA_T	18.8976	2.9906		chr14_39175304_C_T	29.8324	3.42857		chr4_125319899_G_A	22.9252	3.17493		chr6_116628160_C_T	19.4927	3.02007		chr8_103809305_T_TAGCGGCGGCCGTAGC	25.0745	3.26096		chr14_63389686_G_T	29.8324	3.42857		chr1_46132698_C_CG	27.4446	3.34796		chr1_3829332_CTTTT_C	18.3347	2.9619		chr4_625919_G_C	24.654	3.2447		chr6_26020667_G_T	29.8385	3.42876		chr5_43161932_G_A	26.3342	3.30814		chr12_111691057_A_G	23.3376	3.19202		chr12_132668382_G_A	27.3342	3.34407		chr12_107581168_C_T	26.4298	3.31163		chr9_62801608_CCCCA_C	28.509	3.3847		chr11_10800460_C_T	28.0711	3.36974		chr1_247857337_T_A	29.8112	3.42788		chrX_24812845_T_C	18.8484	2.98812		chr12_76030736_G_A	29.8112	3.42788
chr10_69369552_G_A	18.9242	2.99194		chr7_12688346_C_T	26.5098	3.31454		chr1_245702557_C_T	26.0711	3.29847		chr17_38578612_G_T	28.8081	3.39478		chr1_37794525_A_G	27.1668	3.33814		chr5_123090179_GC_G	18.8727	2.98935		chr12_40481749_G_GT	28.6595	3.38978		chr7_26196954_C_T	25.8522	3.29035		chr3_183508061_C_T	28.8355	3.3957		chr3_38904342_T_C	25.7509	3.28657		chr7_117871910_CT_C	26.8304	3.32613		chr18_6882222_T_C	28.8324	3.3956		chr7_87423919_G_A	19.3042	3.01083		chr2_111123930_G_T	18.8976	2.9906		chr14_69331476_G_A	29.8324	3.42857		chr5_477369_G_A	22.9252	3.17493		chr6_54326863_C_T	19.4927	3.02007		chr16_8664190_C_T	25.0654	3.26061		chr14_64741162_C_T	29.8324	3.42857		chr2_240964583_AG_A	27.4446	3.34796		chr8_120811303_T_G	18.3341	2.96187		chr11_89227897_A_T	24.6538	3.24469		chr6_26204939_T_A	29.8385	3.42876		chr7_100807454_T_C	26.3342	3.30814		chr13_87672093_AGGGGAGGGCCGGCCGGCGCGAACCCAGGCCGGAGGGTGCGAGGAGCCAGAGGAGGCTGGAGGGGGCGGCGGCCACAGCTGGGTCGGAGAAAGTTGCCCCCTATGCAGATGGCAACTGTGAGTACCCCTGTGGG_A	23.3376	3.19202		chr12_2818256_G_T	27.3342	3.34407		chr12_120213873_G_GGGATTCAAGAGGATCC	26.4298	3.31163		chr9_62801616_A_ATGAG	28.509	3.3847		chr11_119154095_C_T	28.0711	3.36974		chr5_140042738_G_T	29.8112	3.42788		chr4_69205480_C_T	18.7936	2.98536		chr19_1467852_GC_G	29.8112	3.42788
chr12_21842348_A_G	18.9242	2.99194		chr1_39334979_TA_T	26.5065	3.31442		chr1_35636354_G_A	26.0711	3.29847		chr9_128787357_T_C	28.7927	3.39426		chr1_8330936_G_T	27.1668	3.33814		chr6_30723708_A_G	18.8727	2.98935		chr10_14939859_T_C	28.4257	3.38187		chr10_73438265_T_C	25.8488	3.29022		chr3_184580864_A_G	28.8355	3.3957		chr1_181779524_C_G	25.7274	3.28569		chr1_47439015_G_GCACT	26.8294	3.32609		chr19_35295774_C_A	28.8324	3.3956		chr11_47329133_C_T	19.3041	3.01082		chr2_166277137_C_T	18.8976	2.9906		chr14_70592924_G_T	29.8324	3.42857		chr6_43011190_G_T	22.9252	3.17493		chr7_139955499_G_A	19.4927	3.02007		chr1_1434332_G_A	25.0654	3.26061		chr14_69054006_TG_T	29.8324	3.42857		chr9_137103017_C_T	27.4393	3.34777		chr22_26351205_G_T	18.3337	2.96185		chr15_28081717_CT_C	24.6538	3.24469		chr6_33278099_T_TG	29.8385	3.42876		chr6_46141102_G_A	26.3307	3.30801		chr14_52325801_A_G	23.3376	3.19202		chr12_56354524_G_T	27.3342	3.34407		chr12_121827952_A_G	26.4298	3.31163		chr9_62801639_ACT_A	28.509	3.3847		chr11_3669202_T_C	28.0711	3.36974		chr19_45213169_A_AAG	29.805	3.42768		chr4_1332862_C_T	18.7747	2.98441		chr17_4890649_C_T	29.7958	3.42738
chr18_26862352_C_T	18.9242	2.99194		chr5_139865161_TC_T	26.5065	3.31442		chr1_54601403_C_T	26.0711	3.29847		chr14_88792333_G_T	28.7708	3.39353		chr20_41159923_G_T	27.1668	3.33814		chr14_64542747_C_T	18.8697	2.98919		chr1_235441242_GA_G	28.3578	3.37956		chr10_7799851_G_A	25.8488	3.29022		chr3_39407718_G_A	28.8355	3.3957		chr4_157122399_T_C	25.6915	3.28434		chr4_79407761_G_A	26.8294	3.32609		chr2_160275666_A_G	28.8324	3.3956		chr12_124952450_C_T	19.3041	3.01082		chr3_134195174_G_A	18.8976	2.9906		chr14_88661694_TC_T	29.8324	3.42857		chr13_101057939_C_T	22.9248	3.17492		chr8_94380209_T_A	19.4927	3.02007		chr21_46299750_G_GC	25.0654	3.26061		chr14_75110346_G_T	29.8324	3.42857		chr10_95356661_TA_T	27.4341	3.34759		chr14_23968843_TG_T	18.3334	2.96183		chr7_98930018_G_A	24.6538	3.24469		chr8_141218547_C_A	29.8385	3.42876		chr12_52248213_T_A	26.3273	3.30789		chr14_79147263_A_G	23.3376	3.19202		chr12_7729686_AT_A	27.3342	3.34407		chr12_122858361_G_T	26.4298	3.31163		chr15_45148337_T_C	28.3873	3.38056		chr11_43400001_T_C	28.0711	3.36974		chr4_3255926_G_T	29.7958	3.42738		chr4_125317028_G_A	18.7744	2.98439		chr18_47247174_C_CA	29.7096	3.42458
chr2_108006062_TC_T	18.9242	2.99194		chr11_61815119_G_T	26.5045	3.31435		chr1_81970372_G_A	26.0711	3.29847		chr10_23439521_GC_G	28.6798	3.39047		chr20_46566288_T_C	27.1668	3.33814		chr20_3471420_T_C	18.8484	2.98812		chr20_18630408_G_T	27.965	3.36609		chr11_45867753_G_T	25.8488	3.29022		chr3_99795623_GC_G	28.8355	3.3957		chr9_121037933_G_A	25.6602	3.28317		chr17_39606233_G_A	26.8264	3.32598		chr2_165679328_G_T	28.8324	3.3956		chr1_6428260_T_C	19.3041	3.01082		chr3_33051979_C_A	18.8976	2.9906		chr15_101393354_G_A	29.8324	3.42857		chr15_86264461_CA_C	22.9248	3.17492		chr8_99854070_C_T	19.4927	3.02007		chr22_41971969_A_AG	25.0654	3.26061		chr14_90263821_G_A	29.8324	3.42857		chr15_29968779_C_A	27.4073	3.34665		chr8_104245025_TG_T	18.3334	2.96183		chr12_53321374_T_C	24.6534	3.24468		chr8_143614198_G_C	29.8385	3.42876		chr18_9254921_GA_G	26.3273	3.30789		chr14_83963434_C_A	23.3376	3.19202		chr12_8938019_G_T	27.3342	3.34407		chr12_124327513_A_G	26.4298	3.31163		chr17_10492436_T_A	28.3816	3.38037		chr11_56030945_AT_A	28.0711	3.36974		chr16_29381764_CG_C	29.7771	3.42677		chr20_3203267_G_A	18.7741	2.98437		chr4_30722047_GGC_G	29.7064	3.42447
chr3_189894311_C_T	18.9242	2.99194		chr4_108655623_G_T	26.5031	3.3143		chr1_81970373_G_A	26.0711	3.29847		chr20_57500311_C_T	28.6663	3.39001		chr2_16565677_G_GGCCCAGCTCCATGAACATCCGGAGAGCAGCTGTGATCATGGCATCAA	27.1668	3.33814		chr18_12657697_T_C	18.8113	2.98625		chr7_93320534_CT_C	27.9088	3.36415		chr11_72699415_A_T	25.8488	3.29022		chr5_181224087_C_T	28.8355	3.3957		chr8_42357191_A_G	25.6552	3.28298		chr19_55279483_TG_T	26.8264	3.32598		chr2_181922016_AT_A	28.8324	3.3956		chr22_19788761_G_A	19.3041	3.01082		chr3_33051980_A_G	18.8976	2.9906		chr15_40001067_T_C	29.8324	3.42857		chr1_11109380_A_G	22.9248	3.17492		chr10_49478419_A_G	19.4926	3.02006		chr2_151869726_AT_A	25.0654	3.26061		chr15_101398559_C_A	29.8324	3.42857		chr19_40524586_AC_A	27.4019	3.34646		chr12_22449833_AAGTC_A	18.3331	2.96182		chr17_3951287_G_A	24.6534	3.24468		chr8_20216479_A_G	29.8385	3.42876		chr2_55334419_T_C	26.3239	3.30776		chr14_88555022_C_CG	23.3376	3.19202		chr12_92864886_TC_T	27.3342	3.34407		chr12_132641819_C_T	26.4298	3.31163		chr6_32584107_A_C	28.1916	3.37388		chr11_64796339_C_CA	28.0711	3.36974		chr5_32173826_C_A	29.7613	3.42626		chr19_4702716_C_T	18.7722	2.98428		chr1_47996711_C_A	29.6764	3.42349
chr3_27717717_C_T	18.9242	2.99194		chr11_92831622_G_A	26.5015	3.31424		chr10_110112795_G_T	26.0711	3.29847		chr19_49601690_AC_A	28.6561	3.38967		chr2_5692912_G_T	27.1668	3.33814		chr11_68120896_C_A	18.7955	2.98545		chr14_34964042_T_C	27.8858	3.36335		chr11_73309756_C_A	25.8488	3.29022		chr5_181224118_G_A	28.8355	3.3957		chr14_22812996_T_C	25.645	3.2826		chr3_135248355_C_A	26.8264	3.32598		chr2_202035777_A_G	28.8324	3.3956		chr5_78227526_T_C	19.3041	3.01082		chr4_145546867_C_T	18.8976	2.9906		chr15_40458487_C_A	29.8324	3.42857		chr1_234318846_C_A	22.9248	3.17492		chr10_74105129_G_A	19.4926	3.02006		chr5_59995777_G_A	25.0654	3.26061		chr15_40289333_T_C	29.8324	3.42857		chr4_25260562_C_T	27.2207	3.34005		chr1_211675400_C_T	18.3331	2.96182		chr11_85655642_G_A	24.6532	3.24467		chr8_30504337_A_G	29.8385	3.42876		chr10_101062818_T_G	26.3135	3.30738		chr15_100528957_C_T	23.3376	3.19202		chr13_110634548_AT_A	27.3342	3.34407		chr12_19129809_G_T	26.4298	3.31163		chr2_177231579_A_G	19.0836	2.9999		chr11_6498908_A_ACCTC	28.0711	3.36974		chr7_137846852_G_A	29.6216	3.4217		chr5_129622200_C_T	18.7702	2.98418		chr1_54404591_A_G	29.673	3.42338
chr3_58123367_C_G	18.9242	2.99194		chr8_58439767_G_T	26.4963	3.31405		chr10_31861504_C_A	26.0711	3.29847		chr4_968302_A_G	28.6389	3.38909		chr2_63055501_G_A	27.1668	3.33814		chr15_78264851_G_T	18.7185	2.98156		chrX_119759304_G_T	19.8361	3.03669		chr12_132649831_T_C	25.8488	3.29022		chr6_30723649_C_T	28.8355	3.3957		chr14_23430913_G_C	25.6448	3.28259		chr11_119095235_C_T	26.8234	3.32588		chr2_203188506_G_A	28.8324	3.3956		chr6_159767115_C_T	19.3041	3.01082		chr4_169556000_CT_C	18.8976	2.9906		chr15_41766031_G_C	29.8324	3.42857		chr1_27548006_CA_C	22.9248	3.17492		chr11_121589273_T_C	19.4926	3.02006		chr6_148193607_GT_G	25.0654	3.26061		chr15_73272552_CA_C	29.8324	3.42857		chr17_76569033_G_GCCGCCCCCCC	27.189	3.33893		chr3_3147522_C_T	18.332	2.96176		chr2_1649210_CA_C	24.6532	3.24467		chr9_37304291_C_CA	29.8385	3.42876		chr1_1535588_C_A	26.3101	3.30726		chr15_100879197_G_A	23.3376	3.19202		chr13_94619164_T_C	27.3342	3.34407		chr12_26663750_T_C	26.4298	3.31163		chr12_71755152_GC_G	18.7667	2.984		chr11_66341267_AG_A	28.0711	3.36974		chr9_137070186_C_T	29.5352	3.41888		chr17_63538145_C_T	18.7537	2.98334		chr8_144462309_C_A	29.6697	3.42327
chr4_158708406_G_A	18.9242	2.99194		chr4_157317694_T_A	26.4949	3.314		chr10_35207033_T_C	26.0711	3.29847		chr20_610017_C_T	28.6146	3.38827		chr2_68131281_T_A	27.1668	3.33814		chr9_117268_CG_C	18.3645	2.96344		chr19_17286673_TG_T	19.5201	3.02141		chr12_132668737_G_A	25.8488	3.29022		chr9_131491521_GC_G	28.8355	3.3957		chr7_134004929_A_C	25.6448	3.28259		chr20_25280272_GA_G	26.8234	3.32588		chr2_218425706_A_T	28.8324	3.3956		chr9_108927455_T_C	19.3041	3.01082		chr4_40349039_T_A	18.8976	2.9906		chr15_45164843_G_C	29.8324	3.42857		chr20_21136486_ATTTGAGCG_A	22.9248	3.17492		chr19_10786604_G_A	19.4926	3.02006		chr6_170461898_C_T	25.0654	3.26061		chr15_78182549_G_T	29.8324	3.42857		chr11_130314377_G_A	27.1795	3.33859		chr5_52905862_TG_T	18.3314	2.96173		chr9_92514655_G_A	24.6532	3.24467		chr10_100290038_AC_A	29.8355	3.42867		chr6_122451662_A_G	26.2821	3.30623		chr15_42143455_C_T	23.3376	3.19202		chr13_98519419_C_A	27.3342	3.34407		chr12_50355315_ATTTCT_A	26.4298	3.31163		chr1_214281377_C_A	18.6937	2.9803		chr11_66341271_G_T	28.0711	3.36974		chr8_52542395_T_G	29.4314	3.41548		chr6_49786727_A_T	18.7498	2.98314		chr1_942159_T_C	29.5826	3.42043
chr5_122076905_T_C	18.9242	2.99194		chr1_203043478_G_T	26.4913	3.31387		chr10_97459690_G_T	26.0711	3.29847		chr16_66696496_GA_G	28.604	3.38791		chr3_129976794_G_T	27.1668	3.33814		chr17_61960996_C_T	18.3244	2.96137		chr9_117807_G_C	19.2466	3.00798		chr12_22659036_A_T	25.8488	3.29022		chr10_104380170_G_A	28.8324	3.3956		chr21_34792304_G_A	25.6445	3.28258		chr4_146640609_A_G	26.8234	3.32588		chr2_219019160_C_CGG	28.8324	3.3956		chr11_22227567_C_T	19.304	3.01082		chr5_53683190_G_A	18.8976	2.9906		chr15_45168044_A_G	29.8324	3.42857		chr7_124824065_G_A	22.9248	3.17492		chr1_114726322_A_G	19.4926	3.02006		chr9_136254091_C_A	25.0443	3.2598		chr15_89616496_G_A	29.8324	3.42857		chr19_17286712_GTA_G	27.0914	3.33546		chr1_1512459_A_C	18.2949	2.95984		chr3_189984566_G_A	24.6531	3.24466		chr10_103094358_T_C	29.8355	3.42867		chr12_62588118_C_A	26.2714	3.30584		chr16_2122246_G_GTTGA	23.3376	3.19202		chr14_100468084_C_T	27.3342	3.34407		chr12_53197888_G_A	26.4298	3.31163		chr9_121766559_G_A	18.6937	2.9803		chr11_74279400_C_T	28.0711	3.36974		chr11_32893224_GC_G	29.0762	3.40374		chr17_48551098_CT_C	18.692	2.98021		chr6_31897652_G_A	29.4707	3.41677
chr10_77980174_C_T	18.9241	2.99193		chr4_153350076_G_A	26.49	3.31382		chr11_117469911_T_A	26.0711	3.29847		chr17_41524890_C_T	28.5001	3.38439		chr3_149767934_G_T	27.1668	3.33814		chr3_111133871_G_A	18.3244	2.96137		chr1_156841752_C_T	18.9316	2.9923		chr12_81281378_T_C	25.8488	3.29022		chr10_105252839_A_G	28.8324	3.3956		chr17_1726116_T_C	25.644	3.28257		chr7_102314522_GC_G	26.8224	3.32584		chr2_236338229_TG_T	28.8324	3.3956		chr11_77192082_T_C	19.304	3.01082		chr5_76693366_T_C	18.8976	2.9906		chr15_49001020_T_C	29.8324	3.42857		chr8_120693747_G_T	22.9248	3.17492		chr7_70787325_T_G	19.4926	3.02006		chr22_29059760_TTGTG_T	25.0359	3.25948		chr16_27220630_G_A	29.8324	3.42857		chr19_10642924_C_T	27.0864	3.33528		chr9_60916473_TG_T	18.2871	2.95944		chr5_33947207_G_T	24.653	3.24466		chr10_114127560_A_T	29.8355	3.42867		chr20_63969859_CG_C	26.2714	3.30584		chr16_30880226_G_A	23.3376	3.19202		chr14_104938425_G_A	27.3342	3.34407		chr12_56276144_C_T	26.4298	3.31163		chr10_69243292_G_A	18.6903	2.98013		chr11_77016733_T_A	28.0711	3.36974		chr2_113499807_AC_A	29.0557	3.40305		chr9_39359572_A_AT	18.6342	2.97727		chr7_149224032_TG_T	29.4433	3.41587
chr10_92613494_G_A	18.9241	2.99193		chr16_57204798_G_A	26.4862	3.31368		chr11_117469927_T_A	26.0711	3.29847		chr16_905322_G_A	28.3239	3.3784		chr3_15038014_G_T	27.1668	3.33814		chr8_76705923_G_A	18.3244	2.96137		chr20_35001070_C_T	18.8846	2.98995		chr13_41131185_GC_G	25.8488	3.29022		chr10_110885293_A_G	28.8324	3.3956		chr2_232523119_T_C	25.6437	3.28255		chr11_16807213_AT_A	26.8223	3.32584		chr2_38813886_T_C	28.8324	3.3956		chr13_102868179_C_T	19.304	3.01082		chr6_43587319_C_T	18.8976	2.9906		chr15_67748584_C_T	29.8324	3.42857		chr12_68710072_T_C	22.9246	3.17491		chr13_39687511_T_C	19.4925	3.02006		chr2_222319139_C_T	25.0296	3.25923		chr16_3436901_GT_G	29.8324	3.42857		chr5_176369240_G_GTT	27.0864	3.33528		chr1_1512475_T_G	18.287	2.95943		chr17_82036310_T_C	24.6527	3.24465		chr10_114545006_T_C	29.8355	3.42867		chr2_73914742_A_G	26.2601	3.30542		chr16_57694852_G_T	23.3376	3.19202		chr14_55386020_CT_C	27.3342	3.34407		chr12_58879049_C_T	26.4298	3.31163		chr16_74463373_T_C	18.6903	2.98013		chr12_103762300_AG_A	28.0711	3.36974		chr22_20149837_C_A	29.0505	3.40288		chr1_2529546_GC_G	18.606	2.97584		chr10_27398060_C_A	29.4274	3.41534
chr11_67633027_C_T	18.9241	2.99193		chr19_21971700_G_GT	26.4831	3.31357		chr11_58203420_A_T	26.0711	3.29847		chr19_8600935_A_G	28.2988	3.37755		chr3_50173835_T_G	27.1668	3.33814		chr15_28169538_G_A	18.3233	2.96131		chr1_213008214_G_A	18.8667	2.98904		chr14_90655085_T_C	25.8488	3.29022		chr10_116692351_C_A	28.8324	3.3956		chr11_791983_C_T	25.6428	3.28252		chr20_30813949_G_T	26.8223	3.32584		chr2_74252272_GC_G	28.8324	3.3956		chr14_39067228_G_A	19.304	3.01082		chr7_128852732_G_A	18.8976	2.9906		chr16_27470126_T_TCCCCCCGCCG	29.8324	3.42857		chr14_105464533_A_G	22.9244	3.1749		chr17_75762776_G_A	19.4925	3.02006		chr12_31432049_G_T	25.0275	3.25915		chr17_16061876_GC_G	29.8324	3.42857		chr13_42889223_G_GA	27.0609	3.33438		chr7_142872382_A_C	18.2703	2.95856		chr1_68438213_A_G	24.6522	3.24463		chr10_12156912_G_T	29.8355	3.42867		chr15_89600593_C_A	26.258	3.30535		chr17_36183451_GC_G	23.3376	3.19202		chr14_69341737_A_G	27.3342	3.34407		chr12_7496815_G_T	26.4298	3.31163		chr8_94432196_T_A	18.6766	2.97943		chr12_119734258_C_T	28.0711	3.36974		chr9_124453064_GAC_G	29.0349	3.40236		chr12_52380512_G_T	18.5707	2.97403		chr2_10419914_G_A	29.3153	3.41165
chr12_132801787_C_A	18.9241	2.99193		chr19_51265482_TG_T	26.4831	3.31357		chr11_76661360_A_G	26.0711	3.29847		chr19_15927305_C_A	28.2457	3.37573		chr3_58274807_C_T	27.1668	3.33814		chr1_19678986_C_T	18.3233	2.96131		chrX_47571002_T_C	18.8576	2.98859		chr15_64675047_C_CA	25.8488	3.29022		chr10_123162291_GC_G	28.8324	3.3956		chr3_123707973_A_G	25.6428	3.28252		chr11_18232451_TC_T	26.8203	3.32577		chr20_34741311_A_G	28.8324	3.3956		chr16_2055419_T_C	19.304	3.01082		chr8_28717593_G_A	18.8976	2.9906		chr16_27470130_C_CCGCCTCAGCCG	29.8324	3.42857		chr17_32605242_C_T	22.9244	3.1749		chr19_18169155_A_G	19.4925	3.02006		chr21_45918377_G_GTCGGTGTAATTCCAGTGCTGGGGGAAGAAGTTACCCTCAGATAAACC	25	3.2581		chr17_36104624_G_A	29.8324	3.42857		chr15_60436144_T_C	27.0359	3.33349		chr7_142872379_A_C	18.2657	2.95833		chr1_68444530_C_A	24.6514	3.2446		chr10_126504708_G_T	29.8355	3.42867		chr3_168048297_T_C	26.2535	3.30518		chr17_82190438_G_A	23.3376	3.19202		chr14_71019059_TG_T	27.3342	3.34407		chr13_100634833_G_T	26.4298	3.31163		chrY_7070214_TG_T	18.6433	2.97774		chr12_132643967_AC_A	28.0711	3.36974		chr9_124453071_G_GAT	29.0349	3.40236		chr12_113468228_G_C	18.503	2.97057		chr9_117676_C_T	29.0366	3.40242
chr15_83704428_G_A	18.9241	2.99193		chr1_52414812_G_A	26.4831	3.31357		chr11_88114108_G_T	26.0711	3.29847		chr20_31845365_G_A	28.1293	3.37174		chr3_65381895_G_A	27.1668	3.33814		chr20_43715257_C_T	18.3233	2.96131		chr12_57737512_TC_T	18.8484	2.98812		chr15_75016639_G_A	25.8488	3.29022		chr10_12553250_G_T	28.8324	3.3956		chr4_150761846_T_C	25.6354	3.28224		chr10_103106625_A_G	26.8173	3.32566		chr20_3562336_A_T	28.8324	3.3956		chr2_1456080_G_A	19.304	3.01082		chr9_122392423_C_T	18.8976	2.9906		chr16_28834601_G_A	29.8324	3.42857		chr17_57872722_T_C	22.9244	3.1749		chr2_135124216_T_TA	19.4925	3.02006		chr1_55144174_T_C	24.9904	3.25773		chr17_38806334_C_CT	29.8324	3.42857		chr9_62801403_G_GAT	26.9539	3.33056		chr9_66990124_TCA_T	18.2405	2.95702		chr17_38343029_T_C	24.6504	3.24456		chr10_128104756_T_A	29.8355	3.42867		chr20_31845499_T_C	26.2403	3.3047		chr18_12669839_T_TA	23.3376	3.19202		chr14_73088046_C_T	27.3342	3.34407		chr13_102743559_G_A	26.4298	3.31163		chr17_76453088_C_CG	18.5657	2.97378		chr12_133120577_TA_T	28.0711	3.36974		chr17_47847615_T_A	28.6974	3.39106		chr6_31968920_CA_C	18.2773	2.95893		chr5_168529775_CG_C	29.0084	3.40148
chr16_51140220_C_G	18.9241	2.99193		chr4_186609194_C_T	26.4831	3.31357		chr12_132672313_C_A	26.0711	3.29847		chr1_64745204_A_AG	27.9977	3.36722		chr4_143543628_G_T	27.1668	3.33814		chr22_43924002_G_T	18.309	2.96057		chr1_212951574_GC_G	18.8361	2.98751		chr16_84033340_T_C	25.8488	3.29022		chr10_127410869_T_C	28.8324	3.3956		chr9_35561924_C_CGGGGG	25.632	3.28211		chr10_62198389_A_AT	26.8173	3.32566		chr20_440268_G_A	28.8324	3.3956		chr2_169504491_G_A	19.304	3.01082		chr10_17019833_C_T	18.8975	2.99059		chr16_30117706_C_T	29.8324	3.42857		chr22_26377723_A_C	22.9244	3.1749		chr5_78141265_C_G	19.4925	3.02006		chr4_94586435_A_G	24.9892	3.25768		chr17_42305689_C_T	29.8324	3.42857		chr19_43639735_GCCGCGGCCGCCCACAGCAGCAGCAGCGGCCA_G	26.8623	3.32727		chrX_153933988_G_T	18.232	2.95658		chr8_86666950_TGGAGTCTG_T	24.6471	3.24443		chr10_14966510_C_CA	29.8355	3.42867		chr9_135866529_A_G	26.2353	3.30452		chr18_12863307_T_A	23.3376	3.19202		chr14_92442131_G_T	27.3342	3.34407		chr13_20082886_A_T	26.4298	3.31163		chr16_1918131_AGGGCGCGGGGGCCGGCGCGG_A	18.5432	2.97263		chr12_26656414_G_A	28.0711	3.36974		chr12_75412588_GA_G	27.8974	3.36375		chr9_83880376_A_T	18.237	2.95684		chr4_1700033_C_T	28.6954	3.39099
chr16_89120837_G_A	18.9241	2.99193		chr5_158712972_T_C	26.4769	3.31335		chr14_49728929_G_T	26.0711	3.29847		chr11_74698710_CACACACACACA_C	27.965	3.36609		chr4_68337149_T_A	27.1668	3.33814		chr9_128908797_C_T	18.3055	2.96039		chrX_31209498_G_A	18.4345	2.96705		chr17_15651251_G_GCCGT	25.8488	3.29022		chr10_133302871_C_T	28.8324	3.3956		chr13_106917615_GGGGC_G	25.5658	3.27962		chr11_72233687_TC_T	26.8173	3.32566		chr20_881208_T_C	28.8324	3.3956		chr3_48576281_G_A	19.304	3.01082		chr10_71809921_G_A	18.8975	2.99059		chr16_46927013_A_G	29.8324	3.42857		chr5_129737168_T_C	22.924	3.17488		chr9_114402875_T_C	19.4925	3.02006		chr3_170357764_G_T	24.972	3.25702		chr17_47710573_G_A	29.8324	3.42857		chr8_144462326_C_A	26.859	3.32715		chr15_29054089_G_A	18.2076	2.95531		chr11_68386582_C_T	24.6459	3.24438		chr10_32284959_TG_T	29.8355	3.42867		chr11_66262886_T_C	26.2337	3.30446		chr18_25241308_T_C	23.3376	3.19202		chr14_96362922_G_A	27.3342	3.34407		chr13_25315455_T_C	26.4298	3.31163		chr15_78077588_G_GC	18.5204	2.97146		chr12_46365138_G_GGTAAGTT	28.0711	3.36974		chr1_102977263_T_C	27.8858	3.36335		chr9_83880390_A_T	18.237	2.95684		chr3_47420585_G_T	28.6909	3.39084
chr19_3586858_C_A	18.9241	2.99193		chr5_158712988_A_G	26.4769	3.31335		chr14_73088046_C_T	26.0711	3.29847		chr11_74698708_CA_C	27.9539	3.36571		chr4_82798308_C_A	27.1668	3.33814		chrX_70035476_C_T	18.2835	2.95925		chrY_6868293_C_T	18.2764	2.95888		chr17_35657696_T_A	25.8488	3.29022		chr10_3129913_TG_T	28.8324	3.3956		chr6_32519454_G_T	25.5367	3.27853		chr12_56611602_TG_T	26.8173	3.32566		chr22_20112779_T_TG	28.8324	3.3956		chr5_141009842_G_C	19.304	3.01082		chr11_130200106_G_A	18.8975	2.99059		chr16_4814632_G_A	29.8324	3.42857		chr15_76471313_CATTG_C	22.9235	3.17486		chr10_99721019_G_A	19.4923	3.02005		chr10_32038799_T_C	24.9687	3.25689		chr17_59245412_A_G	29.8324	3.42857		chr12_120640729_G_T	26.8505	3.32685		chr17_82658536_C_T	18.2075	2.9553		chr12_10505938_GC_G	24.6357	3.24399		chr10_73520937_G_A	29.8355	3.42867		chr12_6917619_G_A	26.2337	3.30446		chr18_62162514_T_C	23.3376	3.19202		chr14_99492763_A_G	27.3342	3.34407		chr13_46134219_C_A	26.4298	3.31163		chr12_10378624_C_T	18.4972	2.97027		chr12_50059910_T_C	28.0711	3.36974		chr17_62063180_G_C	20.2547	3.05658		chr14_102438110_A_G	18.2213	2.95602		chr22_19981935_T_G	28.6697	3.39013
chr1_21824334_C_T	18.9241	2.99193		chr12_16194445_A_G	26.4759	3.31331		chr15_60448099_G_T	26.0711	3.29847		chr17_81004318_GC_G	27.9428	3.36532		chr5_138518824_G_T	27.1668	3.33814		chrX_129750501_G_A	18.2818	2.95916		chr2_130463301_TC_T	18.1994	2.95488		chr17_63524157_C_T	25.8488	3.29022		chr10_37952476_G_T	28.8324	3.3956		chr7_99859871_AT_A	25.5224	3.27799		chr12_6317413_G_T	26.8173	3.32566		chr22_39641106_G_A	28.8324	3.3956		chr7_107975725_G_C	19.304	3.01082		chr11_2133049_GA_G	18.8975	2.99059		chr16_67931001_T_G	29.8324	3.42857		chr4_127890202_TA_T	22.9235	3.17486		chr16_66402954_G_C	19.4923	3.02005		chr14_51712492_G_A	24.9508	3.2562		chr17_7347977_C_T	29.8324	3.42857		chr16_66810373_C_T	26.8305	3.32613		chr1_151405707_G_A	18.203	2.95507		chr11_89658618_G_C	24.6356	3.24398		chr10_99702672_A_T	29.8355	3.42867		chr7_151086964_C_A	26.2337	3.30446		chr18_79420195_C_T	23.3376	3.19202		chr15_34063289_C_A	27.3342	3.34407		chr13_51369241_G_T	26.4298	3.31163		chr14_74684584_C_T	18.4972	2.97027		chr12_6593510_A_G	28.0711	3.36974		chr9_6893224_G_A	20.2535	3.05652		chr1_173992846_C_T	18.2213	2.95602		chr16_982124_A_G	28.4685	3.38332
chr1_26188885_C_T	18.9241	2.99193		chr3_157157012_G_A	26.4759	3.31331		chr15_74801552_G_T	26.0711	3.29847		chr1_36805083_GC_G	27.9372	3.36513		chr5_141345591_T_A	27.1668	3.33814		chr9_65737335_TG_T	18.2302	2.95648		chr1_109712617_G_A	18.0127	2.94511		chr19_46937319_AT_A	25.8488	3.29022		chr10_45616536_G_A	28.8324	3.3956		chr1_1719424_G_A	25.508	3.27745		chr14_24211806_G_A	26.8173	3.32566		chr3_193333886_T_C	28.8324	3.3956		chr8_143576558_T_C	19.304	3.01082		chr12_55697012_G_A	18.8975	2.99059		chr17_28749290_A_G	29.8324	3.42857		chr15_55620693_G_GA	22.9233	3.17485		chr17_41822325_C_T	19.4923	3.02005		chr21_42579508_T_TGCCCTCATCAGACAGCCCTGCCC	24.9316	3.25546		chr17_76008221_G_A	29.8324	3.42857		chr7_2601440_G_GA	26.8305	3.32613		chr20_25278325_G_T	18.1982	2.95482		chr19_13963192_T_A	24.6193	3.24334		chr11_107353685_A_G	29.8355	3.42867		chr22_49961796_TA_T	26.2304	3.30433		chr19_19064046_G_A	23.3376	3.19202		chr15_41526897_C_T	27.3342	3.34407		chr14_100084701_G_A	26.4298	3.31163		chr5_5239734_G_A	18.4972	2.97027		chr12_68746438_A_G	28.0711	3.36974		chr7_44111195_G_A	19.8612	3.03789		chr3_152447680_G_A	18.2213	2.95602		chr17_10498765_G_A	28.3145	3.37808
chr1_6577026_T_G	18.9241	2.99193		chr19_39539870_CG_C	26.4759	3.31331		chr16_59044_G_A	26.0711	3.29847		chr19_1063782_A_G	27.9293	3.36486		chr5_141415220_TC_T	27.1668	3.33814		chr10_104034193_C_T	18.1447	2.95203		chr9_117291372_G_A	18.0014	2.94451		chr19_57212645_TGG_T	25.8488	3.29022		chr10_60911463_T_C	28.8324	3.3956		chr8_103961065_G_A	25.4949	3.27695		chr16_11676132_C_A	26.8173	3.32566		chr3_25461304_G_A	28.8324	3.3956		chr8_3399505_G_A	19.304	3.01082		chr15_25781181_G_GTGGA	18.8975	2.99059		chr17_41803334_G_A	29.8324	3.42857		chr9_42186286_ACC_A	22.921	3.17476		chr17_47742623_T_C	19.4923	3.02005		chr21_42579508_T_TTCATCAGACAGCCCTGCCCTCATCAGACAGCCCTGCCC	24.9316	3.25546		chr17_79948951_C_T	29.8324	3.42857		chr3_197945620_TC_T	26.8224	3.32584		chr7_41964364_G_C	18.193	2.95454		chr17_82658704_C_A	24.5366	3.24011		chr11_10804017_T_C	29.8355	3.42867		chr4_79407903_A_G	26.2304	3.30433		chr19_33009025_T_C	23.3376	3.19202		chr15_45168044_A_G	27.3342	3.34407		chr14_104739767_G_A	26.4298	3.31163		chr1_19665938_A_G	18.4959	2.9702		chr12_71627896_C_G	28.0711	3.36974		chr17_48551098_CT_C	19.668	3.02858		chr5_35654680_G_A	18.2213	2.95602		chr14_105529778_A_AC	19.8612	3.03789
chr20_42102219_G_A	18.9241	2.99193		chr12_112319462_A_AG	26.4708	3.31312		chr16_67270794_G_GA	26.0711	3.29847		chr15_42143455_C_T	27.8974	3.36375		chr5_141419633_G_T	27.1668	3.33814		chr17_8114483_C_T	18.1447	2.95203		chr9_71712105_G_C	18.0014	2.94451		chr1_151262246_C_T	25.8488	3.29022		chr10_70877274_T_C	28.8324	3.3956		chr3_46204141_A_T	25.4949	3.27695		chr16_55567408_GC_G	26.8173	3.32566		chr3_25501285_G_A	28.8324	3.3956		chr10_26026493_T_C	19.3038	3.01081		chr15_40208754_T_TA	18.8975	2.99059		chr17_44093609_C_A	29.8324	3.42857		chr9_42186291_TCACCCGA_T	22.921	3.17476		chr3_9685227_C_T	19.4923	3.02005		chr17_56046215_G_T	24.9234	3.25514		chr18_45825732_GA_G	29.8324	3.42857		chr5_98875085_C_T	26.8224	3.32584		chr20_25278322_T_A	18.1728	2.95349		chr12_52245511_C_T	24.4527	3.23682		chr11_10804020_G_A	29.8355	3.42867		chr6_34035828_A_T	26.2304	3.30433		chr19_46005678_C_T	23.3376	3.19202		chr16_10747220_A_G	27.3342	3.34407		chr14_21523592_C_T	26.4298	3.31163		chr1_26425442_G_A	18.4868	2.96974		chr12_80889307_T_G	28.0711	3.36974		chr4_61200602_GC_G	19.4565	3.0183		chr9_76068002_C_T	18.2213	2.95602		chrX_126164736_GC_G	19.8606	3.03786
chr22_29489396_TC_T	18.9241	2.99193		chr17_17164241_A_G	26.4708	3.31312		chr16_69370554_C_A	26.0711	3.29847		chr19_19225079_A_G	27.8904	3.36351		chr5_16675006_T_C	27.1668	3.33814		chr12_52380442_G_T	17.7213	2.92966		chr22_32533867_C_T	18.0003	2.94446		chr1_153973444_C_T	25.8488	3.29022		chr10_73571446_T_A	28.8324	3.3956		chr6_32215295_C_A	25.4947	3.27694		chr17_41348511_A_G	26.8173	3.32566		chr4_157363019_A_G	28.8324	3.3956		chr11_31793654_G_C	19.3038	3.01081		chr15_42794669_T_C	18.8975	2.99059		chr17_47676407_A_G	29.8324	3.42857		chr5_71461916_A_G	22.9193	3.17469		chr5_90692755_AGT_A	19.4923	3.02005		chr5_17655453_CT_C	24.9234	3.25514		chr19_10310527_T_C	29.8324	3.42857		chr14_34586239_T_C	26.8183	3.32569		chr10_73251864_G_A	18.1716	2.95343		chr12_123389140_C_CAGCAGCAGCAGCA	24.4291	3.2359		chr11_130129093_G_T	29.8355	3.42867		chr11_67507437_T_C	26.2244	3.30411		chr19_47307754_TG_T	23.3376	3.19202		chr16_15009703_T_A	27.3342	3.34407		chr14_22929325_G_A	26.4298	3.31163		chr1_37794363_GC_G	18.4293	2.96678		chr13_19179533_C_A	28.0711	3.36974		chr11_102336991_GT_G	19.3878	3.01494		chr9_76179680_A_T	18.2213	2.95602		chr17_31227547_T_G	19.0961	3.00052
chr2_239053467_C_T	18.9241	2.99193		chr1_11768231_TG_T	26.4708	3.31312		chr17_2041489_GGCTC_G	26.0711	3.29847		chr19_3637860_G_GC	19.1605	3.00373		chr5_98903851_G_A	27.1668	3.33814		chr15_45155901_A_C	17.6957	2.92829		chr5_67152763_C_T	18.0003	2.94446		chr1_161162956_G_T	25.8488	3.29022		chr10_98262034_C_A	28.8324	3.3956		chr11_5696266_G_T	25.4936	3.2769		chr17_48576820_CT_C	26.8173	3.32566		chr4_165313250_C_T	28.8324	3.3956		chr14_24266409_G_C	19.3038	3.01081		chr15_45099827_G_A	18.8975	2.99059		chr17_63542325_G_T	29.8324	3.42857		chr5_129704329_G_A	22.9192	3.17468		chr9_136839392_G_A	19.4922	3.02004		chr11_64241287_A_AG	24.9225	3.25511		chr19_12930268_TC_T	29.8324	3.42857		chr11_32975344_G_A	26.8142	3.32555		chr11_18405522_A_G	18.1716	2.95343		chr22_39670068_C_A	24.3881	3.23428		chr11_13727676_CT_C	29.8355	3.42867		chr16_28063141_C_A	26.2237	3.30409		chr19_54418035_CTG_C	23.3376	3.19202		chr16_25240687_T_TTA	27.3342	3.34407		chr14_24190548_A_G	26.4298	3.31163		chr12_52591535_C_A	18.3773	2.9641		chr13_24691215_G_A	28.0711	3.36974		chr14_77027336_CGCTTA_C	19.3365	3.01242		chr13_87677444_G_A	18.2212	2.95601		chr15_82343156_T_TG	19.0292	2.99719
chr5_111125728_T_C	18.9241	2.99193		chr22_20150241_TC_T	26.4708	3.31312		chr17_2041495_G_GGT	26.0711	3.29847		chr19_45517957_G_A	18.8697	2.98919		chr6_31679144_GA_G	27.1668	3.33814		chr16_86579073_C_T	17.6889	2.92793		chr21_46256964_G_A	17.9959	2.94422		chr1_165667431_C_A	25.8488	3.29022		chr11_118628045_G_T	28.8324	3.3956		chr12_103942782_TC_T	25.4936	3.2769		chr17_74745320_G_A	26.8173	3.32566		chr5_134750810_G_T	28.8324	3.3956		chr17_79783819_A_C	19.3038	3.01081		chr16_2286791_GA_G	18.8975	2.99059		chr17_63820318_C_T	29.8324	3.42857		chr12_68710038_G_C	22.9132	3.17443		chr1_10268178_A_C	19.4921	3.02004		chr22_41928862_AG_A	24.9134	3.25476		chr19_33196748_G_C	29.8324	3.42857		chr3_141993551_C_T	26.8142	3.32555		chr11_44107950_C_T	18.1716	2.95343		chr11_56319034_A_AC	24.2614	3.22928		chr11_45872125_C_T	29.8355	3.42867		chr17_40978984_TG_T	26.217	3.30384		chr2_107536015_C_T	23.3376	3.19202		chr16_58587808_G_A	27.3342	3.34407		chr14_39179185_A_G	26.4298	3.31163		chr2_25753540_C_G	18.3277	2.96154		chr13_39012748_G_T	28.0711	3.36974		chr13_73075839_T_C	19.257	3.0085		chr19_42333764_G_A	18.2212	2.95601		chr14_24270457_C_T	18.968	2.99413
chr5_168464928_G_A	18.9241	2.99193		chr3_47911045_G_A	26.4708	3.31312		chr17_2041497_GGGACATT_G	26.0711	3.29847		chr10_113876631_G_T	18.8667	2.98904		chr7_47978741_A_C	27.1668	3.33814		chr17_4955288_A_G	17.6812	2.92752		chr1_196958898_C_T	17.9815	2.94346		chr1_175123577_T_C	25.8488	3.29022		chr11_129857456_C_A	28.8324	3.3956		chr12_103942794_G_T	25.4936	3.2769		chr17_7709537_GC_G	26.8173	3.32566		chr5_150204683_G_T	28.8324	3.3956		chr2_127279212_T_G	19.3038	3.01081		chr16_67288179_G_T	18.8975	2.99059		chr18_23629951_C_A	29.8324	3.42857		chr2_36867838_G_A	22.9113	3.17435		chr1_26185098_A_C	19.4921	3.02004		chr2_161160605_G_T	24.8559	3.25254		chr19_40588758_T_C	29.8324	3.42857		chr5_36200281_C_T	26.805	3.32522		chr12_39370173_T_C	18.1716	2.95343		chr3_149145439_CTA_C	24.2387	3.22838		chr11_5610947_G_T	29.8355	3.42867		chr17_8506420_G_A	26.217	3.30384		chr2_124309281_G_T	23.3376	3.19202		chr16_67132886_C_A	27.3342	3.34407		chr14_51094785_G_C	26.4298	3.31163		chr9_69014077_CG_C	18.2967	2.95993		chr13_98388452_C_T	28.0711	3.36974		chr5_141136417_GA_G	18.8667	2.98904		chr5_100886499_C_T	18.2212	2.95601		chr3_14148732_C_G	18.968	2.99413
chr6_129098370_C_G	18.9241	2.99193		chr4_186149565_G_A	26.4708	3.31312		chr17_40750495_G_A	26.0711	3.29847		chr10_122948840_C_T	18.8667	2.98904		chr7_76482581_G_A	27.1668	3.33814		chr17_21703753_TGGGGTCACCGCTTTGAGCCCGTGCTCTTCGAGGAGAAGAACCAGTACAAGATTGACTACTCGCACTTCCACAAGACCTATG_T	17.6801	2.92746		chr17_63534080_TG_T	17.9094	2.93966		chr1_206729425_G_T	25.8488	3.29022		chr11_129910526_G_T	28.8324	3.3956		chr13_48707178_A_G	25.4936	3.2769		chr19_16082006_A_G	26.8173	3.32566		chr5_169702386_G_T	28.8324	3.3956		chr3_184322100_CAAGGT_C	19.3038	3.01081		chr17_18172190_CCTT_C	18.8975	2.99059		chr18_677839_G_A	29.8324	3.42857		chr19_51142703_GAT_G	22.8983	3.17381		chr5_139308115_T_G	19.4921	3.02004		chr20_50143891_GT_G	24.8093	3.25074		chr19_52881269_G_T	29.8324	3.42857		chr1_999788_C_T	26.7988	3.32499		chr13_35550992_C_T	18.1716	2.95343		chr12_1646181_A_T	23.9907	3.2185		chr11_63750020_A_G	29.8355	3.42867		chr1_109628090_C_T	26.217	3.30384		chr2_151283214_C_A	23.3376	3.19202		chr16_67199349_T_G	27.3342	3.34407		chr14_54989160_G_T	26.4298	3.31163		chr19_42116793_A_ACC	18.1994	2.95488		chr14_21022171_A_G	28.0711	3.36974		chr9_125153556_A_G	18.8667	2.98904		chr5_179798559_G_A	18.2212	2.95601		chr17_74819785_C_A	18.8667	2.98904
chr7_117734988_C_G	18.9241	2.99193		chr1_11925646_G_A	26.4586	3.31268		chr17_42610174_A_T	26.0711	3.29847		chr10_125859671_G_A	18.8667	2.98904		chr9_35714689_T_C	27.1668	3.33814		chr6_89180428_C_T	17.6801	2.92746		chr19_54255027_A_AG	17.9092	2.93965		chr1_961827_C_T	25.8488	3.29022		chr11_13369767_G_A	28.8324	3.3956		chr1_13742158_G_A	25.4936	3.2769		chr1_149887255_T_C	26.8173	3.32566		chr6_97114222_A_G	28.8324	3.3956		chr6_144423591_G_A	19.3038	3.01081		chr17_4809702_T_C	18.8975	2.99059		chr19_1432650_GC_G	29.8324	3.42857		chr17_10501196_T_C	22.8971	3.17376		chr7_21619974_C_T	19.4921	3.02004		chr1_1042849_G_A	24.7895	3.24997		chr19_5667103_TG_T	29.8324	3.42857		chr5_131495554_G_A	26.7967	3.32492		chr17_42900985_G_A	18.1716	2.95343		chr6_26124440_G_A	23.8522	3.21294		chr11_64767628_G_T	29.8355	3.42867		chr1_53529814_G_A	26.2136	3.30372		chr2_151380988_G_GA	23.3376	3.19202		chr16_676839_C_A	27.3342	3.34407		chr14_71103659_A_C	26.4298	3.31163		chr7_65873414_G_T	18.1104	2.95023		chr14_22998845_T_C	28.0711	3.36974		chr1_156245893_A_T	18.8454	2.98797		chr10_116559208_G_T	18.221	2.956		chr10_79711999_T_TC	18.786	2.98497
chr9_131510331_GTTC_G	18.9241	2.99193		chr4_84617631_A_G	26.4583	3.31267		chr17_4289241_C_A	26.0711	3.29847		chr10_49077320_T_C	18.8667	2.98904		chr9_98311126_C_T	27.1668	3.33814		chr1_200909394_T_G	17.6765	2.92727		chr3_130094439_TC_T	17.7284	2.93004		chr22_38716023_G_T	25.8488	3.29022		chr11_133931458_T_C	28.8324	3.3956		chr22_38302940_C_A	25.4936	3.2769		chr1_154259954_T_C	26.8173	3.32566		chr7_66945129_G_T	28.8324	3.3956		chr16_29877355_C_T	19.3037	3.0108		chr17_50601051_G_T	18.8975	2.99059		chr19_48019723_T_TG	29.8324	3.42857		chr7_151086832_GT_G	22.8836	3.17319		chr7_4790772_G_A	19.4921	3.02004		chr13_19825211_AT_A	24.7807	3.24962		chr19_58517136_G_A	29.8324	3.42857		chr8_123372652_C_CT	26.7958	3.32488		chr19_18167197_G_A	18.1716	2.95343		chr22_38300871_T_TC	23.7879	3.21036		chr11_65658403_G_A	29.8355	3.42867		chr2_219271628_AG_A	26.2136	3.30372		chr2_158457266_A_AC	23.3376	3.19202		chr17_10447075_T_C	27.3342	3.34407		chr14_89412128_A_AG	26.4298	3.31163		chr17_81004318_G_GC	17.9424	2.9414		chr14_24143443_T_C	28.0711	3.36974		chr1_156245929_A_C	18.8454	2.98797		chr10_93062976_C_A	18.221	2.956		chr16_29382159_C_A	18.724	2.98184
chr10_71810568_C_T	18.924	2.99192		chr9_92305814_C_T	26.4551	3.31255		chr17_45104997_G_A	26.0711	3.29847		chr10_79349703_G_A	18.8667	2.98904		chr12_104866413_CACAT_C	27.1604	3.33792		chr11_11432740_A_T	17.652	2.92595		chr11_47348191_A_T	17.6791	2.92741		chr2_10426777_G_A	25.8488	3.29022		chr11_34646498_T_G	28.8324	3.3956		chr5_6746329_A_T	25.4936	3.2769		chr1_925966_C_A	26.8173	3.32566		chr9_135945149_GC_G	28.8324	3.3956		chr3_9751882_TG_T	19.3037	3.0108		chr1_237550569_G_A	18.8975	2.99059		chr19_8465352_C_T	29.8324	3.42857		chr13_112068135_GGGCGT_G	22.8785	3.17298		chr7_74120979_T_TGGGGGGGGGGGGGGGGGGGGGGGGGGGGGGGGGGGGGG	19.4921	3.02004		chr6_43528914_T_A	24.7667	3.24908		chr2_158115192_TA_T	29.8324	3.42857		chr7_34947697_G_T	26.7927	3.32477		chr19_7558969_C_T	18.1716	2.95343		chr19_54839508_T_TCCCGGAGCTCCTATGACATGGA	23.6863	3.20625		chr11_6624741_T_C	29.8355	3.42867		chr6_30723973_AC_A	26.2136	3.30372		chr2_189725909_AAAAAG_A	23.3376	3.19202		chr17_18054220_G_T	27.3342	3.34407		chr15_29708572_CT_C	26.4298	3.31163		chr1_17282862_TG_T	17.8066	2.93421		chr14_24151635_G_T	28.0711	3.36974		chr1_156245933_C_CT	18.8454	2.98797		chr12_544934_G_T	18.221	2.956		chr4_15003846_AC_A	18.6731	2.97925
chr12_14616643_GT_G	18.924	2.99192		chr1_15410086_G_T	26.4457	3.31221		chr17_50750648_C_A	26.0711	3.29847		chr14_77114140_G_A	18.8667	2.98904		chr19_55433170_C_T	27.1604	3.33792		chr3_49687286_C_T	17.6501	2.92585		chr9_39359175_G_GC	17.6779	2.92734		chr2_16561029_C_T	25.8488	3.29022		chr11_34646499_A_G	28.8324	3.3956		chr8_143465727_A_AG	25.4936	3.2769		chr20_57340135_C_A	26.8173	3.32566		chr1_167063667_G_T	28.8294	3.39549		chr8_19420360_C_T	19.3037	3.0108		chr20_49513154_G_A	18.8975	2.99059		chr19_971901_GC_G	29.8324	3.42857		chr13_112068133_GT_G	22.8675	3.17252		chr3_15642040_C_T	19.4919	3.02003		chr7_144399853_T_C	24.7535	3.24857		chr2_177552180_G_T	29.8324	3.42857		chr7_34947703_T_C	26.7927	3.32477		chr1_43340042_C_T	18.1716	2.95343		chr4_146640438_A_G	23.615	3.20336		chr11_74835575_CA_C	29.8355	3.42867		chr6_98835602_G_GC	26.2102	3.30359		chr2_191245627_G_T	23.3376	3.19202		chr17_42582775_G_A	27.3342	3.34407		chr15_32625496_C_A	26.4298	3.31163		chr11_35200891_A_T	17.7467	2.93102		chr14_24178096_GC_G	28.0711	3.36974		chr1_2529546_GC_G	18.606	2.97584		chr21_26838487_C_T	18.221	2.956		chr4_105275065_G_A	18.2498	2.9575
chr15_100574088_G_C	18.924	2.99192		chr9_137103114_TGCTG_T	26.4394	3.31198		chr17_51170037_T_A	26.0711	3.29847		chr16_21031155_G_A	18.8667	2.98904		chr1_112713013_A_G	27.1604	3.33792		chr15_63558148_G_C	17.649	2.92579		chrX_38287625_CT_C	17.6467	2.92567		chr2_174404111_C_T	25.8488	3.29022		chr11_45182996_T_C	28.8324	3.3956		chr8_76864459_G_T	25.4936	3.2769		chr21_18256998_G_T	26.8173	3.32566		chr12_57727421_C_T	28.8294	3.39549		chr4_165338651_G_A	19.3036	3.0108		chr22_24441259_C_T	18.8975	2.99059		chr1_149909460_C_T	29.8324	3.42857		chr2_130657044_G_T	22.8566	3.17206		chr7_21801221_C_T	19.4919	3.02003		chr1_159432811_C_A	24.7517	3.2485		chr2_230817754_C_A	29.8324	3.42857		chr12_54419135_G_A	26.7895	3.32466		chr21_40347742_C_T	18.1716	2.95343		chr16_4765605_A_C	23.412	3.19508		chr11_7995314_G_T	29.8355	3.42867		chr18_58948189_T_C	26.2096	3.30357		chr2_19674163_GA_G	23.3376	3.19202		chr17_8313044_TC_T	27.3342	3.34407		chr15_41278774_G_A	26.4298	3.31163		chr22_39670210_G_T	17.7039	2.92873		chr14_24185889_C_T	28.0711	3.36974		chr19_35738525_G_T	18.5768	2.97435		chr5_113101810_C_T	18.221	2.956		chr9_121331448_G_GCC	18.2208	2.95599
chr16_72811624_G_A	18.924	2.99192		chr20_34919520_C_T	26.4394	3.31198		chr18_66543999_CTG_C	26.0711	3.29847		chr16_3402110_C_CA	18.8667	2.98904		chr6_32150477_G_A	27.1604	3.33792		chr2_196253944_C_T	17.6486	2.92577		chr5_141151502_CA_C	17.5817	2.92218		chr2_217848156_T_TG	25.8488	3.29022		chr11_45244147_C_A	28.8324	3.3956		chr9_128124532_A_G	25.4936	3.2769		chr2_74498047_CG_C	26.8173	3.32566		chr17_74943725_G_T	28.8294	3.39549		chr7_2525761_C_T	19.3036	3.0108		chr2_119245921_T_C	18.8975	2.99059		chr1_39562352_G_T	29.8324	3.42857		chr6_31505655_C_T	22.851	3.17183		chr19_10643302_G_A	19.4918	3.02003		chr6_53032531_A_G	24.7428	3.24815		chr2_53901433_C_T	29.8324	3.42857		chr1_98698717_G_T	26.7802	3.32432		chr22_30243692_TC_T	18.1716	2.95343		chr2_86162040_C_A	23.3953	3.19439		chr11_86448252_TC_T	29.8355	3.42867		chr17_42304371_G_A	26.2069	3.30347		chr2_196900121_G_T	23.3376	3.19202		chr19_12748077_GC_G	27.3342	3.34407		chr15_41696280_G_T	26.4298	3.31163		chr17_10630349_T_A	17.6129	2.92385		chr14_31129371_G_GGCGAAAGCAACAACAATCAAAGAAGC	28.0711	3.36974		chr7_44065208_C_T	18.2527	2.95765		chr2_160138192_C_T	18.2209	2.956		chr20_64098423_G_A	18.1831	2.95403
chr1_43181642_T_C	18.924	2.99192		chr2_73081194_C_A	26.4394	3.31198		chr19_40326366_C_A	26.0711	3.29847		chr16_56589_C_T	18.8667	2.98904		chr7_101002585_TC_T	27.1604	3.33792		chr4_125319589_C_T	17.6486	2.92577		chr9_68303688_TC_T	17.5768	2.92191		chr3_114070681_TG_T	25.8488	3.29022		chr11_57476167_CT_C	28.8324	3.3956		chr19_35337754_G_T	25.491	3.2768		chr3_194672142_CG_C	26.8173	3.32566		chr17_81550852_G_GC	28.8294	3.39549		chr7_74120979_T_TGGGGGGGGGGGGGGGGGGGGGGGGGGGGGGGGGGGGGGGGGGGGGGGGGGGGGGGGGG	19.3036	3.0108		chr3_43605814_AC_A	18.8975	2.99059		chr1_40456991_A_G	29.8324	3.42857		chr2_131263805_A_T	22.8416	3.17143		chr3_6861413_CGCGT_C	19.4918	3.02003		chr4_127957499_A_T	24.7424	3.24814		chr2_75198582_G_T	29.8324	3.42857		chr10_95271681_T_C	26.7771	3.32421		chr22_36867424_G_A	18.1716	2.95343		chr7_74824933_C_T	23.3652	3.19316		chr11_86498048_C_A	29.8355	3.42867		chr20_44750174_G_A	26.2069	3.30347		chr2_215352001_C_A	23.3376	3.19202		chr19_14956656_T_C	27.3342	3.34407		chr15_44560293_C_A	26.4298	3.31163		chr4_5747998_T_G	17.6081	2.92359		chr14_32092110_G_T	28.0711	3.36974		chr16_56870080_G_A	18.2525	2.95764		chr11_72012432_A_G	18.2207	2.95599		chr10_116551209_G_A	18.1804	2.95389
chr20_5302630_C_T	18.924	2.99192		chr15_49130745_T_A	26.4305	3.31166		chr19_51872990_CT_C	26.0711	3.29847		chr16_87762027_G_A	18.8667	2.98904		chr17_40656595_T_C	27.1539	3.33769		chr1_43423147_C_T	17.648	2.92574		chr1_112917960_A_G	17.5122	2.91843		chr3_15084795_G_A	25.8488	3.29022		chr11_57476169_T_A	28.8324	3.3956		chr1_31367448_C_T	25.491	3.2768		chr3_52202710_C_T	26.8173	3.32566		chr17_8493825_C_A	28.8294	3.39549		chr10_69392248_A_G	19.3035	3.01079		chr3_49175091_C_T	18.8975	2.99059		chr1_44802972_G_T	29.8324	3.42857		chr6_31947159_T_G	22.838	3.17128		chr9_137008417_C_T	19.4918	3.02003		chr7_92076901_A_G	24.7409	3.24808		chr2_9455657_A_G	29.8324	3.42857		chr10_95271682_G_A	26.7771	3.32421		chr2_27369113_C_T	18.1716	2.95343		chr1_149813279_G_A	23.333	3.19183		chr11_9694215_AG_A	29.8355	3.42867		chr13_106493086_T_C	26.2035	3.30334		chr2_227328793_A_ATGTACACCTCCAAAAAAAGTTCAAATGTGTAGGGGAATTGTTGT	23.3376	3.19202		chr19_1805907_C_A	27.3342	3.34407		chr15_65556856_G_T	26.4298	3.31163		chr2_240018588_T_A	17.6051	2.92344		chr14_34802876_G_T	28.0711	3.36974		chrX_67722850_C_A	18.2521	2.95762		chr8_144059025_C_T	18.2203	2.95597		chr13_110715541_GT_G	18.1804	2.95389
chr22_20427424_C_T	18.924	2.99192		chr16_75760138_C_A	26.4288	3.31159		chr19_54458458_G_A	26.0711	3.29847		chr18_57606651_A_G	18.8667	2.98904		chr7_131470943_A_G	27.128	3.33676		chr8_41308790_G_A	17.647	2.92569		chr6_32977442_C_T	17.4974	2.91763		chr3_38365666_G_T	25.8488	3.29022		chr11_66266004_TG_T	28.8324	3.3956		chr19_10292158_TG_T	25.4857	3.27661		chr5_157389373_G_A	26.8173	3.32566		chr19_55483607_TG_T	28.8294	3.39549		chr11_124649733_A_G	19.3035	3.01079		chr7_138088699_TG_T	18.8975	2.99059		chr1_64652228_CGT_C	29.8324	3.42857		chr6_31947178_T_G	22.8363	3.17121		chr3_49131557_A_G	19.4917	3.02002		chr6_32641467_TG_T	24.74	3.24805		chr20_33707838_C_T	29.8324	3.42857		chr12_6667938_GC_G	26.7619	3.32367		chr2_9526163_C_T	18.1716	2.95343		chr22_25351904_T_C	23.3144	3.19107		chr12_100095729_G_T	29.8355	3.42867		chr16_28063123_A_C	26.2035	3.30334		chr21_43883299_G_A	23.3376	3.19202		chr19_19496212_T_C	27.3342	3.34407		chr15_65877531_A_G	26.4298	3.31163		chr7_22976306_C_G	17.6044	2.9234		chr14_35007323_G_T	28.0711	3.36974		chrX_67723785_C_T	18.2512	2.95757		chr2_147899462_G_A	18.2186	2.95588		chr5_136174478_A_G	18.1804	2.95389
chr2_176117099_G_C	18.924	2.99192		chr1_74480173_A_G	26.4288	3.31159		chr19_7626035_C_A	26.0711	3.29847		chr19_13965637_C_T	18.8667	2.98904		chr15_42511872_T_TCATTGGTGGAAATAGAAGACTGTGGGATGAC	27.0813	3.3351		chr14_105464475_G_A	17.6467	2.92567		chr3_9032750_G_GCC	17.4863	2.91703		chr4_112266650_A_G	25.8488	3.29022		chr11_67245342_A_G	28.8324	3.3956		chr2_36869617_A_T	25.4409	3.27491		chr7_100677758_T_C	26.8173	3.32566		chr22_39045023_T_TC	28.8294	3.39549		chr16_29799048_C_T	19.3035	3.01079		chr9_35092406_GC_G	18.8975	2.99059		chr1_64652251_A_G	29.8324	3.42857		chr12_123389140_C_CAGCAGCAGCAGCAGCGGCAGCGGCA	22.8176	3.17042		chr4_109752468_C_A	19.4916	3.02001		chr2_182994841_A_T	24.7364	3.24791		chr20_33783759_C_T	29.8324	3.42857		chr12_6667940_TGCTGC_T	26.7568	3.32348		chr5_146590133_G_T	18.1716	2.95343		chr19_57365021_CTG_C	23.2481	3.18834		chr12_107657554_C_A	29.8355	3.42867		chr16_46897689_CG_C	26.2035	3.30334		chr22_39225210_A_T	23.3376	3.19202		chr19_19515061_C_T	27.3342	3.34407		chr15_73704229_G_A	26.4298	3.31163		chr8_105801068_T_C	17.5979	2.92305		chr14_76773170_G_T	28.0711	3.36974		chrX_18642099_T_C	18.2509	2.95756		chr1_26697491_G_A	18.2182	2.95586		chr6_56851546_T_C	18.1804	2.95389
chr4_121914791_G_A	18.924	2.99192		chr1_74480399_A_G	26.4288	3.31159		chr2_218642044_T_C	26.0711	3.29847		chr1_155058001_C_T	18.8667	2.98904		chr17_7244228_C_T	27.0677	3.33462		chr15_86266448_A_T	17.6461	2.92564		chr14_24368437_G_GTC	17.4805	2.91671		chr5_43161932_G_A	25.8488	3.29022		chr11_67304929_TC_T	28.8324	3.3956		chr10_99535374_T_C	25.3982	3.27329		chr7_27145849_C_T	26.8173	3.32566		chr5_74813909_C_A	28.8294	3.39549		chr3_183057342_C_T	19.3035	3.01079		chr9_70603431_C_T	18.8975	2.99059		chr22_24546999_A_G	29.8324	3.42857		chr17_10508642_C_A	22.8143	3.17029		chr19_50276103_A_G	19.4913	3.02		chr8_42357191_A_G	24.7353	3.24787		chr20_35631505_A_G	29.8324	3.42857		chr1_54405997_T_A	26.7486	3.32318		chr6_145627628_C_G	18.1716	2.95343		chr1_228059071_C_A	23.2156	3.187		chr12_113128137_T_C	29.8355	3.42867		chr19_41909864_G_A	26.2035	3.30334		chr3_113913854_T_C	23.3376	3.19202		chr19_29986352_G_T	27.3342	3.34407		chr15_74266776_G_T	26.4298	3.31163		chr12_102855332_A_C	17.5954	2.92291		chr14_81216444_A_G	28.0711	3.36974		chrX_67711404_C_T	18.2471	2.95736		chr14_53062957_A_T	18.2163	2.95576		chr11_65863716_AC_A	18.1802	2.95388
chr4_25676187_C_T	18.924	2.99192		chr11_77956016_C_T	26.4274	3.31154		chr20_34741311_A_G	26.0711	3.29847		chr1_201468444_G_A	18.8667	2.98904		chr1_116613944_TC_T	27.0677	3.33462		chr1_1288032_A_AGGCAGGTGAGGCTGGGCTGGCAGGGGGTGCGGGGGCAGGTGAGGCTGGGCTGGCCAGGGGGTGCGGGGGCAGGTGAGGCTGGGCTGGCAGGGGGTGCGGG	17.6458	2.92562		chr4_87616335_AGC_A	17.4725	2.91628		chr6_149679929_A_G	25.8488	3.29022		chr11_67492092_TG_T	28.8324	3.3956		chr9_135088042_T_A	25.3494	3.27145		chr7_5725380_CT_C	26.8173	3.32566		chr11_46311103_C_T	28.8264	3.39539		chr9_13113966_G_C	19.3035	3.01079		chr10_62376803_C_A	18.8974	2.99059		chr22_26434127_C_T	29.8324	3.42857		chr9_39359161_CT_C	22.8099	3.1701		chr14_104701391_G_C	19.4912	3.01999		chr10_115121763_T_C	24.7333	3.24778		chr20_59944293_T_C	29.8324	3.42857		chr19_55304648_GC_G	26.7453	3.32307		chr7_80646855_A_T	18.1716	2.95343		chr12_123304594_CT_C	23.2042	3.18653		chr12_132676638_C_T	29.8355	3.42867		chr19_55294091_C_T	26.2035	3.30334		chr3_123935602_G_T	23.3376	3.19202		chr1_15651713_T_G	27.3342	3.34407		chr15_89601753_C_A	26.4298	3.31163		chr2_233719617_C_T	17.5923	2.92275		chr14_93603247_G_A	28.0711	3.36974		chr1_110674415_T_G	18.1959	2.9547		chr17_56844111_T_A	18.2113	2.9555		chr13_87678060_C_T	18.1802	2.95388
chr8_32764059_C_T	18.924	2.99192		chr11_62774657_T_TGCTTGGCTGTGATCACCTTGATCCTGGGATCCTCCAGGAGGCAAGGTCCTCGGGCTTGGCCCAGGGCCTGTCGGGA	26.4235	3.3114		chr20_35254708_C_A	26.0711	3.29847		chr1_54184217_C_T	18.8667	2.98904		chr16_25692676_AC_A	27.0119	3.33263		chr2_37974140_A_T	17.6435	2.9255		chr4_87616338_AGCGACAGCAGTGACAG_A	17.4725	2.91628		chr6_4056440_G_A	25.8488	3.29022		chr11_77336262_G_T	28.8324	3.3956		chr6_43186405_G_T	25.3171	3.27022		chr10_114127560_A_T	26.8142	3.32555		chr17_76537491_C_T	28.8264	3.39539		chr12_40315284_G_C	19.3033	3.01078		chr10_74095785_T_G	18.8974	2.99059		chr22_28781120_G_T	29.8324	3.42857		chr1_153261327_C_CGGAAGTGGCAA	22.8041	3.16986		chr2_71669159_A_G	19.491	3.01999		chr1_28592573_G_A	24.7309	3.24769		chr20_62754874_G_A	29.8324	3.42857		chr18_12657832_TC_T	26.7432	3.32299		chr7_99929373_A_G	18.1716	2.95343		chr10_104275247_T_A	23.1629	3.18482		chr12_157536_A_G	29.8355	3.42867		chr2_130194057_T_C	26.2035	3.30334		chr3_149070389_T_C	23.3376	3.19202		chr1_16232595_G_A	27.3342	3.34407		chr16_11838066_AT_A	26.4298	3.31163		chrX_108624316_G_A	17.5879	2.92251		chr14_96362922_G_A	28.0711	3.36974		chrX_71242188_G_A	18.1823	2.95399		chr15_70682757_C_T	18.193	2.95454		chr16_31109776_T_G	18.1802	2.95388
chr8_4637426_G_A	18.924	2.99192		chr8_141518311_C_T	26.4235	3.3114		chr20_44279002_C_A	26.0711	3.29847		chr20_46063623_C_T	18.8667	2.98904		chr20_34995499_C_T	26.976	3.33135		chr7_129000551_G_A	17.6432	2.92548		chr22_37070482_A_C	17.4714	2.91622		chr7_149070524_G_A	25.8488	3.29022		chr11_89354975_T_C	28.8324	3.3956		chr17_41524904_A_G	25.3154	3.27016		chr10_126504708_G_T	26.8142	3.32555		chr20_34996622_TC_T	28.8264	3.39539		chr19_17202867_G_A	19.3033	3.01078		chr12_18705275_C_T	18.8974	2.99059		chr22_31272586_GA_G	29.8324	3.42857		chr1_109668501_G_A	22.7984	3.16962		chr11_102594744_G_A	19.4909	3.01998		chr3_52245843_C_T	24.7309	3.24769		chr3_108971380_GA_G	29.8324	3.42857		chr1_1311635_G_GAGTTATAATTATTACCTGT	26.739	3.32284		chr8_105801674_G_A	18.1716	2.95343		chr12_1953156_C_A	23.152	3.18437		chr12_22659088_G_A	29.8355	3.42867		chr11_119069574_A_T	26.2001	3.30322		chr3_178746961_G_T	23.3376	3.19202		chr1_204460381_G_C	27.3342	3.34407		chr16_21097498_A_T	26.4298	3.31163		chr13_26759004_T_C	17.586	2.92241		chr15_89195366_G_A	28.0711	3.36974		chr2_130656853_TG_T	18.1369	2.95162		chr2_63947445_GCTTT_G	18.1895	2.95436		chr19_42375936_C_T	18.1802	2.95388
chr9_117713564_C_T	18.924	2.99192		chr9_127568852_T_A	26.4202	3.31128		chr22_31327112_G_T	26.0711	3.29847		chr2_206309344_C_T	18.8667	2.98904		chr1_155078952_C_A	26.9705	3.33115		chr6_117525423_G_A	17.6406	2.92534		chr1_36099322_G_A	17.4712	2.91621		chr9_92846875_A_G	25.8488	3.29022		chr11_9160757_C_A	28.8324	3.3956		chr3_139935465_C_T	25.2482	3.2676		chr10_29462368_TA_T	26.8142	3.32555		chr10_75400139_T_C	28.8234	3.39529		chr4_1001983_G_A	19.3033	3.01078		chr12_98527976_C_T	18.8974	2.99059		chr22_37959469_C_A	29.8324	3.42857		chr16_67842882_C_T	22.7856	3.16908		chr3_6861395_CAGCTGAGGAAGCTG_C	19.4908	3.01997		chr4_851580_CAG_C	24.7302	3.24766		chr3_113794962_A_G	29.8324	3.42857		chr6_598052_A_G	26.7325	3.3226		chr8_132929143_CA_C	18.1716	2.95343		chr1_156948448_T_C	23.1477	3.18419		chr12_2827667_ACT_A	29.8355	3.42867		chr11_65115556_C_A	26.2001	3.30322		chr3_179451344_A_T	23.3376	3.19202		chr1_20724206_C_G	27.3342	3.34407		chr16_28320457_CG_C	26.4298	3.31163		chr10_115127622_A_G	17.5749	2.92181		chr16_24931142_A_AG	28.0711	3.36974		chr19_13963154_TG_T	18.0098	2.94496		chrX_71246479_G_GGGGGGGGGGGGGGA	18.1794	2.95384		chr1_44010758_C_T	18.1802	2.95388
chr9_132327774_C_T	18.924	2.99192		chr15_50722201_C_T	26.4194	3.31125		chr22_31345131_G_T	26.0711	3.29847		chr2_213007745_G_A	18.8667	2.98904		chr1_215567757_A_AG	26.9539	3.33056		chr16_982162_C_A	17.6297	2.92475		chr1_119764571_C_G	17.4708	2.91619		chr10_68771344_G_T	25.8453	3.29009		chr12_106978346_G_T	28.8324	3.3956		chr8_80873832_AG_A	25.2445	3.26745		chr10_66927710_T_C	26.8142	3.32555		chr16_74909865_TC_T	28.8234	3.39529		chrX_108733467_CAT_C	19.3033	3.01078		chr13_100209385_G_A	18.8974	2.99059		chr2_150487281_T_A	29.8324	3.42857		chr22_39670051_A_T	22.7629	3.16813		chr7_140794346_T_C	19.4906	3.01997		chr22_41370120_CTT_C	24.7229	3.24738		chr3_171139487_C_T	29.8324	3.42857		chr1_1311637_A_AAACACTTCAACAGCATGGGCACTGC	26.7316	3.32257		chr8_16175234_T_C	18.1716	2.95343		chr1_36806263_C_T	23.1477	3.18419		chr12_47679594_C_A	29.8355	3.42867		chr12_119869104_G_T	26.2001	3.30322		chr3_179451346_C_G	23.3376	3.19202		chr1_29317790_A_G	27.3342	3.34407		chr16_4694027_A_G	26.4298	3.31163		chr10_58813864_G_A	17.5749	2.92181		chr16_25240687_T_TTA	28.0711	3.36974		chr19_17286692_T_TTG	17.9208	2.94026		chr20_4699414_G_A	18.066	2.94791		chr2_219611621_C_T	18.1802	2.95388
chr12_57193926_G_A	18.9239	2.99192		chr17_5378221_GA_G	26.4194	3.31125		chr3_3845002_C_T	26.0711	3.29847		chr3_98799530_T_A	18.8667	2.98904		chr15_82045596_G_A	26.9316	3.32976		chr13_19450186_T_C	17.629	2.92472		chr7_108180232_G_A	17.468	2.91604		chr14_94060488_G_T	25.8453	3.29009		chr12_108292049_G_T	28.8324	3.3956		chr6_26250368_T_C	25.232	3.26698		chr10_70564431_G_A	26.8142	3.32555		chr17_46978740_T_C	28.8234	3.39529		chr16_48196234_C_T	19.3032	3.01078		chr14_102903262_TAGAC_T	18.8974	2.99059		chr2_186761955_C_A	29.8324	3.42857		chr7_44885261_C_A	22.759	3.16796		chr9_13122157_A_G	19.4906	3.01997		chr10_14939859_T_C	24.7221	3.24735		chr3_48651359_C_A	29.8324	3.42857		chr7_140479163_C_A	26.7292	3.32249		chr9_134887212_G_C	18.1716	2.95343		chr12_57469635_C_T	23.1477	3.18419		chr12_48696137_G_T	29.8355	3.42867		chr12_52844714_G_A	26.2001	3.30322		chr3_37217284_G_A	23.3376	3.19202		chr1_37997819_A_G	27.3342	3.34407		chr16_4860769_G_GA	26.4298	3.31163		chr10_67539589_C_A	17.5749	2.92181		chr16_53229044_C_T	28.0711	3.36974		chr20_35226947_CGCGG_C	17.8667	2.9374		chr19_620364_C_A	17.9958	2.94422		chr8_43122729_T_A	18.1802	2.95388
chr13_113118863_C_T	18.9239	2.99192		chr17_2057079_T_C	26.417	3.31116		chr3_45946969_C_A	26.0711	3.29847		chr5_141389109_G_A	18.8667	2.98904		chr6_117271028_G_T	26.9316	3.32976		chr19_45770204_C_CCAGCAGCAGCAGCAGCAGCAGCAGCAGCAGCAGCAGCAGCAG	17.627	2.92461		chr7_20784810_G_C	17.4664	2.91595		chr17_74847320_GA_G	25.8453	3.29009		chr12_109460656_C_A	28.8324	3.3956		chr17_41477579_G_A	25.2045	3.26593		chr10_73378948_T_C	26.8142	3.32555		chr1_20553235_G_A	28.8173	3.39509		chr17_29575895_G_A	19.3032	3.01078		chr14_74553041_A_G	18.8974	2.99059		chr2_219237098_C_A	29.8324	3.42857		chr1_109669375_A_G	22.7509	3.16762		chr17_60663002_A_G	19.4905	3.01996		chr9_130388492_G_A	24.7205	3.24729		chr3_50100594_G_T	29.8324	3.42857		chr2_197805313_A_AC	26.7162	3.32202		chr9_95469020_T_C	18.1716	2.95343		chr12_70596135_A_T	23.1477	3.18419		chr12_49643975_TC_T	29.8355	3.42867		chr12_56035235_C_A	26.2001	3.30322		chr4_121915496_G_A	23.3376	3.19202		chr1_42399482_C_A	27.3342	3.34407		chr16_56568856_G_GC	26.4298	3.31163		chr10_73913358_G_A	17.5749	2.92181		chr16_57119283_G_A	28.0711	3.36974		chr2_104856095_CGCAGCCGCCGCCGCCGCCGCCGCCGCGCACCTCCCGTCCATGGCCGGGGGCCA_C	17.8667	2.9374		chr5_353789_A_G	17.948	2.9417		chr14_50748006_C_A	18.1801	2.95387
chr17_58617552_A_C	18.9239	2.99192		chr3_154427515_C_A	26.4105	3.31093		chr3_47265735_G_T	26.0711	3.29847		chr7_158690693_G_A	18.8667	2.98904		chr3_186052073_C_A	26.918	3.32927		chr17_40755024_A_G	17.6096	2.92368		chr19_32996145_C_T	17.4636	2.9158		chr4_61200534_GT_G	25.8421	3.28997		chr12_112847836_G_T	28.8324	3.3956		chr6_26250337_A_C	25.1594	3.26421		chr10_73426646_C_T	26.8142	3.32555		chr3_48656865_C_T	28.8173	3.39509		chr9_99146597_T_C	19.3032	3.01078		chr17_63480395_C_T	18.8974	2.99059		chr2_45984626_G_A	29.8324	3.42857		chr22_39670068_C_A	22.743	3.16729		chr9_70537208_G_A	19.4901	3.01994		chr17_69156877_T_C	24.7184	3.24721		chr3_52843745_C_T	29.8324	3.42857		chr4_1403204_C_T	26.713	3.3219		chr10_100977653_C_T	18.1714	2.95342		chr12_99806570_G_A	23.1477	3.18419		chr12_52381444_C_A	29.8355	3.42867		chr12_6534851_G_T	26.2001	3.30322		chr4_139548033_C_A	23.3376	3.19202		chr1_43365206_A_G	27.3342	3.34407		chr16_67993092_T_TG	26.4298	3.31163		chr11_45928304_C_T	17.5749	2.92181		chr16_57262057_A_T	28.0711	3.36974		chr12_52380486_AG_A	17.8441	2.9362		chr16_55828804_A_G	17.9477	2.94168		chr18_50251786_T_C	18.1801	2.95387
chr19_34377762_A_C	18.9239	2.99192		chr17_42040040_T_A	26.4073	3.31081		chr3_50185961_G_A	26.0711	3.29847		chr7_7436406_G_A	18.8667	2.98904		chr19_16325796_TC_T	26.9164	3.32922		chr22_42128784_C_G	17.568	2.92144		chr3_193655053_G_A	17.4632	2.91578		chr10_50991469_G_T	25.8419	3.28996		chr12_113077472_C_T	28.8324	3.3956		chr2_152132130_GT_G	25.143	3.26358		chr10_73768847_G_T	26.8142	3.32555		chr19_14083388_TG_T	28.8142	3.39499		chr5_126583997_G_A	19.3028	3.01076		chr17_64492894_C_T	18.8974	2.99059		chr2_61492087_T_A	29.8324	3.42857		chr16_28593252_C_G	22.7381	3.16708		chr6_73787423_G_A	19.4893	3.0199		chr16_74774743_G_GC	24.7166	3.24714		chr4_48025284_T_C	29.8324	3.42857		chr12_71755206_G_A	26.6953	3.32126		chr10_91630381_C_T	18.1714	2.95342		chr15_68335783_G_C	23.1477	3.18419		chr12_52400022_C_A	29.8355	3.42867		chr14_24238385_T_TG	26.2001	3.30322		chr4_47172862_G_T	23.3376	3.19202		chr1_6154872_T_C	27.3342	3.34407		chr16_686955_C_A	26.4298	3.31163		chr13_95043758_C_G	17.5749	2.92181		chr16_67270794_G_GA	28.0711	3.36974		chr12_49128904_AC_A	17.7935	2.93351		chr11_78889833_C_T	17.9428	2.94142		chr3_187075618_T_C	18.1801	2.95387
chr1_119723404_G_A	18.9239	2.99192		chr3_184826179_T_C	26.4073	3.31081		chr4_104491221_A_AT	26.0711	3.29847		chr9_18504928_T_A	18.8667	2.98904		chr1_18956181_C_A	26.8858	3.32812		chr17_80090215_A_ACAACACGGGACGCGCGCAGGCACGTGCAC	17.4334	2.91417		chr13_24284182_G_C	17.4632	2.91578		chr2_97656905_C_A	25.8419	3.28996		chr12_118071470_C_A	28.8324	3.3956		chr6_31558441_G_T	25.1383	3.2634		chr10_96576717_CT_C	26.8142	3.32555		chr3_100400844_GC_G	28.8142	3.39499		chr9_84290278_G_A	19.3024	3.01074		chr17_74919596_C_G	18.8974	2.99059		chr2_74969417_G_T	29.8324	3.42857		chr19_54278483_A_T	22.7375	3.16706		chr5_37309243_G_A	19.4892	3.0199		chr16_74774742_G_GA	24.7162	3.24712		chr5_112234706_G_C	29.8324	3.42857		chr10_96156362_C_T	26.6865	3.32094		chr10_99832108_C_T	18.1714	2.95342		chr15_85655510_G_T	23.1477	3.18419		chr12_54342263_T_C	29.8355	3.42867		chr15_36808327_TG_T	26.2001	3.30322		chr4_77801145_GA_G	23.3376	3.19202		chr1_83937955_C_T	27.3342	3.34407		chr16_75243039_G_T	26.4298	3.31163		chr14_23396329_C_T	17.5749	2.92181		chr16_67299406_G_A	28.0711	3.36974		chr11_78670074_C_G	17.776	2.93258		chr10_51699137_T_C	17.9219	2.94032		chr6_20739580_C_T	18.1801	2.95387
chr2_43875409_G_C	18.9239	2.99192		chr5_81636601_GT_G	26.4073	3.31081		chr4_73139701_C_A	26.0711	3.29847		chr19_53353426_TA_T	18.8636	2.98889		chr20_4248811_G_GT	26.8464	3.32671		chr7_11831889_GGCGCGGCCCCGCAGCGC_G	17.42	2.91344		chr16_71690613_C_T	17.4632	2.91578		chr19_36026679_T_C	25.8385	3.28984		chr12_120147174_C_A	28.8324	3.3956		chr13_107866389_T_A	25.135	3.26327		chr11_102696793_G_A	26.8142	3.32555		chr1_15944355_G_A	28.8112	3.39488		chr9_137212523_C_T	19.3016	3.0107		chr19_11513258_G_A	18.8974	2.99059		chr2_80545964_A_G	29.8324	3.42857		chr9_33798539_G_T	22.7257	3.16656		chr4_26483183_C_T	19.4885	3.01987		chr2_147948173_G_A	24.7099	3.24688		chr5_134578656_A_C	29.8324	3.42857		chr17_32266200_AC_A	26.6827	3.32081		chr11_101091799_G_A	18.1714	2.95342		chr16_61821038_T_C	23.1477	3.18419		chr12_56421401_G_A	29.8355	3.42867		chr15_40462263_G_T	26.2001	3.30322		chr5_173899678_A_G	23.3376	3.19202		chr1_91515856_A_T	27.3342	3.34407		chr16_786326_A_G	26.4298	3.31163		chr15_23027210_G_A	17.5749	2.92181		chr16_67539853_A_T	28.0711	3.36974		chrY_7080746_G_A	17.7582	2.93163		chr17_35577474_A_G	17.9219	2.94032		chr8_124553683_T_C	18.1801	2.95387
chr3_136327706_G_A	18.9239	2.99192		chr7_140176751_G_A	26.4073	3.31081		chr5_65188191_C_A	26.0711	3.29847		chr12_5739360_C_T	18.8576	2.98859		chr11_66262978_T_C	26.8264	3.32598		chr7_122414070_C_G	17.4175	2.9133		chr6_132692585_C_T	17.4624	2.91573		chr19_2290866_G_A	25.835	3.28971		chr12_122184592_GC_G	28.8324	3.3956		chr19_54839522_GA_G	25.1208	3.26273		chr11_104037765_C_T	26.8142	3.32555		chr11_407454_A_C	28.8112	3.39488		chr19_48499816_C_CCGGGCCCGGGGGGGGGGGGGGGGGGGGGGGGGGGGGGGCCG	19.3015	3.01069		chr19_49200620_G_A	18.8974	2.99059		chr3_11259316_G_A	29.8324	3.42857		chr1_155218481_T_C	22.7207	3.16635		chr17_10412464_C_A	19.4871	3.0198		chr7_20785527_G_GGCCCCCC	24.7089	3.24684		chr5_138508363_A_G	29.8324	3.42857		chr1_45040466_A_G	26.6764	3.32058		chr11_19192400_C_T	18.1714	2.95342		chr17_45454215_GC_G	23.1477	3.18419		chr12_57524410_A_AG	29.8355	3.42867		chr16_57512785_T_C	26.2001	3.30322		chr5_87272553_A_T	23.3376	3.19202		chr20_14325904_C_A	27.3342	3.34407		chr16_81028649_TA_T	26.4298	3.31163		chr17_40093093_T_C	17.5749	2.92181		chr16_71733093_C_T	28.0711	3.36974		chrY_6868401_A_G	17.685	2.92772		chr10_71704981_G_A	17.9218	2.94031		chr7_88193226_G_A	18.1799	2.95386
chr4_165464426_G_T	18.9239	2.99192		chr14_69573189_A_G	26.4055	3.31074		chr6_106530254_G_A	26.0711	3.29847		chr14_64727675_G_A	18.8545	2.98843		chr13_19177433_G_A	26.824	3.3259		chr3_58081768_A_G	17.4156	2.9132		chr17_80090327_GCAGGCACGTGCACGAACAAGGGACGCGCGCAGGCACGTGCACGAACACAGGACACACA_G	17.4596	2.91558		chr10_75400043_C_T	25.8316	3.28958		chr12_132661097_C_A	28.8324	3.3956		chr1_17282968_C_A	25.117	3.26259		chr11_107630422_T_A	26.8142	3.32555		chr11_64359377_G_T	28.8112	3.39488		chr10_112950801_C_A	19.3014	3.01069		chr21_42388980_G_A	18.8974	2.99059		chr3_135201540_A_G	29.8324	3.42857		chr11_61957432_G_A	22.7174	3.16621		chr16_28884674_G_T	19.4853	3.01971		chr7_27174053_C_T	24.7067	3.24675		chr5_150715593_C_A	29.8324	3.42857		chr1_151706269_G_A	26.6745	3.32051		chr12_120738552_G_A	18.1714	2.95342		chr18_10705418_C_A	23.1477	3.18419		chr12_57524413_T_TGACTGACAGCCTG	29.8355	3.42867		chr16_676986_T_C	26.2001	3.30322		chr6_167313496_G_T	23.3376	3.19202		chr20_23825215_G_A	27.3342	3.34407		chr16_83965270_C_T	26.4298	3.31163		chr18_31022445_G_A	17.5749	2.92181		chr16_84033340_T_C	28.0711	3.36974		chr11_35436137_T_C	17.6709	2.92696		chr10_94255016_C_T	17.9218	2.94031		chr8_10726538_T_C	18.1798	2.95386
chr11_47274568_C_T	18.9237	2.99191		chr1_146966592_A_T	26.4008	3.31057		chr6_13977528_C_T	26.0711	3.29847		chr6_158504126_G_A	18.8484	2.98812		chr12_122988747_C_T	26.8081	3.32533		chr11_45904524_A_G	17.4155	2.91319		chr1_241881989_CA_C	17.4581	2.9155		chr17_76737153_T_A	25.8316	3.28958		chr12_27735521_C_A	28.8324	3.3956		chr19_54839529_A_AG	25.1119	3.26239		chr11_10806037_C_A	26.8142	3.32555		chr11_720735_G_A	28.8112	3.39488		chrX_154438767_GTA_G	19.3014	3.01069		chr22_24495431_G_A	18.8974	2.99059		chr4_17814954_C_A	29.8324	3.42857		chr5_140850129_TG_T	22.7162	3.16616		chr5_132616025_A_G	19.4853	3.01971		chr5_10258476_G_A	24.7044	3.24666		chr5_151036806_T_A	29.8324	3.42857		chr1_236538912_G_GTA	26.673	3.32046		chr13_20223387_G_A	18.1714	2.95342		chr19_8109313_C_T	23.1477	3.18419		chr12_6593576_G_A	29.8355	3.42867		chr16_67832260_G_A	26.2001	3.30322		chr6_87476406_A_G	23.3376	3.19202		chr20_4248746_T_TC	27.3342	3.34407		chr17_11991093_T_TC	26.4298	3.31163		chr18_34875396_A_G	17.5749	2.92181		chr16_87412878_G_T	28.0711	3.36974		chr16_75530042_G_A	17.6628	2.92653		chr11_119097164_G_A	17.9218	2.94031		chr2_62222234_G_A	18.1796	2.95385
chr17_8007457_G_C	18.9237	2.99191		chr22_44081694_TG_T	26.3992	3.31051		chr6_36540186_G_C	26.0711	3.29847		chr9_127398097_T_C	18.8484	2.98812		chr1_17244186_T_A	26.8019	3.32511		chr16_46683521_A_T	17.4133	2.91307		chr4_3074929_AGCAGCAACAG_A	17.4578	2.91549		chr3_52383581_G_A	25.8281	3.28945		chr12_31697879_C_A	28.8324	3.3956		chr17_41489544_G_T	25.0967	3.26181		chr11_112018980_C_T	26.8142	3.32555		chr2_84718370_C_A	28.8112	3.39488		chr6_35459690_C_T	19.301	3.01067		chr3_48579204_C_T	18.8974	2.99059		chr4_47161386_CA_C	29.8324	3.42857		chr6_32522098_G_GGC	22.7159	3.16615		chr8_63085922_G_A	19.4851	3.0197		chr14_39061872_C_T	24.7021	3.24657		chr5_169596577_T_C	29.8324	3.42857		chr3_113657208_G_A	26.6715	3.3204		chr14_94622366_A_T	18.1714	2.95342		chr20_38310560_TA_T	23.1477	3.18419		chr12_6864782_G_T	29.8355	3.42867		chr17_2343545_G_T	26.2001	3.30322		chr7_30674343_C_A	23.3376	3.19202		chr20_50082778_TA_T	27.3342	3.34407		chr17_17147369_G_T	26.4298	3.31163		chr19_11202401_G_C	17.5749	2.92181		chr17_16426183_C_T	28.0711	3.36974		chr19_54632727_GC_G	17.6419	2.92541		chr12_100393427_G_A	17.9218	2.94031		chr17_20260197_A_G	18.1795	2.95384
chr1_226983561_G_A	18.9237	2.99191		chr2_73080391_CG_C	26.3992	3.31051		chr6_37025830_GA_G	26.0711	3.29847		chr16_88726812_G_A	18.8454	2.98797		chr19_35555250_C_T	26.7958	3.32488		chr6_79077498_G_A	17.4131	2.91306		chr2_219558459_G_A	17.4576	2.91547		chr20_32584764_T_C	25.8247	3.28932		chr12_54371511_G_T	28.8324	3.3956		chr4_139889494_G_A	25.0953	3.26175		chr11_112019005_C_A	26.8142	3.32555		chr3_48656761_T_C	28.8112	3.39488		chr2_219558459_G_A	19.3002	3.01063		chr4_15816561_C_G	18.8974	2.99059		chr4_48086465_C_T	29.8324	3.42857		chr1_110211926_T_C	22.7058	3.16572		chr8_94404087_T_C	19.4833	3.01961		chr10_23193090_G_A	24.701	3.24653		chr5_169759742_A_G	29.8324	3.42857		chr14_103520593_C_T	26.6564	3.31986		chr15_40472019_A_T	18.1714	2.95342		chr7_150860548_G_T	23.1477	3.18419		chr12_69574827_C_T	29.8355	3.42867		chr17_5488980_G_GTCT	26.2001	3.30322		chr7_91124644_C_A	23.3376	3.19202		chr22_23781248_G_A	27.3342	3.34407		chr17_28344392_A_G	26.4298	3.31163		chr1_154585221_C_T	17.5749	2.92181		chr17_2387574_G_GCAACATT	28.0711	3.36974		chr1_155679484_AT_A	17.6246	2.92448		chr16_7709078_G_A	17.9218	2.94031		chr2_219609157_G_A	18.1795	2.95384
chr21_42376680_T_C	18.9237	2.99191		chr10_92899622_A_T	26.3943	3.31033		chr6_43435806_C_A	26.0711	3.29847		chr17_37633287_C_T	18.8454	2.98797		chr16_70664607_G_A	26.7895	3.32466		chr17_80090265_G_GGCACGTGCACGAACAACACGGGACGCTCGCA	17.413	2.91306		chr19_48498731_C_A	17.4574	2.91547		chr2_130763630_G_GC	25.8247	3.28932		chr12_54523505_G_T	28.8324	3.3956		chr4_146640285_C_A	25.0853	3.26137		chr11_47812395_G_A	26.8142	3.32555		chr9_129739660_C_T	28.8112	3.39488		chr3_132722139_T_C	19.2996	3.0106		chr6_158752019_G_A	18.8974	2.99059		chr4_75925734_C_A	29.8324	3.42857		chr22_39670105_T_G	22.7036	3.16563		chr15_50662988_G_A	19.4829	3.01959		chr19_7533772_G_A	24.7006	3.24651		chr5_62365288_C_A	29.8324	3.42857		chr15_45152427_T_C	26.6534	3.31975		chr16_23623094_CT_C	18.1714	2.95342		chr8_1701393_A_G	23.1477	3.18419		chr12_7487918_TC_T	29.8355	3.42867		chr17_8542138_A_G	26.2001	3.30322		chr8_102858011_A_G	23.3376	3.19202		chr22_46695210_C_A	27.3342	3.34407		chr17_28950137_C_A	26.4298	3.31163		chr2_10048056_GC_G	17.5749	2.92181		chr17_30329350_A_G	28.0711	3.36974		chr14_50130543_C_G	17.6065	2.92351		chr16_89553796_G_T	17.9218	2.94031		chr17_76904364_T_C	18.1792	2.95383
chr3_53770541_A_G	18.9237	2.99191		chr9_39078457_C_A	26.3943	3.31033		chr6_70525584_C_T	26.0711	3.29847		chr2_43800918_G_T	18.8113	2.98625		chr1_46302976_CA_C	26.7812	3.32436		chr17_80090328_CAGGCACG_C	17.4115	2.91297		chr14_22775530_CAAAG_C	17.4572	2.91545		chr9_129028147_A_G	25.8247	3.28932		chr12_57524728_G_A	28.8324	3.3956		chr3_168048297_T_C	25.0837	3.26131		chr11_63290213_TC_T	26.8142	3.32555		chr1_11059822_A_T	28.805	3.39468		chr2_33243682_C_T	19.2995	3.0106		chr6_159778201_T_C	18.8974	2.99059		chr5_127539043_G_A	29.8324	3.42857		chr22_38427213_T_A	22.7002	3.16548		chr2_37236135_G_C	19.4807	3.01948		chr22_50529294_C_T	24.7006	3.24651		chr5_81073277_G_A	29.8324	3.42857		chr20_25292525_A_G	26.6473	3.31953		chr16_3778716_T_G	18.1714	2.95342		chr5_32774735_G_A	23.1455	3.1841		chr13_19177228_A_G	29.8355	3.42867		chr17_9772784_T_A	26.2001	3.30322		chr9_123079713_C_A	23.3376	3.19202		chr2_121755845_G_T	27.3342	3.34407		chr17_40750525_G_A	26.4298	3.31163		chr3_46373275_G_A	17.5749	2.92181		chr17_30329394_CT_C	28.0711	3.36974		chr19_50711996_C_T	17.6062	2.92349		chr1_186041061_G_A	17.9218	2.94031		chr10_21651767_A_T	18.1789	2.95381
chr4_8619562_G_C	18.9237	2.99191		chr22_30207121_GGA_G	26.391	3.31022		chr7_100807381_G_A	26.0711	3.29847		chr1_39788423_GC_G	18.4456	2.96762		chr6_34036006_T_C	26.7687	3.32391		chr16_18872278_T_C	17.4112	2.91296		chrX_74421733_G_GCC	17.4541	2.91529		chr17_41811707_C_A	25.8212	3.28919		chr12_58879054_G_T	28.8324	3.3956		chr6_28359878_CT_C	25.0762	3.26102		chr11_6629815_G_A	26.8142	3.32555		chr17_2057027_G_A	28.7958	3.39437		chr19_8371483_G_A	19.2992	3.01058		chr7_128844112_G_A	18.8974	2.99059		chr6_132756016_G_A	29.8324	3.42857		chr1_110211942_A_C	22.6957	3.16529		chr10_88770854_G_C	19.4771	3.01931		chr8_143921047_CA_C	24.7006	3.24651		chr6_106105778_G_GC	29.8324	3.42857		chr4_73258277_T_A	26.6443	3.31942		chr17_10531713_C_G	18.1714	2.95342		chr15_90878857_A_G	23.1433	3.18401		chr13_42301091_T_C	29.8355	3.42867		chr18_50799392_T_C	26.2001	3.30322		chr9_28370233_T_C	23.3376	3.19202		chr2_162435496_TA_T	27.3342	3.34407		chr17_4184817_C_A	26.4298	3.31163		chr3_49123525_G_A	17.5749	2.92181		chr17_34959642_G_A	28.0711	3.36974		chr1_27547996_C_T	17.6059	2.92348		chr21_46431646_C_T	17.9218	2.94031		chr11_17613688_G_A	18.1786	2.9538
chr11_6616056_C_T	18.9236	2.9919		chr19_48635724_CG_C	26.391	3.31021		chr7_115015763_C_A	26.0711	3.29847		chrX_7843976_C_CAGGAGAGCCAGGTGGAGGAACCACTGAGTCAGGAGAGCCAGGTGGAGGAACCACT	18.3307	2.96169		chr6_27837964_T_A	26.7529	3.32334		chr17_80090336_TGCACGAACAAGGGACGCGCGCA_T	17.4094	2.91286		chr11_32428013_G_A	17.4515	2.91515		chr6_41772797_C_A	25.8107	3.2888		chr12_63844819_G_C	28.8324	3.3956		chr16_28063179_A_AGG	25.0459	3.25986		chr12_10938736_C_A	26.8142	3.32555		chr1_245156525_T_C	28.7549	3.393		chr17_41818242_A_G	19.2971	3.01048		chr8_112587172_T_TTGAG	18.8974	2.99059		chr6_145893263_G_T	29.8324	3.42857		chr12_52771089_A_T	22.686	3.16488		chr19_33212887_T_TG	19.4758	3.01924		chr11_46902852_AG_A	24.7005	3.24651		chr6_36012271_A_C	29.8324	3.42857		chr6_108561778_C_A	26.6443	3.31942		chr17_1734049_C_T	18.1714	2.95342		chr8_22690764_C_A	23.1374	3.18376		chr13_95790993_C_A	29.8355	3.42867		chr19_10712203_T_C	26.2001	3.30322		chr4_1094210_A_AC	23.3243	3.19147		chr2_218642044_T_C	27.3342	3.34407		chr17_42170163_A_G	26.4298	3.31163		chr4_6862025_A_G	17.5749	2.92181		chr17_35624548_T_A	28.0711	3.36974		chr4_125317028_G_A	17.6059	2.92348		chr22_20933990_G_C	17.9218	2.94031		chrX_34944685_C_G	18.1785	2.95379
chr17_74289662_C_T	18.9236	2.9919		chr15_78016544_A_G	26.3811	3.30985		chr7_44970060_C_T	26.0711	3.29847		chr2_63313262_G_A	18.2307	2.95651		chr11_72225013_CG_C	26.7303	3.32253		chr16_88857166_G_C	17.4041	2.91257		chr9_132988461_G_T	17.4497	2.91505		chr5_131495595_C_T	25.8085	3.28872		chr12_6824564_TG_T	28.8324	3.3956		chr17_57979190_A_G	25.0352	3.25945		chr12_110873854_G_GA	26.8142	3.32555		chr2_201475694_GA_G	28.7421	3.39256		chr6_104811322_G_C	19.2962	3.01043		chr9_128608036_G_A	18.8974	2.99059		chr6_161115122_G_T	29.8324	3.42857		chr1_110211980_T_A	22.6831	3.16476		chr16_78432735_C_A	19.4675	3.01884		chr11_69057600_AT_A	24.7005	3.24651		chr6_47795454_T_C	29.8324	3.42857		chr19_18931992_T_C	26.6424	3.31935		chr17_21304467_G_C	18.1714	2.95342		chr17_1455941_G_T	23.1352	3.18367		chr14_22987559_C_CAAAAGGATGGGACATCTTTTGGAGAGTATGGCGGCTGGTA	29.8355	3.42867		chr19_18211836_C_T	26.2001	3.30322		chr2_231740887_C_A	23.3239	3.19146		chr2_26453476_TC_T	27.3342	3.34407		chr17_42695680_G_A	26.4298	3.31163		chr6_41034055_GC_G	17.5749	2.92181		chr17_35624556_T_A	28.0711	3.36974		chr19_49639945_C_T	17.6042	2.92339		chr22_40361544_C_T	17.9218	2.94031		chr7_71670111_T_G	18.1775	2.95374
chr4_3029261_G_C	18.9236	2.9919		chr11_797981_CG_C	26.38	3.30981		chr8_66447300_G_T	26.0711	3.29847		chr3_33603054_T_A	18.1457	2.95208		chr1_28862946_G_A	26.7167	3.32204		chr11_8090147_C_T	17.396	2.91213		chr6_69752264_AT_A	17.4467	2.91489		chr10_99884210_C_A	25.8072	3.28867		chr12_80811550_G_T	28.8324	3.3956		chr3_167372838_AT_A	25.0285	3.25919		chr12_119712338_T_A	26.8142	3.32555		chr7_140176830_CG_C	28.7129	3.39158		chr17_61483331_C_T	19.2933	3.01029		chr9_16436842_T_A	18.8974	2.99059		chr6_34040662_C_T	29.8324	3.42857		chr17_10516264_T_C	22.6775	3.16453		chr3_38698484_C_T	19.4638	3.01866		chr14_24269572_G_A	24.7005	3.24651		chr7_139422267_G_C	29.8324	3.42857		chr1_236538908_GCA_G	26.6424	3.31935		chr17_28738170_C_T	18.1714	2.95342		chr5_141303701_G_T	23.1222	3.18313		chr14_23062206_G_GTACTGATTTTCTTGTCAACAGAAAGTCACAAACTAACTTCATTACAAGAATACTTTTGTAAA	29.8355	3.42867		chr19_35736932_G_T	26.2001	3.30322		chr1_121396379_C_CT	23.3206	3.19133		chr2_31260737_G_A	27.3342	3.34407		chr17_45397007_TG_T	26.4298	3.31163		chr6_73479958_A_T	17.5749	2.92181		chr17_35624568_G_C	28.0711	3.36974		chr1_202438061_GT_G	17.6042	2.92339		chr22_41875633_C_A	17.9218	2.94031		chr13_95854330_C_T	18.1766	2.95369
chr11_47348463_C_T	18.9235	2.9919		chr5_139396649_CT_C	26.38	3.30981		chr9_114222242_GC_G	26.0711	3.29847		chr1_153934861_A_T	17.963	2.94249		chr17_41516130_C_A	26.6355	3.3191		chr17_80090193_A_ACGCG	17.3709	2.91077		chr5_37169026_G_C	17.4467	2.91489		chr20_34919516_G_A	25.8072	3.28867		chr12_95494129_G_A	28.8324	3.3956		chr20_32019318_A_G	25.0258	3.25909		chr12_119712341_G_T	26.8142	3.32555		chr5_95913893_T_C	28.7064	3.39136		chrX_154413326_GCTCT_G	19.2928	3.01027		chr12_108890224_A_C	18.8972	2.99058		chr6_43675617_C_T	29.8324	3.42857		chr12_113468190_C_A	22.6773	3.16452		chr17_10642891_C_T	19.4614	3.01854		chr16_29878335_C_T	24.7005	3.24651		chr7_151075278_G_T	29.8324	3.42857		chr20_18315978_A_C	26.6412	3.31931		chr17_44352736_C_T	18.1714	2.95342		chr19_35738469_C_A	23.0651	3.18076		chr14_24119144_G_T	29.8355	3.42867		chr19_43624204_A_C	26.2001	3.30322		chr11_74698725_CA_C	23.3206	3.19133		chr2_54973200_T_C	27.3342	3.34407		chr17_4551992_A_G	26.4298	3.31163		chr6_89264578_A_T	17.5749	2.92181		chr17_35624571_G_C	28.0711	3.36974		chr1_1482186_G_C	17.6039	2.92337		chr2_177711797_T_C	17.9218	2.94031		chr7_117592542_G_A	18.1748	2.9536
chr1_46194398_G_GC	18.9235	2.9919		chr22_29231674_G_A	26.3778	3.30973		chr9_35707733_TG_T	26.0711	3.29847		chr1_6455994_GC_G	17.8545	2.93675		chr2_25749773_G_A	26.632	3.31897		chr1_6455880_GC_G	17.3581	2.91007		chr2_15467670_A_C	17.4461	2.91485		chr1_27350027_G_A	25.8037	3.28854		chr13_23891686_C_A	28.8324	3.3956		chr14_93659235_A_G	25.0234	3.259		chr12_121352319_G_A	26.8142	3.32555		chr1_245156634_T_C	28.673	3.39024		chr14_87939915_A_G	19.2907	3.01016		chr12_32640504_CCTGAACCTAAGAAAAAATCAGAATG_C	18.8972	2.99058		chr7_100200456_T_C	29.8324	3.42857		chr12_113468139_C_T	22.6768	3.16449		chr10_8074017_G_A	19.4358	3.01729		chr16_29907023_A_G	24.7005	3.24651		chr7_20743015_G_T	29.8324	3.42857		chr10_46550177_C_T	26.6381	3.3192		chr17_7415735_C_T	18.1714	2.95342		chr10_122592328_C_T	23.0622	3.18064		chr14_52919333_G_T	29.8355	3.42867		chr19_45591505_T_C	26.2001	3.30322		chr1_225570170_C_A	23.3175	3.1912		chr2_72334975_A_G	27.3342	3.34407		chr17_4771939_G_T	26.4298	3.31163		chr7_45068544_GCA_G	17.5749	2.92181		chr17_35624575_G_C	28.0711	3.36974		chr15_42694037_TGG_T	17.6036	2.92335		chr2_181678310_A_G	17.9218	2.94031		chr13_46835214_C_T	18.1677	2.95323
chr21_42380204_G_A	18.9235	2.9919		chr5_176596986_C_T	26.3778	3.30973		chr16_57528973_A_G	26.0683	3.29836		chr9_35906604_C_CCACCACACCCCTCACCACCT	17.8331	2.93561		chr10_21516857_G_T	26.561	3.3164		chr7_150958366_CGCGG_C	17.3422	2.9092		chr20_63350950_G_A	17.4458	2.91484		chr15_78340480_G_A	25.7967	3.28828		chr13_41358937_A_G	28.8324	3.3956		chr5_177513768_G_A	25.0156	3.2587		chr12_122859453_C_T	26.8142	3.32555		chr16_29382074_GA_G	28.6424	3.3892		chr15_100341125_C_CGGGGGGGGGGGGGGGGGGGGGGGGGGGGGGGGGGG	19.2896	3.01011		chr12_52794321_A_G	18.8972	2.99058		chr7_102239529_G_A	29.8324	3.42857		chr12_52823030_C_A	22.6761	3.16447		chr21_44418010_G_A	19.4222	3.01662		chr16_3728914_G_A	24.7005	3.24651		chr7_44572619_A_G	29.8324	3.42857		chr11_1480453_T_A	26.6381	3.3192		chr19_12897767_C_T	18.1714	2.95342		chr18_3499259_C_A	22.9638	3.17655		chr14_56290376_G_A	29.8355	3.42867		chr19_6421665_C_T	26.2001	3.30322		chr19_52059192_CAA_C	23.3101	3.19089		chr2_79909692_G_T	27.3342	3.34407		chr17_47826732_A_G	26.4298	3.31163		chr7_45068580_G_T	17.5749	2.92181		chr17_35624577_G_C	28.0711	3.36974		chr19_4702716_C_T	17.6036	2.92335		chr2_190057462_G_T	17.9218	2.94031		chr11_14879155_C_T	18.1584	2.95274
chr2_233452014_C_T	18.9235	2.9919		chr5_65780178_G_T	26.3778	3.30973		chr1_22598935_G_A	26.0676	3.29834		chrX_54182964_CG_C	17.8238	2.93512		chr6_32519594_A_T	26.5606	3.31639		chr4_185535388_C_A	17.3229	2.90815		chr4_24800138_C_T	17.4443	2.91476		chr6_53134167_C_T	25.7962	3.28826		chr13_42300709_GT_G	28.8324	3.3956		chr7_100807454_T_C	25.0122	3.25857		chr12_130163681_C_A	26.8142	3.32555		chr14_69573201_C_A	28.6005	3.38779		chr2_38075144_C_A	19.2896	3.01011		chr12_66444622_G_A	18.8972	2.99058		chr9_114075020_C_A	29.8324	3.42857		chr1_155668640_T_A	22.675	3.16442		chr17_7234145_G_A	19.3769	3.0144		chr17_4901083_G_A	24.7005	3.24651		chr7_6580670_G_T	29.8324	3.42857		chr11_61806715_G_A	26.6381	3.3192		chr19_15180173_G_A	18.1714	2.95342		chr18_3499205_CG_C	22.9187	3.17466		chr14_56609223_C_A	29.8355	3.42867		chr1_145746937_G_A	26.2001	3.30322		chr19_50153703_G_A	23.3075	3.19078		chr2_95374405_C_G	27.3342	3.34407		chr17_47836407_A_G	26.4298	3.31163		chr8_104451368_A_T	17.5749	2.92181		chr17_39492797_TG_T	28.0711	3.36974		chr11_116870359_C_T	17.6026	2.9233		chr2_33342868_G_T	17.9218	2.94031		chr1_1232289_TGCGGCGG_T	18.1546	2.95254
chr2_70835490_C_A	18.9235	2.9919		chr5_42796916_A_T	26.3662	3.30931		chr11_66282277_C_A	26.0676	3.29834		chr9_35906603_C_CG	17.8113	2.93446		chr5_141340755_A_T	26.5573	3.31627		chr21_46145854_GGGGGCCGCAGAGCGGGCACCCACCTCCCCCA_G	17.3214	2.90807		chr11_47248115_G_A	17.4436	2.91472		chr10_123136162_A_G	25.7931	3.28815		chr13_44574902_TC_T	28.8324	3.3956		chr13_45020424_AC_A	25.0088	3.25844		chr12_132625733_C_T	26.8142	3.32555		chr19_55578285_C_T	28.5898	3.38743		chrX_154413333_C_CAGAG	19.2893	3.0101		chr13_95210726_T_C	18.8972	2.99058		chr9_137079377_G_T	29.8324	3.42857		chr6_33435584_A_G	22.675	3.16442		chr2_27449797_C_T	19.3769	3.0144		chr17_50186753_G_A	24.7005	3.24651		chr7_93305846_C_T	29.8324	3.42857		chr11_65613372_C_T	26.6381	3.3192		chr19_48750324_C_T	18.1714	2.95342		chr17_41516130_C_A	22.8947	3.17365		chr14_59323122_T_C	29.8355	3.42867		chr1_34757521_G_A	26.2001	3.30322		chr7_152224099_G_T	23.2967	3.19034		chr2_99180995_C_CCTTT	27.3342	3.34407		chr17_5004565_AG_A	26.4298	3.31163		chr8_32763249_A_T	17.5749	2.92181		chr17_40703209_T_C	28.0711	3.36974		chr5_71470405_G_A	17.6009	2.92321		chr2_33398408_A_G	17.9218	2.94031		chr10_101770337_G_A	18.1336	2.95144
chr17_50596775_C_T	18.9233	2.99189		chr10_96156362_C_T	26.3645	3.30925		chr22_37644939_A_AG	26.0676	3.29834		chrX_57592245_C_A	17.8081	2.93429		chr1_109689231_A_C	26.5344	3.31544		chr2_85561422_C_CA	17.3194	2.90796		chr17_7234145_G_A	17.4428	2.91467		chr1_31740525_G_C	25.786	3.28788		chr13_51756393_TC_T	28.8324	3.3956		chr1_1633208_A_C	25.0088	3.25844		chr12_27680013_C_T	26.8142	3.32555		chr1_42682602_GC_G	28.5426	3.38583		chr8_143730135_C_T	19.2866	3.00996		chr14_21392574_G_A	18.8972	2.99058		chr9_137587810_A_T	29.8324	3.42857		chr17_63534313_T_C	22.6746	3.1644		chr2_62707286_C_A	19.3769	3.0144		chr17_8143399_G_A	24.7005	3.24651		chr8_144520509_C_T	29.8324	3.42857		chr14_68885515_G_A	26.6381	3.3192		chr19_55160690_T_TC	18.1714	2.95342		chr2_176171693_A_T	22.8702	3.17263		chr14_68902496_G_A	29.8355	3.42867		chr1_44804711_C_T	26.2001	3.30322		chr16_89914339_TTGTG_T	23.2961	3.19032		chr2_99180997_C_CTT	27.3342	3.34407		chr17_51747787_T_A	26.4298	3.31163		chr8_38421902_G_A	17.5749	2.92181		chr17_41366613_G_A	28.0711	3.36974		chr1_36178152_C_CCCCCCCCCCCCCCCCCCCCACAGCCA	17.6003	2.92318		chr2_44342492_C_T	17.9218	2.94031		chr16_77291265_C_T	18.1309	2.95131
chr19_3909610_G_A	18.9233	2.99189		chr11_45226364_A_G	26.3645	3.30925		chr9_113151081_G_A	26.0646	3.29823		chr9_114155969_CG_C	17.7373	2.93051		chr5_141345747_T_C	26.5105	3.31457		chr16_79599127_T_C	17.318	2.90788		chr1_155287233_G_A	17.4428	2.91467		chr16_29381764_CG_C	25.7789	3.28761		chr13_69882378_C_T	28.8324	3.3956		chr1_225922257_T_A	25.0088	3.25844		chr12_33376897_G_A	26.8142	3.32555		chr10_77806141_CT_C	28.5315	3.38546		chr7_20784810_G_C	19.2863	3.00995		chr14_77329201_G_A	18.8972	2.99058		chr9_35706107_G_T	29.8324	3.42857		chr1_171841816_A_G	22.6652	3.16401		chr4_169689083_G_A	19.3769	3.0144		chr19_1079980_T_A	24.7005	3.24651		chr9_132239170_T_C	29.8324	3.42857		chr15_58890364_G_GCT	26.6381	3.3192		chr1_119726903_A_T	18.1714	2.95342		chr17_7107019_A_G	22.8577	3.17211		chr14_70988605_G_T	29.8355	3.42867		chr20_32310661_C_T	26.2001	3.30322		chr16_8906428_T_C	23.2833	3.18979		chr3_101665064_C_T	27.3342	3.34407		chr17_5377230_C_T	26.4298	3.31163		chr8_85480739_C_A	17.5749	2.92181		chr17_41465931_T_G	28.0711	3.36974		chr22_40246034_G_A	17.595	2.92289		chr3_158203166_C_T	17.9218	2.94031		chr17_31225134_G_A	18.1293	2.95122
chr11_68904019_G_A	18.9232	2.99188		chr11_45226880_T_C	26.3645	3.30925		chr6_38866853_T_C	26.0642	3.29821		chr6_28251574_TC_T	17.734	2.93034		chr5_42629100_A_G	26.4735	3.31322		chr1_28150286_C_T	17.3152	2.90773		chr1_8013628_G_A	17.4428	2.91467		chr3_160225739_C_T	25.7717	3.28735		chr13_75549851_G_A	28.8324	3.3956		chr13_107866431_A_T	25.0059	3.25832		chr12_47679594_C_A	26.8142	3.32555		chr1_145788956_CAT_C	28.5128	3.38482		chr9_130223131_T_G	19.2803	3.00965		chr15_43456007_TGA_T	18.8972	2.99058		chr9_6014551_T_A	29.8324	3.42857		chr17_63896137_C_CA	22.6637	3.16394		chr5_150121257_C_T	19.3769	3.0144		chr1_180266478_T_C	24.7005	3.24651		chr11_117458763_T_A	29.8294	3.42847		chr15_89175938_C_T	26.6381	3.3192		chr1_170552083_TAA_T	18.1714	2.95342		chr6_32856165_G_A	22.7539	3.16774		chr14_73500634_G_T	29.8355	3.42867		chr2_100402611_C_A	26.2001	3.30322		chr3_122365434_AGCTCTCTCTG_A	23.2793	3.18963		chr3_10177840_T_C	27.3342	3.34407		chr17_58521816_G_A	26.4298	3.31163		chr9_128908038_G_A	17.5749	2.92181		chr17_4453163_C_A	28.0711	3.36974		chr17_21703259_C_T	17.576	2.92187		chr3_184357982_C_T	17.9218	2.94031		chr11_73805025_A_C	18.1292	2.95122
chr12_115982550_C_T	18.9232	2.99188		chr10_95337258_A_AG	26.3639	3.30923		chr9_137878000_G_T	26.0609	3.29809		chr17_48908508_C_T	17.724	2.92981		chr14_68890219_T_C	26.4669	3.31298		chrX_108568671_C_T	17.3147	2.9077		chr3_101859324_C_T	17.4428	2.91467		chr5_123090279_TC_T	25.7717	3.28735		chr14_23475644_T_C	28.8324	3.3956		chr20_35001019_A_G	25.0026	3.2582		chr12_49643975_TC_T	26.8142	3.32555		chr2_113500227_T_C	28.4053	3.38117		chr22_39350048_G_A	19.274	3.00934		chr16_81357835_C_T	18.8972	2.99058		chr9_82992941_AT_A	29.8324	3.42857		chr6_32013541_T_G	22.6606	3.16381		chr10_17327090_C_T	19.3767	3.01439		chr1_44829212_G_A	24.7005	3.24651		chr12_21512351_T_C	29.8294	3.42847		chr16_18798709_C_CA	26.6381	3.3192		chr1_22121513_C_T	18.1714	2.95342		chr8_7973223_C_A	22.7283	3.16667		chr14_81192569_C_A	29.8355	3.42867		chr2_26034697_C_T	26.2001	3.30322		chr5_31437258_C_T	23.2682	3.18917		chr3_135106529_A_T	27.3342	3.34407		chr17_62681126_T_C	26.4298	3.31163		chr9_32542217_T_C	17.5749	2.92181		chr17_48592270_T_C	28.0711	3.36974		chr4_55609384_G_GAAAA	17.498	2.91766		chr3_190322133_G_A	17.9218	2.94031		chr15_38322239_A_G	18.128	2.95115
chr1_11963587_G_A	18.9232	2.99188		chr13_24706419_T_C	26.3609	3.30911		chr9_137878003_G_T	26.0609	3.29809		chr22_20313042_G_A	17.6283	2.92468		chr9_39359846_T_TG	26.4137	3.31104		chr15_66703475_G_T	17.3138	2.90766		chr4_169689083_G_A	17.4428	2.91467		chr12_52601074_C_T	25.7708	3.28731		chr14_60723335_T_C	28.8324	3.3956		chr16_31411467_T_C	24.9959	3.25794		chr12_51190306_A_G	26.8142	3.32555		chr9_42104723_TG_T	28.189	3.37379		chrX_38411832_CA_C	19.2638	3.00884		chr17_75756515_C_T	18.8972	2.99058		chr9_87884972_TG_T	29.8324	3.42857		chr11_78720368_A_T	22.6604	3.1638		chr1_11834533_A_G	19.3767	3.01439		chr22_46391239_G_A	24.7005	3.24651		chr16_3686002_GGT_G	29.8294	3.42847		chr16_19075859_A_G	26.6381	3.3192		chr1_45508931_C_A	18.1714	2.95342		chr7_18027171_G_T	22.7266	3.1666		chr14_92685007_A_G	29.8355	3.42867		chr2_70088078_T_A	26.2001	3.30322		chr1_121396094_CT_C	23.2672	3.18913		chr3_170122647_G_T	27.3342	3.34407		chr17_6756101_G_A	26.4298	3.31163		chr10_53822059_TAA_T	17.5748	2.9218		chr17_50863207_C_T	28.0711	3.36974		chr9_745219_G_A	17.2685	2.90518		chr3_58123156_G_A	17.9218	2.94031		chr5_112843951_A_G	18.1246	2.95097
chr1_186108493_C_T	18.9231	2.99188		chr22_50523271_G_A	26.3609	3.30911		chr17_4289238_C_A	26.0608	3.29809		chr12_130163895_A_G	17.6073	2.92355		chr12_11308585_CGGTGGGACTGGTTGCCTCCTTGTGGGGGTGGTCTTTCTGGCTTTCCTGG_C	26.4047	3.31071		chr16_50777915_C_A	17.3117	2.90754		chr4_98421313_G_T	17.4428	2.91467		chr1_109759088_CT_C	25.7353	3.28598		chr14_64741162_C_T	28.8324	3.3956		chr2_176107533_G_A	24.9959	3.25794		chr12_54402021_G_A	26.8142	3.32555		chr5_177554454_G_A	28.1239	3.37156		chr6_32977442_C_T	19.1972	3.00554		chr2_170007006_A_C	18.8972	2.99058		chr12_566096_T_C	29.8294	3.42847		chr2_40115452_G_T	22.6604	3.1638		chr14_96478482_G_C	19.3764	3.01438		chr3_53723517_G_A	24.7005	3.24651		chr17_55265564_A_C	29.8294	3.42847		chr16_46957085_A_G	26.6381	3.3192		chr20_42110424_C_T	18.1714	2.95342		chr14_46651526_A_G	22.646	3.16319		chr15_39726730_C_T	29.8355	3.42867		chr3_141807867_G_C	26.2001	3.30322		chr16_81087627_T_C	23.2629	3.18895		chr3_179811820_C_A	27.3342	3.34407		chr17_68347125_G_A	26.4298	3.31163		chr11_121130194_G_A	17.5748	2.9218		chr17_59644370_A_G	28.0711	3.36974		chr22_18918452_G_A	17.2674	2.90512		chr3_78657203_C_T	17.9218	2.94031		chr2_201757464_A_C	18.1242	2.95095
chr4_1001853_G_A	18.9231	2.99188		chr12_52844680_AC_A	26.3578	3.309		chr19_8898617_G_T	26.0608	3.29809		chr17_41527859_TA_T	17.583	2.92225		chr17_40819695_G_T	26.4039	3.31069		chr11_64759656_C_T	17.3071	2.90729		chr5_150121257_C_T	17.4428	2.91467		chr20_34997277_G_T	25.7353	3.28598		chr14_68877132_C_A	28.8324	3.3956		chr17_67743555_T_G	24.9942	3.25787		chr12_55551669_TG_T	26.8142	3.32555		chr10_133537141_A_G	27.9464	3.36545		chr12_121177332_C_A	19.1945	3.00541		chr2_226798584_T_C	18.8972	2.99058		chr15_62800762_A_G	29.8294	3.42847		chr2_40139556_T_A	22.6604	3.1638		chr8_85203102_G_A	19.3747	3.0143		chr4_1823086_C_T	24.7005	3.24651		chr22_29356475_G_T	29.8294	3.42847		chr16_71789437_G_A	26.6381	3.3192		chr21_41743882_C_T	18.1714	2.95342		chr7_35487_C_CTGCTGCTGCTG	22.6176	3.16199		chr15_41749273_C_T	29.8355	3.42867		chr3_49117827_G_GGAGGGCTTGAAGGTCA	26.2001	3.30322		chr1_381180_C_CACACGCGGGTTCTCTGTGGCCAGCAGGCGGCGCTGCAGGACAGGAGATGCCCAGGCCTGGCGGCCGGCACACGCGGGTTCTCTGTGGCCAGCAGGCAGCGCTGCAGGAGAGGAGATGCCCAGGCCTGGCGGCCGGT	23.2535	3.18856		chr3_183135738_C_CA	27.3342	3.34407		chr17_7026607_G_C	26.4298	3.31163		chr11_128911586_G_C	17.5748	2.9218		chr17_60223490_C_A	28.0711	3.36974		chr12_20862432_TCA_T	17.2657	2.90502		chr6_63706095_G_A	17.9218	2.94031		chr1_53250712_TG_T	18.1232	2.9509
chr4_1380060_C_G	18.9231	2.99188		chr12_52848122_C_A	26.3578	3.309		chr5_141857386_C_A	26.0608	3.29809		chr1_143905582_TG_T	17.5127	2.91846		chr15_42387843_C_T	26.3959	3.31039		chr17_56848119_C_CACAT	17.3044	2.90714		chr1_180274527_T_C	17.4428	2.91467		chr19_8335623_CG_C	25.7204	3.28543		chr14_68902496_G_A	28.8324	3.3956		chr3_160225739_C_T	24.9942	3.25787		chr12_5578396_G_A	26.8142	3.32555		chr3_151338467_TG_T	27.9464	3.36545		chr15_41572489_G_T	19.1886	3.00512		chr5_1879747_G_A	18.8972	2.99058		chr19_48616195_GC_G	29.8294	3.42847		chr6_121447389_T_A	22.6604	3.1638		chrX_71554580_G_A	19.3743	3.01428		chr7_774106_T_C	24.7005	3.24651		chr5_179710057_A_G	29.8294	3.42847		chr17_1634906_GC_G	26.6381	3.3192		chr22_18126714_G_A	18.1714	2.95342		chr17_41379124_T_TG	22.6025	3.16135		chr15_41919284_C_T	29.8355	3.42867		chr3_51639552_A_G	26.2001	3.30322		chr2_113542428_G_GC	23.241	3.18804		chr3_194623681_C_A	27.3342	3.34407		chr17_7466054_G_T	26.4298	3.31163		chr11_134258544_GA_G	17.5748	2.9218		chr17_7313054_G_A	28.0711	3.36974		chrX_37801312_GT_G	17.2656	2.90502		chr10_101022365_C_T	17.9216	2.94031		chr17_63941948_G_A	18.1223	2.95086
chr1_154572144_G_A	18.9228	2.99186		chr9_114156007_C_CG	26.3578	3.309		chr1_38859561_C_A	26.0574	3.29796		chr9_35075751_A_ACGCCCCCCCCC	17.5093	2.91827		chr2_88590999_G_A	26.3959	3.31039		chr11_16046627_G_A	17.3036	2.9071		chr10_102397602_G_A	17.4426	2.91466		chr5_72896500_T_C	25.7204	3.28543		chr14_69054006_TG_T	28.8324	3.3956		chr20_35001012_A_G	24.9926	3.25781		chr12_57525383_TC_T	26.8142	3.32555		chr8_41704052_C_T	27.9463	3.36544		chr3_113283564_T_C	19.1884	3.00511		chr5_96781726_A_C	18.8972	2.99058		chr19_57291994_T_G	29.8294	3.42847		chr9_6556301_A_T	22.6601	3.16379		chr20_37068001_C_T	19.3721	3.01416		chr9_133153975_C_A	24.7005	3.24651		chr7_23786508_G_A	29.8294	3.42847		chr17_39922620_A_G	26.6381	3.3192		chr2_151526186_G_A	18.1714	2.95342		chr2_131480136_G_A	22.5954	3.16105		chr15_49901093_A_G	29.8355	3.42867		chr5_141419476_GC_G	26.2001	3.30322		chr12_110436602_G_A	23.2377	3.18791		chr3_25461259_C_A	27.3342	3.34407		chr17_81953152_CG_C	26.4298	3.31163		chr11_64607404_G_A	17.5748	2.9218		chr17_78191056_TG_T	28.0711	3.36974		chr11_6393643_AG_A	17.2633	2.90489		chr10_13110387_A_C	17.9216	2.94031		chr3_48575073_AGGGG_A	18.1223	2.95086
chr1_220205913_C_G	18.9228	2.99186		chr7_104328919_T_C	26.3548	3.30889		chr19_4037438_T_C	26.0574	3.29796		chr2_187351925_C_T	17.4297	2.91396		chr12_100402636_C_T	26.3957	3.31039		chr19_40607431_T_C	17.3035	2.90709		chr11_128768209_G_A	17.4426	2.91466		chr15_75682306_A_G	25.7054	3.28487		chr14_75110346_G_T	28.8324	3.3956		chr4_57030945_A_G	24.9926	3.25781		chr12_6730508_G_A	26.8142	3.32555		chr14_88843827_C_A	27.9327	3.36497		chr17_7230073_G_A	19.1883	3.0051		chr6_12292508_G_C	18.8972	2.99058		chr1_108943916_T_C	29.8294	3.42847		chr11_78722889_G_C	22.6597	3.16377		chr3_56618189_TATTC_T	19.3679	3.01396		chr9_4572278_C_A	24.7005	3.24651		chr7_94535366_T_C	29.8294	3.42847		chr17_43641984_C_T	26.6381	3.3192		chr2_27364747_T_C	18.1714	2.95342		chr3_186052036_C_A	22.5214	3.15791		chr15_62792698_G_A	29.8355	3.42867		chr5_54518808_C_G	26.2001	3.30322		chr17_10301637_C_A	23.2201	3.18718		chr3_47877440_G_T	27.3342	3.34407		chr18_13096155_A_G	26.4298	3.31163		chr12_106496866_C_T	17.5748	2.9218		chr17_7947880_G_T	28.0711	3.36974		chr4_86098571_A_G	17.2601	2.90472		chr10_16888513_G_T	17.9216	2.94031		chr5_96780457_G_T	18.1191	2.95069
chr11_119097542_GAT_G	18.9227	2.99186		chr3_130109172_C_G	26.3545	3.30888		chr20_50191275_C_A	26.0534	3.29781		chr15_67236817_A_C	17.4295	2.91395		chr15_42401797_T_G	26.3957	3.31039		chr17_37210476_G_A	17.3031	2.90707		chr17_48059159_C_G	17.4426	2.91466		chr16_88534104_C_T	25.6517	3.28285		chr14_90263821_G_A	28.8324	3.3956		chr17_40978963_T_G	24.9893	3.25768		chr12_6922054_A_G	26.8142	3.32555		chr6_32097867_T_C	27.9118	3.36425		chr1_109250651_C_T	19.1883	3.0051		chr7_92066512_G_A	18.8972	2.99058		chr1_150997706_G_A	29.8294	3.42847		chr11_78854178_G_A	22.6597	3.16377		chr1_1232476_G_GGCCCCCCCCC	19.3521	3.01318		chr11_1753889_A_C	24.7003	3.2465		chr9_131455082_A_G	29.8294	3.42847		chr17_4938826_C_T	26.6381	3.3192		chr2_71600751_G_A	18.1714	2.95342		chr17_40936318_C_T	22.427	3.15389		chr15_73301422_C_T	29.8355	3.42867		chr6_144095371_A_T	26.2001	3.30322		chr1_110673674_C_T	23.2124	3.18687		chr3_53183464_C_T	27.3342	3.34407		chr18_14105272_TG_T	26.4298	3.31163		chr12_112908685_AAGAG_A	17.5748	2.9218		chr17_8480404_G_C	28.0711	3.36974		chrX_134486469_A_C	17.2595	2.90469		chr10_49646535_T_C	17.9216	2.94031		chr4_76176512_T_G	18.119	2.95068
chr4_186555197_T_A	18.9227	2.99186		chr11_18232524_TC_T	26.3517	3.30878		chr1_151612334_C_T	26.0505	3.2977		chr5_141188487_CT_C	17.4196	2.91341		chr3_101242837_C_T	26.3957	3.31039		chr2_226798656_C_A	17.3023	2.90703		chr19_46777337_C_T	17.4426	2.91466		chr10_72692211_CG_C	25.6201	3.28167		chr14_90298346_T_C	28.8324	3.3956		chr1_247329298_A_C	24.9826	3.25743		chr12_6922058_G_A	26.8142	3.32555		chr12_80254568_C_A	27.8228	3.36117		chr10_73807433_T_C	19.1881	3.0051		chr12_5969388_C_T	18.8971	2.99057		chr20_19696911_G_T	29.8294	3.42847		chr2_74882238_A_G	22.6597	3.16377		chr12_48921009_C_T	19.3053	3.01088		chr16_1205153_G_A	24.7003	3.2465		chr1_1637103_A_G	29.8264	3.42837		chr19_16081976_G_A	26.6381	3.3192		chr2_73088560_C_T	18.1714	2.95342		chr17_38482526_GT_G	22.4128	3.15328		chr15_78788303_G_T	29.8355	3.42867		chr6_30723787_T_C	26.2001	3.30322		chr2_171006504_G_A	23.2116	3.18683		chr3_75738008_C_A	27.3342	3.34407		chr18_23476983_A_G	26.4298	3.31163		chr12_120738365_C_A	17.5748	2.9218		chr18_75201800_T_TC	28.0711	3.36974		chrX_31875367_TG_T	17.2577	2.90459		chr10_99406828_C_A	17.9216	2.94031		chrX_101842897_T_C	18.1039	2.94989
chr4_186555198_C_A	18.9227	2.99186		chr16_24777191_G_A	26.3517	3.30878		chr11_125635513_A_G	26.0505	3.2977		chr14_71672492_A_G	17.4087	2.91282		chr1_171841819_T_G	26.3363	3.30821		chr1_74436078_A_T	17.3022	2.90702		chr1_172610114_C_T	17.4426	2.91466		chr17_44066514_A_G	25.5796	3.28014		chr14_90301319_C_A	28.8324	3.3956		chr15_45152396_C_T	24.9793	3.2573		chr12_71656966_C_A	26.8142	3.32555		chr14_68890141_T_A	27.7793	3.35966		chr1_37946299_AC_A	19.1877	3.00507		chr14_92005064_G_GT	18.8971	2.99057		chr6_155165297_G_T	29.8294	3.42847		chr11_11327088_G_A	22.6593	3.16376		chr2_219490584_C_T	19.3053	3.01088		chr19_7530400_C_T	24.7003	3.2465		chr1_200996254_C_T	29.8264	3.42837		chr19_39416598_G_A	26.6381	3.3192		chr2_84425528_C_T	18.1714	2.95342		chr9_61331026_G_A	22.4006	3.15276		chr15_83151301_C_T	29.8355	3.42867		chr6_33195446_G_T	26.2001	3.30322		chr12_1639894_A_G	23.2112	3.18681		chr3_8958980_A_T	27.3342	3.34407		chr18_23477204_C_T	26.4298	3.31163		chr12_120989005_G_C	17.5748	2.9218		chr18_9258797_A_T	28.0711	3.36974		chr2_237542658_C_T	17.2529	2.90432		chr11_11964565_G_A	17.9216	2.94031		chr19_48970619_C_T	18.0982	2.94959
chr11_1759640_C_T	18.9223	2.99184		chr2_219532030_G_A	26.3517	3.30878		chr19_1008771_C_T	26.0505	3.2977		chr15_22925987_C_T	17.4086	2.91282		chr15_74721202_T_TG	26.2905	3.30654		chr15_26772735_T_C	17.302	2.90701		chr20_10297046_C_T	17.4426	2.91466		chr19_55117417_G_A	25.558	3.27933		chr14_93248555_C_T	28.8324	3.3956		chr1_27613302_C_T	24.9793	3.2573		chr12_8941876_C_A	26.8142	3.32555		chr7_142874555_C_T	27.7347	3.3581		chr15_30904690_CAAAA_C	19.1876	3.00507		chr16_89532543_G_C	18.8971	2.99057		chr7_5593345_G_A	29.8294	3.42847		chr13_52028895_G_T	22.6593	3.16376		chr10_18003323_G_A	19.2961	3.01043		chr1_7663526_A_T	24.7003	3.2465		chr1_209762607_TG_T	29.8264	3.42837		chr19_42248757_T_TC	26.6381	3.3192		chr2_96761453_A_C	18.1714	2.95342		chr7_100958305_G_GACCCCCTCACACAGTACTCCCAGCTTCACTTCTTCAATCACCACCACCGAGACCACATCCCACAGTACTCCCAGCTTCACTTCTTCAATCA	22.3967	3.1526		chr16_24970508_C_T	29.8355	3.42867		chr7_100582387_A_G	26.2001	3.30322		chr1_165401321_T_C	23.2099	3.18676		chr4_122229152_C_G	27.3342	3.34407		chr18_31916285_C_A	26.4298	3.31163		chr12_50744607_A_G	17.5748	2.9218		chr19_11176742_TG_T	28.0711	3.36974		chr1_56960130_AG_A	17.252	2.90427		chr11_19934256_C_T	17.9216	2.94031		chr10_67539669_C_T	18.098	2.94959
chr2_241267587_CT_C	18.9223	2.99184		chr2_73901378_G_A	26.3517	3.30878		chr19_35753180_G_A	26.0505	3.2977		chr17_7234225_T_TGCCC	17.4086	2.91282		chr19_50725106_G_A	26.1883	3.30279		chr1_198728424_A_G	17.3013	2.90697		chr3_101855396_C_T	17.4426	2.91466		chr2_104855638_G_GTCTAGCCACTGTGATATGCCATTTCTTGCAGACCTCATTTTTCAATAATATTCTT	25.5575	3.27931		chr14_95443211_G_A	28.8324	3.3956		chr4_73258419_TG_T	24.9793	3.2573		chr13_113229480_G_T	26.8142	3.32555		chr17_47847531_T_C	27.6304	3.35447		chr17_43533965_T_G	19.1874	3.00506		chr17_37129383_C_T	18.8971	2.99057		chr7_76064805_C_T	29.8294	3.42847		chr5_80637990_G_A	22.6593	3.16376		chr11_71075257_C_T	19.2363	3.00748		chr20_3229159_G_T	24.7003	3.2465		chr11_14460207_C_T	29.8264	3.42837		chr19_49854848_C_A	26.6381	3.3192		chr3_122257164_A_C	18.1714	2.95342		chr7_35898338_G_A	22.3887	3.15225		chr16_27505909_T_TCC	29.8355	3.42867		chr9_92719036_G_A	26.2001	3.30322		chr10_104275286_G_A	23.2099	3.18676		chr4_188091464_A_G	27.3342	3.34407		chr18_50729357_G_T	26.4298	3.31163		chr12_6073646_G_A	17.5748	2.9218		chr19_11335503_A_G	28.0711	3.36974		chr10_26724101_T_A	17.2518	2.90427		chr11_47282512_G_A	17.9216	2.94031		chr10_86917309_G_C	18.098	2.94959
chr16_8797943_C_T	18.922	2.99182		chr3_135248382_C_A	26.3517	3.30878		chr19_35940354_G_A	26.0505	3.2977		chr21_17793447_C_T	17.4086	2.91282		chr11_17442526_T_C	26.1561	3.3016		chr17_3936468_T_C	17.3009	2.90695		chr3_184258345_C_T	17.4426	2.91466		chr19_39877852_CAGATGAAA_C	17.4359	2.9143		chr15_39992838_C_T	28.8324	3.3956		chr2_130191842_C_A	24.9759	3.25717		chr14_103503078_G_A	26.8142	3.32555		chr19_15629243_C_A	27.5014	3.34995		chr13_36972009_G_A	19.1873	3.00505		chr3_12532677_C_T	18.8971	2.99057		chr8_31032586_T_C	29.8294	3.42847		chr17_1361227_C_A	22.6544	3.16355		chr12_124402534_GC_G	19.2161	3.00648		chr20_63355994_C_T	24.7003	3.2465		chr2_207767787_A_G	29.8264	3.42837		chr19_55294115_T_C	26.6381	3.3192		chr3_184354222_C_G	18.1714	2.95342		chr15_84433124_TCGTC_T	22.3838	3.15204		chr16_31371184_T_TG	29.8355	3.42867		chr3_167372838_AT_A	26.1984	3.30316		chr12_57466385_G_A	23.2072	3.18665		chr5_141187352_A_T	27.3342	3.34407		chr18_62978692_G_T	26.4298	3.31163		chr12_66245182_C_T	17.5748	2.9218		chr19_32973446_G_T	28.0711	3.36974		chr10_89443833_A_G	17.2518	2.90427		chr11_77156683_CG_C	17.9216	2.94031		chr11_114242287_G_A	18.098	2.94959
chr9_131052965_G_A	18.9217	2.99181		chr11_32699255_A_T	26.3494	3.3087		chr22_36511776_G_A	26.0505	3.2977		chr2_62996670_G_A	17.4086	2.91282		chr5_172053032_C_A	26.0499	3.29768		chr19_41243614_A_C	17.3005	2.90693		chr6_35310580_G_A	17.4426	2.91466		chrX_71141333_C_T	17.3812	2.91133		chr15_40289333_T_C	28.8324	3.3956		chr14_46651686_G_T	24.9725	3.25704		chr14_21501840_T_C	26.8142	3.32555		chr12_10506602_GTTGT_G	27.488	3.34948		chr3_27379249_C_G	19.1873	3.00505		chr3_4667464_A_C	18.8971	2.99057		chr9_114358037_GA_G	29.8294	3.42847		chr15_43636179_T_G	22.6506	3.16339		chr12_124402536_TGC_T	19.2066	3.00601		chr2_171522696_C_T	24.7003	3.2465		chr20_46596172_AG_A	29.8264	3.42837		chr1_156200125_C_A	26.6381	3.3192		chr3_58197854_G_A	18.1714	2.95342		chr9_17132_C_T	22.3708	3.15149		chr16_48108439_C_T	29.8355	3.42867		chr10_100947114_C_A	26.1967	3.30309		chr16_11883038_G_A	23.2072	3.18665		chr5_141945409_C_CTG	27.3342	3.34407		chr18_9553338_G_A	26.4298	3.31163		chr13_19666579_CGTAA_C	17.5748	2.9218		chr19_35141144_T_C	28.0711	3.36974		chr11_61958190_TG_T	17.2518	2.90427		chr12_57796260_G_A	17.9216	2.94031		chr11_13492506_G_A	18.098	2.94959
chr11_74001506_C_T	18.9215	2.9918		chr10_128049655_G_T	26.3487	3.30867		chr3_185498888_A_G	26.0505	3.2977		chr3_187729233_T_C	17.4086	2.91282		chr6_33678469_C_A	26.0499	3.29768		chr6_143471392_G_T	17.3003	2.90692		chr10_73807433_T_C	17.4425	2.91466		chrX_70492543_C_T	17.3421	2.9092		chr15_41713189_GA_G	28.8324	3.3956		chr1_53529814_G_A	24.9725	3.25704		chr14_24119144_G_T	26.8142	3.32555		chr3_192144116_T_A	27.4215	3.34715		chr17_10494992_T_C	19.1834	3.00486		chr7_74043911_G_A	18.8971	2.99057		chr11_18434749_T_A	29.8264	3.42837		chr1_171841819_T_G	22.6505	3.16338		chr5_128084297_C_T	18.9573	2.9936		chr2_205125633_C_T	24.7003	3.2465		chr4_17909287_CT_C	29.8264	3.42837		chr1_205058660_C_T	26.6381	3.3192		chr5_1214001_G_C	18.1714	2.95342		chr13_44949823_TC_T	22.3672	3.15133		chr16_50315053_C_T	29.8355	3.42867		chr10_102360208_T_C	26.1967	3.30309		chr12_1639858_G_A	23.2059	3.1866		chr5_149258366_A_G	27.3342	3.34407		chr18_9559544_G_T	26.4298	3.31163		chr14_104715314_CAAAG_C	17.5748	2.9218		chr19_35528100_G_A	28.0711	3.36974		chr12_48137830_T_C	17.2518	2.90427		chr12_9196329_C_A	17.9216	2.94031		chr11_19984198_C_T	18.098	2.94959
chr9_93663518_A_G	18.9211	2.99178		chr11_65356094_G_T	26.3487	3.30867		chr8_17027352_CT_C	26.0505	3.2977		chr5_131973349_G_A	17.4086	2.91282		chr8_22692937_C_T	26.0212	3.29662		chr16_72798391_A_G	17.3002	2.90691		chr15_74417422_G_A	17.4425	2.91466		chr1_151344726_A_C	17.3407	2.90912		chr15_41810887_G_GAAAATAAGCAAGATAAACCAAGCTGCCACCTCCAAGGTCAGCTTCAATGGCCATAGTT	28.8324	3.3956		chr6_139135516_C_CG	24.9705	3.25696		chr14_24190548_A_G	26.8142	3.32555		chrX_103079369_C_T	18.8966	2.99055		chr22_20990515_A_T	19.1047	3.00095		chr17_7290300_C_T	18.897	2.99057		chr17_68895010_G_GC	29.8264	3.42837		chr4_99310889_C_A	22.6494	3.16334		chr5_154190898_CG_C	18.786	2.98497		chr2_218826963_C_T	24.7003	3.2465		chr1_23794318_TC_T	29.8234	3.42827		chr1_37997843_G_A	26.6381	3.3192		chr5_171876517_G_A	18.1714	2.95342		chr13_44949826_T_A	22.3672	3.15133		chr16_58504422_G_A	29.8355	3.42867		chr10_122084360_TG_T	26.1967	3.30309		chr11_66551243_T_C	23.2046	3.18654		chr5_176868950_C_A	27.3342	3.34407		chr18_9931834_C_A	26.4298	3.31163		chr15_40416336_T_C	17.5748	2.9218		chr19_35555799_G_A	28.0711	3.36974		chr12_85983556_G_A	17.2518	2.90427		chr13_38880748_G_GC	17.9216	2.94031		chr11_66710987_T_C	18.098	2.94959
chr17_69164966_G_A	18.9203	2.99174		chr11_72231185_G_T	26.3487	3.30867		chr8_22046023_T_A	26.0505	3.2977		chr7_122491324_C_A	17.4086	2.91282		chr17_78502623_C_A	25.9759	3.29495		chr8_22209573_G_A	17.2999	2.9069		chr5_83652780_C_T	17.4425	2.91466		chr12_132509161_T_A	17.0638	2.89391		chr15_64397754_T_G	28.8324	3.3956		chr12_130164042_T_C	24.9692	3.25691		chr14_24300650_G_GA	26.8142	3.32555		chr19_47367083_G_A	18.8697	2.98919		chr2_36893978_G_T	19.1034	3.00089		chr2_10048593_C_T	18.897	2.99057		chr18_22415589_TG_T	29.8264	3.42837		chr17_41524989_C_G	22.6479	3.16327		chr11_118313824_C_T	18.4987	2.97035		chr2_233460311_C_T	24.7003	3.2465		chr17_5020820_A_G	29.8234	3.42827		chr20_1464330_TG_T	26.6381	3.3192		chr5_53026768_G_A	18.1714	2.95342		chr15_75293804_C_T	22.3672	3.15133		chr16_627360_T_C	29.8355	3.42867		chr10_124682169_C_T	26.1967	3.30309		chr11_66551269_C_A	23.2046	3.18654		chr5_181058379_G_T	27.3342	3.34407		chr19_11364534_TG_T	26.4298	3.31163		chr15_64821382_A_G	17.5748	2.9218		chr19_35560058_A_G	28.0711	3.36974		chr13_75349235_G_A	17.2518	2.90427		chr14_22841599_G_A	17.9216	2.94031		chr11_822452_C_G	18.098	2.94959
chr1_197143789_TA_T	18.9202	2.99173		chr11_93757374_G_T	26.3487	3.30867		chr1_3509993_C_T	26.047	3.29758		chr8_124553471_G_T	17.4086	2.91282		chr3_184351780_G_A	25.935	3.29343		chr20_41203826_G_C	17.2998	2.90689		chr15_101235579_T_G	17.4424	2.91465		chr2_144332437_ACCT_A	16.9083	2.88526		chr15_65411061_AG_A	28.8324	3.3956		chr17_41487136_T_C	24.9664	3.2568		chr14_24300652_G_GAGGAA	26.8142	3.32555		chr1_186359873_G_A	18.8667	2.98904		chr22_39659099_CTT_C	18.9291	2.99218		chr2_144389767_C_T	18.897	2.99057		chr18_54292001_C_A	29.8264	3.42837		chr2_178436319_TC_T	22.6479	3.16327		chr11_122774058_G_GA	18.4565	2.96818		chr8_19951791_G_A	24.7003	3.2465		chr17_74960250_T_C	29.8234	3.42827		chr20_45890381_A_G	26.6381	3.3192		chr6_104776805_C_G	18.1714	2.95342		chr7_6330788_C_A	22.3672	3.15133		chr16_627579_G_GC	29.8355	3.42867		chr10_13189077_C_T	26.1967	3.30309		chr3_147412625_T_C	23.2031	3.18648		chr5_38458321_G_T	27.3342	3.34407		chr19_15403658_C_A	26.4298	3.31163		chr16_2496621_TC_T	17.5748	2.9218		chr19_40775865_C_T	28.0711	3.36974		chr14_21403139_G_T	17.2518	2.90427		chr14_23433665_C_A	17.9216	2.94031		chr12_110619886_T_A	18.098	2.94959
chr5_78165618_C_T	18.9199	2.99172		chr12_122716374_C_T	26.3487	3.30867		chr10_13656893_G_T	26.047	3.29758		chr8_13115625_G_A	17.4086	2.91282		chr17_49734619_TA_T	24.5165	3.23933		chr3_51160557_C_T	17.2998	2.90689		chr2_70692440_C_T	17.4423	2.91465		chr6_153131042_GA_G	16.9083	2.88526		chr15_73272552_CA_C	28.8324	3.3956		chr17_74844464_G_A	24.9658	3.25678		chr14_52919333_G_T	26.8142	3.32555		chr1_23519074_G_A	18.8667	2.98904		chr21_39187183_T_TG	15.4004	2.79731		chr2_25241585_C_T	18.897	2.99057		chr1_153986135_G_T	29.8264	3.42837		chr22_32229281_A_C	22.6462	3.1632		chr10_35642090_AC_A	16.9545	2.88784		chr12_98644682_C_T	24.7002	3.2465		chr20_49221450_A_G	29.8234	3.42827		chr22_32232929_G_T	26.6381	3.3192		chr6_16326930_CAG_C	18.1714	2.95342		chr8_93701304_C_T	22.3672	3.15133		chr16_67882855_G_T	29.8355	3.42867		chr10_132808584_C_T	26.1967	3.30309		chr17_10306938_C_T	23.2026	3.18646		chr5_72194067_G_T	27.3342	3.34407		chr19_2425438_T_C	26.4298	3.31163		chr17_10649626_G_A	17.5748	2.9218		chr19_41268324_C_T	28.0711	3.36974		chr16_30986940_G_A	17.2518	2.90427		chr14_69796855_C_T	17.9216	2.94031		chr12_122224598_G_A	18.098	2.94959
chr19_11245593_GT_G	18.9198	2.99171		chr12_53282358_T_TGCAGCTGGTG	26.3487	3.30867		chr10_70753925_G_T	26.047	3.29758		chr10_73805950_C_G	17.4084	2.91281		chr16_89648461_TG_T	24.4759	3.23773		chr3_46372963_CA_C	17.2994	2.90687		chr3_119544780_C_G	17.4423	2.91465		chr20_30814636_G_GCA	16.8965	2.88461		chr15_78182549_G_T	28.8324	3.3956		chr3_184580582_G_T	24.9658	3.25678		chr14_68912154_A_G	26.8142	3.32555		chr1_236555329_C_T	18.8667	2.98904		chr10_101019175_C_T	14.575	2.74567		chr3_49891526_C_T	18.897	2.99057		chr1_90716779_CGT_C	29.8264	3.42837		chr19_15924777_CA_C	22.6454	3.16317		chr2_208124196_G_C	10.4512	2.43809		chr19_11041522_G_A	24.7002	3.2465		chr10_123761895_G_A	29.8203	3.42817		chr22_43210147_C_T	26.6381	3.3192		chr6_18121994_C_T	18.1714	2.95342		chr18_35373920_TCA_T	22.3611	3.15107		chr16_681479_G_A	29.8355	3.42867		chr10_22389222_CA_C	26.1967	3.30309		chr2_94208363_GCGCTGTGCGCCTCTCCGCGCCTGCGCCGC_G	23.2025	3.18646		chr6_30986596_A_AGTGT	27.3342	3.34407		chr19_3478904_C_T	26.4298	3.31163		chr17_10686761_C_A	17.5748	2.9218		chr19_42314862_G_A	28.0711	3.36974		chr16_50699827_G_A	17.2518	2.90427		chr15_40411294_T_C	17.9216	2.94031		chr12_21274525_T_TC	18.098	2.94959
chr5_168806578_G_C	18.9196	2.99171		chr12_56154840_G_T	26.3487	3.30867		chr12_120359017_T_C	26.047	3.29758		chr10_73807521_T_C	17.4084	2.91281		chr3_48289381_CT_C	24.4759	3.23773		chr22_28719398_C_T	17.299	2.90685		chr5_179798235_G_T	17.4423	2.91465		chr2_161427501_G_T	16.8965	2.88461		chr15_89616496_G_A	28.8324	3.3956		chr15_28704206_G_A	24.9655	3.25677		chr14_90657199_T_C	26.8142	3.32555		chr11_55819685_C_G	18.8667	2.98904		chrX_23335141_C_T	10.2002	2.41593		chr12_55696431_T_C	18.8968	2.99056		chr5_135535290_A_G	29.8264	3.42837		chr13_99970187_C_T	22.642	3.16303		chr16_86579102_C_T	10.0247	2.40014		chr10_72007446_G_A	24.7	3.24649		chr12_57727203_G_A	29.8203	3.42817		chr22_50505313_GA_G	26.6381	3.3192		chr6_41161457_G_A	18.1714	2.95342		chr13_114298861_G_A	22.3604	3.15104		chr16_68259158_G_A	29.8355	3.42867		chr10_28682295_G_T	26.1967	3.30309		chr1_110673812_A_G	23.202	3.18643		chr6_32300675_C_A	27.3342	3.34407		chr19_3531941_C_T	26.4298	3.31163		chr17_27757344_G_A	17.5748	2.9218		chr19_49748170_T_C	28.0711	3.36974		chr16_68324716_G_A	17.2518	2.90427		chr15_63340784_C_T	17.9216	2.94031		chr12_57479352_G_A	18.098	2.94959
chr2_19966878_G_A	18.9192	2.99169		chr13_19709575_C_A	26.3487	3.30867		chr19_48461893_G_A	26.047	3.29758		chr12_49541072_C_T	17.4084	2.91281		chr2_222319378_C_T	23.7389	3.20838		chr2_165949412_T_G	17.2989	2.90684		chr10_35031335_T_C	17.4422	2.91464		chr3_189597198_CAG_C	16.4979	2.86208		chr16_1662618_T_C	28.8324	3.3956		chr19_41909864_G_A	24.9624	3.25665		chr14_96309453_C_A	26.8142	3.32555		chr11_65128581_CAG_C	18.8667	2.98904		chr6_70956664_GC_G	10.0861	2.40569		chr14_77296262_C_T	18.8968	2.99056		chr5_65460338_G_T	29.8264	3.42837		chr17_10466305_G_A	22.6394	3.16292		chr12_11267817_TGG_T	9.79593	2.37917		chr11_64757898_C_T	24.7	3.24649		chr20_50602167_G_A	29.8203	3.42817		chr2_232672336_G_C	26.6381	3.3192		chr7_8084908_A_G	18.1714	2.95342		chr9_19409102_G_C	22.3604	3.15104		chr16_69109484_TGA_T	29.8355	3.42867		chr10_52161887_A_G	26.1967	3.30309		chr11_123726097_G_A	23.2013	3.1864		chr6_33405310_C_A	27.3342	3.34407		chr19_3547882_C_A	26.4298	3.31163		chr17_37192161_C_T	17.5748	2.9218		chr19_57357349_CA_C	28.0711	3.36974		chr16_89553796_G_T	17.2518	2.90427		chr16_2283248_C_T	17.9216	2.94031		chr12_88092694_CT_C	18.098	2.94959
chr22_38123098_G_A	18.9183	2.99164		chr14_69331543_T_C	26.3487	3.30867		chr19_55497961_C_A	26.047	3.29758		chr12_51359206_C_T	17.4084	2.91281		chr7_100955245_TC_T	17.786	2.93311		chr1_92665986_G_A	17.2988	2.90683		chr3_38084213_C_T	17.4421	2.91463		chr5_167284863_G_A	16.4937	2.86184		chr16_1747161_C_T	28.8324	3.3956		chr2_73901399_G_A	24.9624	3.25665		chr15_34893736_G_A	26.8142	3.32555		chr11_65295981_C_G	18.8667	2.98904		chrX_154420904_T_G	9.35217	2.3372		chr16_71572320_T_C	18.8968	2.99056		chr9_123099541_A_T	29.8264	3.42837		chr6_89181947_A_G	22.6351	3.16273		chr3_49686191_C_T	9.63239	2.3639		chr19_11003030_C_T	24.7	3.24649		chr17_4789844_G_A	29.8173	3.42808		chr3_52232012_G_A	26.6381	3.3192		chr8_22211670_G_A	18.1714	2.95342		chr3_150627021_T_A	22.3535	3.15075		chr16_69109487_CGGGCTACCAGTTCATCCACACGGAA_C	29.8355	3.42867		chr10_69632877_T_C	26.1967	3.30309		chr17_45453996_C_T	23.2013	3.1864		chr6_99349144_C_A	27.3342	3.34407		chr19_3754083_G_A	26.4298	3.31163		chr17_63482590_G_A	17.5748	2.9218		chr19_57641006_C_T	28.0711	3.36974		chr17_11810328_A_T	17.2518	2.90427		chr16_57887999_TGGGGTGCCCGCCC_T	17.9216	2.94031		chr12_98699541_TA_T	18.098	2.94959
chr22_29654669_G_A	18.9155	2.9915		chr15_40462261_T_TG	26.3487	3.30867		chr2_25136563_A_C	26.047	3.29758		chr14_53093402_T_C	17.4084	2.91281		chr10_104037688_G_A	17.761	2.93178		chr1_7969355_A_G	17.2982	2.9068		chr19_42352989_G_A	17.4416	2.91461		chr7_144399170_TGG_T	16.4925	2.86177		chr16_21024658_G_T	28.8324	3.3956		chr6_26225268_G_GC	24.9624	3.25665		chr15_48856126_T_C	26.8142	3.32555		chr12_50006517_C_T	18.8667	2.98904		chr2_47570305_CG_C	9.2477	2.32705		chr2_171787577_C_G	18.8968	2.99056		chr14_23351993_C_T	29.8234	3.42827		chr2_131722649_G_A	22.6326	3.16263		chr11_67585206_C_T	9.38068	2.33995		chr22_37735329_C_T	24.7	3.24649		chr6_34696516_C_T	29.8173	3.42808		chr4_143185725_G_A	26.6381	3.3192		chr9_4118541_C_T	18.1714	2.95342		chr3_44754256_T_C	22.3535	3.15075		chr16_69329077_T_C	29.8355	3.42867		chr10_73438265_T_C	26.1967	3.30309		chr9_68889051_C_G	23.2013	3.1864		chr7_116234617_G_A	27.3342	3.34407		chr19_42005798_G_A	26.4298	3.31163		chr18_49163731_G_A	17.5748	2.9218		chr19_57641014_C_A	28.0711	3.36974		chr17_19702639_A_AC	17.2518	2.90427		chr16_57901581_C_T	17.9216	2.94031		chr14_23431590_G_A	18.098	2.94959
chr17_7700766_G_C	18.9141	2.99143		chr15_41919425_C_T	26.3487	3.30867		chr5_55227087_A_G	26.047	3.29758		chr17_48059165_G_C	17.4084	2.91281		chr5_136060904_T_G	17.4389	2.91446		chr5_96780422_C_T	17.2982	2.9068		chr7_88179092_T_A	17.4412	2.91459		chr9_5920333_G_A	16.4841	2.86129		chr16_22317032_G_T	28.8324	3.3956		chr12_44779976_G_T	24.959	3.25652		chr15_59516666_GA_G	26.8142	3.32555		chr14_24296842_C_T	18.8667	2.98904		chr10_119672400_G_A	9.20016	2.3224		chr4_47515616_G_A	18.8968	2.99056		chr16_28181001_C_T	29.8234	3.42827		chr6_32521950_T_A	22.632	3.1626		chr11_68761615_C_T	9.38068	2.33995		chr3_9687854_A_G	24.7	3.24649		chr11_61008623_G_A	29.8142	3.42798		chr4_185397257_C_A	26.6381	3.3192		chr11_121158079_C_T	18.1713	2.95341		chr6_42886388_T_TG	22.3534	3.15074		chr16_70563940_C_A	29.8355	3.42867		chr10_98256928_C_T	26.1967	3.30309		chr11_66547077_A_G	23.2008	3.18638		chr7_1482624_A_AAAACAAAATTTTAG	27.3342	3.34407		chr19_42042563_G_T	26.4298	3.31163		chr19_42297199_T_C	17.5748	2.9218		chr1_109630955_T_C	28.0711	3.36974		chr17_28618864_C_T	17.2518	2.90427		chr16_68681065_A_G	17.9216	2.94031		chr15_31002855_C_T	18.098	2.94959
chr22_19142540_T_A	18.9138	2.99141		chr16_89562915_C_A	26.3487	3.30867		chr4_18021631_C_T	26.0416	3.29738		chr21_26838000_A_C	17.4084	2.91281		chrY_13302906_A_T	17.3103	2.90747		chr7_101154516_T_C	17.298	2.90679		chr9_135788139_G_A	17.4411	2.91458		chr12_2680501_CCACGCTT_C	16.4607	2.85995		chr16_27220630_G_A	28.8324	3.3956		chr12_49005797_G_T	24.959	3.25652		chr15_64409723_T_C	26.8142	3.32555		chr15_90617954_T_G	18.8667	2.98904		chr10_17327096_G_A	9.20016	2.3224		chr14_67755220_G_A	18.8967	2.99055		chr16_28905729_T_C	29.8234	3.42827		chr12_52449546_T_A	22.6308	3.16255		chr11_72240068_T_C	9.38068	2.33995		chr12_57173204_T_A	24.6999	3.24649		chr7_151241605_G_A	29.8142	3.42798		chr5_154409560_A_G	26.6381	3.3192		chr11_9047515_G_A	18.1713	2.95341		chr17_7244228_C_T	22.3491	3.15056		chr17_1091792_T_C	29.8355	3.42867		chr11_119015334_C_A	26.1967	3.30309		chr2_20447520_A_G	23.2006	3.18638		chr7_44756508_T_A	27.3342	3.34407		chr19_42054343_T_C	26.4298	3.31163		chr19_45777473_G_A	17.5748	2.9218		chr1_116388227_A_G	28.0711	3.36974		chr17_7849685_C_T	17.2518	2.90427		chr16_68698354_G_A	17.9216	2.94031		chr15_39587364_G_A	18.098	2.94959
chr16_72795063_G_A	18.9121	2.99133		chr17_10705440_G_T	26.3487	3.30867		chr1_212360660_C_A	26.0295	3.29693		chr22_17542826_G_A	17.4084	2.91281		chr10_124998155_T_C	17.2025	2.90156		chr5_95536867_G_A	17.2978	2.90678		chr5_35763527_C_A	17.4409	2.91457		chr9_92470767_G_A	16.456	2.85969		chr16_27494798_A_G	28.8324	3.3956		chr13_44989688_C_T	24.959	3.25652		chr15_66323564_C_T	26.8142	3.32555		chr16_70466204_G_A	18.8667	2.98904		chr10_58813969_G_A	9.20016	2.3224		chr13_110430554_G_A	18.8966	2.99055		chr1_38045705_C_T	29.8234	3.42827		chr6_32521970_G_GC	22.6306	3.16254		chr12_49323602_A_G	9.38068	2.33995		chr15_89647655_C_T	24.6999	3.24649		chr12_108977412_C_T	29.8112	3.42788		chr5_16764284_C_A	26.6381	3.3192		chr11_93795058_C_T	18.1713	2.95341		chr6_46858418_C_T	22.3491	3.15056		chr17_17254915_C_T	29.8355	3.42867		chr11_3042196_A_G	26.1967	3.30309		chr3_147410674_C_A	23.2006	3.18638		chr7_93132845_G_A	27.3342	3.34407		chr19_42079406_A_AC	26.4298	3.31163		chr19_45779359_C_T	17.5748	2.9218		chr1_150110581_G_T	28.0711	3.36974		chr17_80754182_G_A	17.2518	2.90427		chr17_44074197_G_A	17.9216	2.94031		chr15_48246913_T_C	18.098	2.94959
chr7_92102807_G_A	18.9086	2.99115		chr17_48576820_C_G	26.3487	3.30867		chr5_138467681_G_A	25.9977	3.29575		chr22_39488107_C_T	17.4084	2.91281		chrX_119590047_G_A	17.201	2.90148		chr10_88766289_A_G	17.2977	2.90678		chrX_21563331_CA_C	17.4409	2.91457		chr1_225399199_C_A	16.4469	2.85916		chr16_30782971_T_C	28.8324	3.3956		chr14_21081554_G_A	24.959	3.25652		chr15_73236352_G_A	26.8142	3.32555		chr17_50998471_G_T	18.8667	2.98904		chr11_14885847_A_G	9.20016	2.3224		chr16_24872200_C_T	18.8966	2.99055		chr4_7001251_G_A	29.8234	3.42827		chr2_170717130_G_T	22.6301	3.16252		chr12_49323972_C_T	9.38068	2.33995		chr17_8015498_CT_C	24.6999	3.24649		chr12_130437147_CG_C	29.8112	3.42788		chr6_20402246_TC_T	26.6381	3.3192		chr15_74347966_CG_C	18.1713	2.95341		chr1_229540712_G_A	22.3465	3.15045		chr17_2282846_T_C	29.8355	3.42867		chr11_3669202_T_C	26.1967	3.30309		chr4_38773487_G_A	23.2006	3.18638		chr8_22081119_C_CGCGGGGT	27.3342	3.34407		chr19_4292697_TG_T	26.4298	3.31163		chr1_162776315_T_C	17.5748	2.9218		chr1_150471727_C_T	28.0711	3.36974		chr19_19198690_G_A	17.2518	2.90427		chr17_80349830_ACAGGCAGGGCTCCGAAACC_A	17.9216	2.94031		chr17_10523330_C_A	18.098	2.94959
chr13_51965034_C_T	18.9074	2.99109		chr17_49044045_C_T	26.3487	3.30867		chr4_2042759_G_A	25.9649	3.29454		chr9_105662630_G_A	17.4084	2.91281		chr2_208326277_C_T	17.0112	2.891		chr3_122337639_C_G	17.2968	2.90673		chr8_85203102_G_A	17.4406	2.91456		chr20_32917505_G_T	16.4469	2.85916		chr16_3436901_GT_G	28.8324	3.3956		chr17_18316115_G_A	24.959	3.25652		chr15_73301422_C_T	26.8142	3.32555		chr2_95310455_G_A	18.8667	2.98904		chr11_6393982_G_A	9.20016	2.3224		chr20_63356385_C_T	18.8966	2.99055		chr5_77637143_G_T	29.8234	3.42827		chr19_15924795_T_A	22.6277	3.16242		chr12_7209758_C_T	9.38068	2.33995		chr19_14563213_C_T	24.6999	3.24649		chr14_105478486_G_A	29.8112	3.42788		chr7_100655487_C_G	26.6381	3.3192		chr17_41583801_C_T	18.1713	2.95341		chr11_90205567_T_C	22.3446	3.15037		chr17_28574117_G_A	29.8355	3.42867		chr11_62752289_T_C	26.1967	3.30309		chr3_147412589_C_T	23.2004	3.18637		chr8_22081125_GAAAT_G	27.3342	3.34407		chr19_43461743_G_A	26.4298	3.31163		chr20_34929563_AC_A	17.5748	2.9218		chr1_155047912_G_A	28.0711	3.36974		chr19_51501681_GC_G	17.2518	2.90427		chr18_10487830_G_A	17.9216	2.94031		chr17_16325840_G_A	18.098	2.94959
chr7_107906300_G_A	18.9059	2.99102		chr18_67512116_C_T	26.3487	3.30867		chr16_57529000_CG_C	25.9519	3.29405		chr12_548091_G_C	17.4083	2.9128		chrY_12778749_TG_T	16.967	2.88853		chr17_41583295_T_C	17.2962	2.90669		chr17_10459382_C_T	17.4401	2.91453		chr1_196827004_TG_T	16.4392	2.85872		chr16_50314006_G_A	28.8324	3.3956		chr17_74745320_G_A	24.959	3.25652		chr15_78788303_G_T	26.8142	3.32555		chr22_17581407_T_C	18.8667	2.98904		chr12_120737076_G_A	9.20016	2.3224		chr17_7689299_GA_G	18.8964	2.99054		chr16_29810176_C_CG	29.8173	3.42808		chr16_67842839_TG_T	22.6267	3.16238		chr15_88873926_G_A	9.38068	2.33995		chr19_45777875_T_C	24.6999	3.24649		chr19_1466232_GC_G	29.8112	3.42788		chr7_151167057_TG_T	26.6381	3.3192		chr17_47290960_C_T	18.1713	2.95341		chr15_84433130_AGGAGCTCCTCCACCTCG_A	22.3438	3.15033		chr17_35937780_GT_G	29.8355	3.42867		chr11_64854427_G_A	26.1967	3.30309		chr14_88468920_T_C	23.1999	3.18635		chr8_22081131_C_G	27.3342	3.34407		chr19_434768_C_A	26.4298	3.31163		chr20_43534356_G_A	17.5748	2.9218		chr1_167055788_A_T	28.0711	3.36974		chr1_156551807_CAG_C	17.2518	2.90427		chr18_36171070_A_C	17.9216	2.94031		chr17_16325864_G_C	18.098	2.94959
chr8_112954746_T_A	18.9034	2.99089		chr19_17227030_GC_G	26.3487	3.30867		chr22_21629920_C_T	25.9502	3.29399		chr22_27797638_C_T	17.4083	2.9128		chr7_85012812_G_A	16.8515	2.88209		chr14_92932822_G_A	17.2959	2.90667		chr1_62488971_C_T	17.4398	2.91451		chr1_225353862_C_CGGGG	16.4252	2.85792		chr16_56836719_T_A	28.8324	3.3956		chr19_12670003_G_A	24.959	3.25652		chr15_89806030_T_C	26.8142	3.32555		chr5_141408902_G_C	18.8667	2.98904		chr12_55699989_C_G	9.20016	2.3224		chr1_197146364_CGCAG_C	18.8964	2.99054		chr18_54224108_T_C	29.8173	3.42808		chr12_93411200_C_T	22.6251	3.16231		chr17_10634889_G_A	9.38068	2.33995		chr11_85655642_G_A	24.6998	3.24648		chr19_45348693_T_C	29.8112	3.42788		chr8_141218146_C_A	26.6381	3.3192		chr18_30996964_CATTTTTCATTCCTG_C	18.1713	2.95341		chr17_38479502_G_A	22.3375	3.15006		chr17_37476798_T_A	29.8355	3.42867		chr11_64902155_G_A	26.1967	3.30309		chr20_57565385_C_A	23.1999	3.18635		chr8_22081135_T_G	27.3342	3.34407		chr19_45217566_C_A	26.4298	3.31163		chr22_33316188_G_A	17.5748	2.9218		chr1_182646816_C_A	28.0711	3.36974		chr1_206935575_T_G	17.2518	2.90427		chr19_10634986_G_A	17.9216	2.94031		chr17_28959338_G_A	18.098	2.94959
chr5_78225570_A_G	18.8992	2.99068		chr19_41909975_G_T	26.3487	3.30867		chr18_57435805_G_A	25.6595	3.28315		chr2_172595845_C_A	17.4083	2.9128		chr6_30723482_CG_C	16.8475	2.88186		chr9_120996239_C_T	17.2959	2.90667		chr13_40665729_T_C	17.4396	2.9145		chr2_63972199_CTT_C	16.419	2.85756		chr16_67001394_TC_T	28.8324	3.3956		chr19_4556077_T_C	24.959	3.25652		chr16_14251997_CA_C	26.8142	3.32555		chr7_90377575_C_G	18.8667	2.98904		chr14_21409849_A_G	9.20016	2.3224		chr2_209973106_A_T	18.8964	2.99054		chr1_6154712_CG_C	29.8173	3.42808		chr9_60918384_G_A	22.6189	3.16205		chr19_18075829_TC_T	9.38068	2.33995		chr1_92483435_G_A	24.6998	3.24648		chr19_889795_A_G	29.8112	3.42788		chr8_17874066_C_A	26.6381	3.3192		chr19_1398994_G_GC	18.1713	2.95341		chr22_28679717_G_A	22.2778	3.1475		chr17_3818302_A_C	29.8355	3.42867		chr11_65536678_T_C	26.1967	3.30309		chr1_145927027_A_T	23.1993	3.18632		chr8_22081138_T_G	27.3342	3.34407		chr19_48744508_C_CT	26.4298	3.31163		chr2_151639983_G_T	17.5748	2.9218		chr1_183529014_C_CA	28.0711	3.36974		chr1_223111041_C_T	17.2518	2.90427		chr1_154597220_C_T	17.9216	2.94031		chr17_31235728_C_T	18.098	2.94959
chrX_50086346_C_T	18.8991	2.99068		chr19_51127044_G_T	26.3487	3.30867		chrX_71132915_C_T	18.1484	2.95222		chr12_2866422_G_A	17.4081	2.91279		chr11_1017045_G_GT	16.7987	2.87912		chr7_74240040_CT_C	17.2951	2.90663		chr3_8745580_G_A	17.4392	2.91448		chr11_9839873_ACT_A	16.4049	2.85675		chr16_67270852_A_G	28.8324	3.3956		chr19_7899597_G_A	24.959	3.25652		chr16_15600500_C_A	26.8142	3.32555		chr9_37501846_T_C	18.8667	2.98904		chr15_66781341_G_A	9.20016	2.3224		chr3_48630496_G_A	18.8964	2.99054		chr22_50604882_G_A	29.8173	3.42808		chr19_54664397_C_CG	22.6168	3.16196		chr19_35830883_C_CG	9.38068	2.33995		chr11_22262183_T_C	24.6996	3.24648		chr2_10819299_TG_T	29.8112	3.42788		chr8_30504329_A_G	26.6381	3.3192		chr1_218437389_A_G	18.1713	2.95341		chr1_153934822_TGCTGC_T	22.2391	3.14584		chr17_3818306_T_TTA	29.8355	3.42867		chr11_73234957_C_CCT	26.1967	3.30309		chr11_47622733_A_T	23.1993	3.18632		chr8_22081140_A_G	27.3342	3.34407		chr19_49499577_T_C	26.4298	3.31163		chr2_189854744_C_A	17.5748	2.9218		chr1_203085555_A_G	28.0711	3.36974		chr1_241512037_A_G	17.2518	2.90427		chr1_154601057_G_T	17.9216	2.94031		chr19_49061580_G_A	18.098	2.94959
chr1_205921796_C_T	18.8955	2.99049		chr1_109486102_C_A	26.3487	3.30867		chrX_80676938_G_A	18.1472	2.95215		chr2_166416744_T_A	17.4081	2.91279		chr10_1000765_G_A	16.786	2.87841		chr9_136198909_T_C	17.2948	2.90662		chr10_116125476_G_A	17.4369	2.91435		chr17_80090311_ACAACACGGGACGCGCGCAGGCACGTGCAC_A	16.3959	2.85623		chr17_16061876_GC_G	28.8324	3.3956		chr1_100132749_C_T	24.959	3.25652		chr16_27498678_G_T	26.8142	3.32555		chr22_43425048_C_A	18.8636	2.98889		chr16_31111132_G_A	9.20016	2.3224		chr9_122291773_A_G	18.8964	2.99054		chr10_100482454_G_A	29.8142	3.42798		chr12_52898728_C_A	22.6144	3.16186		chr1_193069364_G_A	9.38068	2.33995		chr17_7905704_G_A	24.6996	3.24648		chr20_1306002_G_A	29.8112	3.42788		chr9_35231201_G_T	26.6381	3.3192		chr22_23894565_A_C	18.1713	2.95341		chr1_18956179_A_G	22.2011	3.1442		chr17_40703271_CT_C	29.8355	3.42867		chr11_73353010_T_A	26.1967	3.30309		chr17_2085735_A_G	23.1993	3.18632		chr8_65724341_T_G	27.3342	3.34407		chr19_50794527_C_T	26.4298	3.31163		chr2_218814579_G_A	17.5748	2.9218		chr1_204457730_T_C	28.0711	3.36974		chr20_32434724_C_G	17.2518	2.90427		chr1_209629820_G_A	17.9216	2.94031		chr19_51501540_CGG_C	18.098	2.94959
chr6_32088835_G_A	18.8902	2.99023		chr1_11680459_A_T	26.3487	3.30867		chrX_135287184_G_A	18.1448	2.95203		chr5_171309762_C_T	17.4081	2.91279		chr10_45003804_C_T	16.786	2.87841		chr2_101402435_C_T	17.2887	2.90628		chr10_30322538_G_A	17.4369	2.91435		chrX_13716030_TAA_T	16.3951	2.85619		chr17_16101456_C_CCTCCAGTGCCTGGA	28.8324	3.3956		chr1_24068264_C_T	24.959	3.25652		chr16_53315013_G_T	26.8142	3.32555		chr3_42875669_G_A	18.8606	2.98874		chr16_5078789_C_T	9.20016	2.3224		chr2_201727762_T_C	18.8963	2.99053		chr16_4512950_GA_G	29.8142	3.42798		chr6_43203868_T_C	22.6123	3.16177		chr1_201054543_C_T	9.38068	2.33995		chr19_44985235_C_T	24.6996	3.24648		chr22_31685762_C_A	29.8112	3.42788		chr10_105167296_G_T	26.6351	3.31909		chr2_218391389_G_T	18.1713	2.95341		chr17_32027802_TA_T	22.1811	3.14334		chr17_41349352_C_A	29.8355	3.42867		chr11_74994507_A_G	26.1967	3.30309		chr17_64503208_T_C	23.1993	3.18632		chr8_66666799_A_T	27.3342	3.34407		chr19_53237949_C_A	26.4298	3.31163		chr2_241256264_G_A	17.5748	2.9218		chr1_236553720_C_T	28.0711	3.36974		chr22_28734537_G_A	17.2518	2.90427		chr1_46260818_C_T	17.9216	2.94031		chr1_147619956_G_C	18.098	2.94959
chr1_16148378_C_G	18.8862	2.99003		chr1_152827497_C_T	26.3487	3.30867		chrY_12914978_G_GA	17.8635	2.93723		chr5_150119552_G_T	17.408	2.91278		chr10_49161621_G_A	16.786	2.87841		chr15_45100137_G_A	17.2852	2.90609		chr11_123074730_C_T	17.4369	2.91435		chr9_34725134_G_T	16.3922	2.85602		chr17_18208315_G_T	28.8324	3.3956		chr1_45605015_A_AG	24.959	3.25652		chr16_69329077_T_C	26.8142	3.32555		chr11_59204782_A_G	18.8576	2.98859		chr16_88433907_T_TG	9.20016	2.3224		chr3_51348933_A_T	18.8963	2.99053		chr19_17981956_G_A	29.8142	3.42798		chr16_31411088_T_G	22.6117	3.16174		chr1_20637930_G_T	9.38068	2.33995		chr9_137013516_T_G	24.6996	3.24648		chr22_50261198_A_G	29.8112	3.42788		chr10_12156912_G_T	26.6351	3.31909		chr2_31339596_G_A	18.1713	2.95341		chr14_99174960_G_A	22.176	3.14312		chr17_4717886_A_G	29.8355	3.42867		chr11_8110760_T_TGAGAGAGGCAG	26.1967	3.30309		chr8_22690764_C_A	23.1993	3.18632		chr8_72936461_C_A	27.3342	3.34407		chr19_55536111_A_G	26.4298	3.31163		chr2_70961694_G_A	17.5748	2.9218		chr1_27105902_A_G	28.0711	3.36974		chr22_35387040_T_C	17.2518	2.90427		chr20_45910064_C_CTTCAA	17.9216	2.94031		chr1_150556204_G_C	18.098	2.94959
chr11_68386649_G_A	18.8848	2.98996		chr1_205321475_G_A	26.3487	3.30867		chr11_5680087_C_T	17.4971	2.91761		chr17_40389574_C_T	17.4078	2.91278		chr10_49842000_G_A	16.786	2.87841		chr9_35090606_G_A	17.2852	2.90609		chr11_2662026_G_A	17.4369	2.91435		chr17_10410836_C_A	16.3852	2.85562		chr17_2502305_TG_T	28.8324	3.3956		chr1_6135269_G_T	24.959	3.25652		chr16_69692496_G_T	26.8142	3.32555		chr1_963196_C_T	18.8545	2.98843		chr17_41771748_G_A	9.20016	2.3224		chr8_11300038_G_C	18.8962	2.99053		chr19_40692118_G_A	29.8142	3.42798		chr14_104949023_TTGGC_T	22.6116	3.16174		chr1_237770827_G_A	9.38068	2.33995		chr11_124876041_C_T	24.6995	3.24647		chr22_50316372_G_A	29.8112	3.42788		chr10_29473921_A_G	26.6351	3.31909		chr3_38009160_T_C	18.1713	2.95341		chr4_73258377_C_T	22.1701	3.14286		chr17_49217781_G_A	29.8355	3.42867		chr11_8110763_T_TAGGCACGTGGATGAAATCCATCACCGTGGTGGCCAGCGGGGAGC	26.1967	3.30309		chr5_66178850_CA_C	23.1986	3.1863		chr9_127333043_CA_C	27.3342	3.34407		chr19_6744849_G_T	26.4298	3.31163		chr2_73453549_AT_A	17.5748	2.9218		chr1_27956144_TCCCTCAC_T	28.0711	3.36974		chr22_36864931_G_A	17.2518	2.90427		chr20_49005169_C_T	17.9216	2.94031		chr1_201044338_C_A	18.098	2.94959
chr1_193180712_C_T	18.8751	2.98947		chr1_23068576_T_C	26.3487	3.30867		chr3_29730996_GT_G	17.3836	2.91146		chr8_144052522_C_G	17.4074	2.91275		chr10_79351526_T_TC	16.786	2.87841		chr10_101583651_G_A	17.285	2.90608		chr12_106463498_CAT_C	17.4369	2.91435		chr19_13285104_G_A	16.385	2.85561		chr17_36104624_G_A	28.8324	3.3956		chr20_62412862_C_A	24.959	3.25652		chr16_70786268_T_A	26.8142	3.32555		chr10_133293676_G_A	18.8454	2.98797		chr17_43528719_T_G	9.20016	2.3224		chr11_10485043_A_G	18.8959	2.99051		chr19_45499116_G_T	29.8142	3.42798		chr5_140836552_C_A	22.6088	3.16162		chr1_241098675_C_T	9.38068	2.33995		chr17_82085553_GC_G	24.6995	3.24647		chr6_30345547_G_A	29.8112	3.42788		chr10_59906223_G_A	26.6351	3.31909		chr3_48628683_C_A	18.1713	2.95341		chr8_659189_GCATCCTGGGGAGGGGGTGACCATCGAGATCTCCGGTGTGCACTGAC_G	22.1611	3.14248		chr17_5145480_A_G	29.8355	3.42867		chr11_9193559_G_T	26.1967	3.30309		chr1_110673471_A_G	23.198	3.18627		chr9_36594665_C_A	27.3342	3.34407		chr19_8947079_GA_G	26.4298	3.31163		chr3_133979551_C_T	17.5748	2.9218		chr1_35113491_TAA_T	28.0711	3.36974		chr2_147939183_T_TG	17.2518	2.90427		chr22_19139964_C_T	17.9216	2.94031		chr1_20645648_G_C	18.098	2.94959
chr3_52147006_G_A	18.8751	2.98947		chr1_26892519_A_G	26.3487	3.30867		chr11_71092442_C_A	17.3498	2.90962		chr11_17596126_G_A	17.4072	2.91274		chr10_79353824_CTG_C	16.786	2.87841		chr10_120860199_C_T	17.285	2.90608		chr12_132777729_T_G	17.4369	2.91435		chr2_156513448_C_G	16.385	2.85561		chr17_41488274_T_C	28.8324	3.3956		chr22_23096308_C_T	24.959	3.25652		chr16_71789418_G_T	26.8142	3.32555		chr17_45429587_CCA_C	18.8454	2.98797		chr17_5034281_G_A	9.20016	2.3224		chr19_43543653_A_T	18.8959	2.99051		chr19_50451903_C_A	29.8142	3.42798		chr10_47179_C_A	22.6055	3.16148		chr1_99916398_A_G	9.38068	2.33995		chr4_1022312_G_A	24.6995	3.24647		chr7_1540035_T_C	29.8112	3.42788		chr10_61765979_T_C	26.6351	3.31909		chr3_89399462_T_A	18.1713	2.95341		chr19_42006731_G_T	22.1473	3.14188		chr17_60808030_GA_G	29.8355	3.42867		chr11_9207561_CT_C	26.1967	3.30309		chr1_13742158_G_A	23.198	3.18627		chr9_94458367_G_A	27.3342	3.34407		chr19_8947083_G_GGC	26.4298	3.31163		chr3_14158640_G_A	17.5748	2.9218		chr1_37562091_T_C	28.0711	3.36974		chr2_151553911_G_A	17.2518	2.90427		chr22_19188075_A_C	17.9216	2.94031		chr1_53271338_C_T	18.098	2.94959
chr4_114623094_C_T	18.8751	2.98947		chr20_32141794_C_A	26.3487	3.30867		chr16_1397273_T_A	17.345	2.90935		chr19_1625603_G_A	17.4071	2.91274		chr10_95238080_G_A	16.786	2.87841		chr10_67180357_C_A	17.285	2.90608		chr12_42459981_T_C	17.4369	2.91435		chr7_99713468_C_A	16.385	2.85561		chr17_42305689_C_T	28.8324	3.3956		chr2_7030214_A_G	24.959	3.25652		chr16_88714620_C_A	26.8142	3.32555		chr3_194397007_C_T	18.8454	2.98797		chr17_67030771_G_A	9.20016	2.3224		chr1_18691759_C_T	18.8959	2.99051		chr19_55059216_A_G	29.8142	3.42798		chr2_10419978_C_T	22.6028	3.16137		chr20_62821775_G_C	9.38068	2.33995		chr7_107929415_G_A	24.6995	3.24647		chr8_22108217_G_T	29.8112	3.42788		chr10_73383669_A_G	26.6351	3.31909		chr5_180609937_G_C	18.1713	2.95341		chr16_28063123_A_C	22.1351	3.14135		chr17_63820283_G_T	29.8355	3.42867		chr11_94101227_G_GCTGCC	26.1967	3.30309		chr1_183133472_CA_C	23.198	3.18627		chr10_73791432_A_G	27.3307	3.34395		chr19_8947085_ACT_A	26.4298	3.31163		chr3_49896350_G_A	17.5748	2.9218		chr1_46029861_T_C	28.0711	3.36974		chr2_181678430_C_A	17.2518	2.90427		chr22_24365506_G_A	17.9216	2.94031		chr1_7736386_C_T	18.098	2.94959
chr5_10973614_C_T	18.8751	2.98947		chr22_15710927_TA_T	26.3487	3.30867		chr16_1397276_C_A	17.345	2.90935		chr13_95860812_C_G	17.4047	2.9126		chr11_1017469_TGCCTGTACTGGTGTGGTTGGGGGTGATGCTGGTGGTAGAAGTTGAGGTGACTTCAGGATGGTGTGTGGAGGAAGTGTGTGAATGTAGGGATGTAGAGGTTTTGGCCGTGCTAAATGAGCTTCGGGATTGGCTGGTC_T	16.786	2.87841		chr10_94270507_C_T	17.285	2.90608		chr12_6940978_C_T	17.4369	2.91435		chr16_2561905_CTG_C	16.3849	2.8556		chr17_47710573_G_A	28.8324	3.3956		chr3_17166862_GT_G	24.959	3.25652		chr17_18254651_T_C	26.8142	3.32555		chr19_46746252_G_A	18.8423	2.98782		chr17_7846145_C_T	9.20016	2.3224		chr11_102718447_G_A	18.8958	2.99051		chr15_41502202_G_A	29.8112	3.42788		chr16_31411101_T_G	22.5966	3.1611		chr22_40361524_G_A	9.38068	2.33995		chr8_144513655_A_T	24.6995	3.24647		chr10_11869789_CG_C	29.8081	3.42778		chr10_86437590_C_A	26.6351	3.31909		chr6_107634504_G_C	18.1713	2.95341		chr6_28272211_C_T	22.1228	3.14082		chr17_64571933_T_C	29.8355	3.42867		chr12_107741107_C_A	26.1967	3.30309		chr1_206116658_A_G	23.198	3.18627		chr12_122987620_A_G	27.3307	3.34395		chr19_9114995_CA_C	26.4298	3.31163		chr3_52826918_G_A	17.5748	2.9218		chr1_6126659_G_T	28.0711	3.36974		chr2_209696099_G_A	17.2518	2.90427		chr22_42060374_G_A	17.9216	2.94031		chr20_3672212_A_T	18.098	2.94959
chr15_55841973_AT_A	18.875	2.98946		chr22_30385922_A_T	26.3487	3.30867		chr7_16308626_C_T	17.324	2.90821		chr16_55327756_C_T	17.4001	2.91235		chr11_65039685_G_T	16.786	2.87841		chr11_20048922_C_T	17.285	2.90608		chr12_6955203_T_C	17.4369	2.91435		chr19_38727000_G_A	16.3849	2.8556		chr17_47819748_T_C	28.8324	3.3956		chr3_38005795_T_C	24.959	3.25652		chr17_2033610_A_G	26.8142	3.32555		chr16_70663687_C_T	18.8361	2.98751		chr18_23824543_T_C	9.20016	2.3224		chr20_2394539_T_G	18.8958	2.99051		chr20_36815695_G_A	29.8112	3.42788		chr6_30724293_G_A	22.5947	3.16102		chr2_189853984_C_T	9.38068	2.33995		chr16_1526648_C_T	24.6993	3.24647		chr12_27475676_G_T	29.8081	3.42778		chr10_88921374_T_C	26.6351	3.31909		chr6_135323245_A_C	18.1713	2.95341		chr4_48605749_C_A	22.1174	3.14059		chr17_67055241_G_A	29.8355	3.42867		chr12_108292627_G_T	26.1967	3.30309		chr1_222653309_T_TAAATC	23.198	3.18627		chr14_91465305_G_T	27.3307	3.34395		chr1_1084366_C_CG	26.4298	3.31163		chr4_47587095_G_T	17.5748	2.9218		chr20_34741311_A_G	28.0711	3.36974		chr2_230170723_C_T	17.2518	2.90427		chr22_46215283_G_A	17.9216	2.94031		chr21_41741352_C_T	18.098	2.94959
chr17_20227575_C_T	18.875	2.98946		chr22_38428069_C_T	26.3487	3.30867		chrX_37994533_GA_G	17.2967	2.90672		chr11_88567150_T_C	17.3996	2.91233		chr11_6546928_G_A	16.786	2.87841		chr11_57614441_G_A	17.285	2.90608		chr17_42337552_G_A	17.4369	2.91435		chr10_69288762_C_T	16.3826	2.85547		chr17_47916871_C_T	28.8324	3.3956		chr6_30723856_T_C	24.959	3.25652		chr17_29522313_G_T	26.8142	3.32555		chr4_48547752_G_C	18.8361	2.98751		chr18_3085083_C_T	9.20016	2.3224		chr15_99105282_G_C	18.8956	2.9905		chr2_54948939_CA_C	29.8112	3.42788		chr15_45162315_G_T	22.588	3.16074		chr2_21023017_G_C	9.38068	2.33995		chr17_3951287_G_A	24.6993	3.24647		chr19_11350975_C_T	29.8081	3.42778		chr11_107353685_A_G	26.6351	3.31909		chr8_28718183_G_C	18.1713	2.95341		chr12_7793001_C_T	22.1171	3.14057		chr17_68037190_A_G	29.8355	3.42867		chr12_113207789_C_T	26.1967	3.30309		chr1_222653314_T_TCTCAACAGCAGCCCTGGAG	23.198	3.18627		chr1_149909799_A_G	27.3307	3.34395		chr1_11091022_A_T	26.4298	3.31163		chr5_132387126_C_T	17.5748	2.9218		chr20_34998900_A_G	28.0711	3.36974		chr2_44301059_A_AATGCACGACATTT	17.2518	2.90427		chr22_50218560_A_C	17.9216	2.94031		chr22_24087505_A_G	18.098	2.94959
chr4_150277877_G_A	18.875	2.98946		chr2_102189185_G_A	26.3487	3.30867		chr2_120345004_CT_C	17.2603	2.90473		chr15_55873968_TA_T	17.3936	2.91201		chr11_66265702_G_A	16.786	2.87841		chr11_64753128_G_A	17.285	2.90608		chr18_23928149_G_A	17.4369	2.91435		chr3_10052459_G_T	16.3826	2.85547		chr17_5214741_G_A	28.8324	3.3956		chr6_44253069_T_C	24.959	3.25652		chr17_30956240_G_T	26.8142	3.32555		chr20_57562738_G_T	18.7406	2.98268		chr19_10354054_A_C	9.20016	2.3224		chr18_31089462_G_A	18.8952	2.99048		chr3_142418549_TTA_T	29.8112	3.42788		chr17_10498783_G_A	22.5875	3.16072		chr2_241803760_TG_T	9.38068	2.33995		chr11_64651625_C_T	24.6992	3.24646		chr2_232486613_A_G	29.805	3.42768		chr11_10804017_T_C	26.6351	3.31909		chr8_32763777_G_A	18.1713	2.95341		chr11_86270113_C_T	22.1104	3.14028		chr17_7174227_A_G	29.8355	3.42867		chr12_119712662_C_A	26.1967	3.30309		chr1_235977952_G_T	23.198	3.18627		chr1_39523038_C_T	27.3307	3.34395		chr1_11194853_G_T	26.4298	3.31163		chr5_132392484_C_T	17.5748	2.9218		chr20_39006286_G_T	28.0711	3.36974		chr3_114147495_C_T	17.2518	2.90427		chr2_168958050_G_A	17.9216	2.94031		chr2_10444179_T_C	18.098	2.94959
chr17_45289294_G_C	18.8747	2.98945		chr2_218960575_T_C	26.3487	3.30867		chr9_77403291_A_G	17.2272	2.90291		chr11_18514782_G_A	17.3935	2.912		chr11_8911544_C_T	16.786	2.87841		chr12_106086852_A_G	17.285	2.90608		chr18_3456503_G_A	17.4369	2.91435		chr10_100222128_A_AG	16.3817	2.85542		chr17_58526875_C_T	28.8324	3.3956		chr7_26196954_C_T	24.959	3.25652		chr17_3818302_A_C	26.8142	3.32555		chr3_47426108_G_A	18.7406	2.98268		chr19_39503005_C_A	9.20016	2.3224		chr3_124650937_A_T	18.8951	2.99047		chr5_73940873_AC_A	29.8112	3.42788		chr20_44750447_G_A	22.5872	3.16071		chr2_85561386_C_G	9.38068	2.33995		chr1_21824780_C_T	24.6992	3.24646		chr2_56184800_C_T	29.805	3.42768		chr11_10804020_G_A	26.6351	3.31909		chr10_26269138_G_C	18.1711	2.95341		chr4_75800706_T_TGTGTAATATCTTCCCTCTTTCTTCCAAACAA	22.1079	3.14017		chr17_74844386_C_T	29.8355	3.42867		chr12_119728554_A_T	26.1967	3.30309		chr1_34794925_CG_C	23.198	3.18627		chr5_180101513_CA_C	27.3307	3.34395		chr1_114097777_G_A	26.4298	3.31163		chr5_56864815_C_A	17.5748	2.9218		chr20_46241037_T_G	28.0711	3.36974		chr3_151338299_C_T	17.2518	2.90427		chr2_237387872_C_T	17.9216	2.94031		chr2_15427745_G_A	18.098	2.94959
chr16_67197613_A_G	18.8746	2.98944		chr2_219532096_T_A	26.3487	3.30867		chr1_62598774_CA_C	17.227	2.90291		chr13_26680178_CAA_C	17.3869	2.91164		chr12_123618626_GC_G	16.786	2.87841		chr12_109235343_C_T	17.285	2.90608		chr19_10156446_T_TTCTCA	17.4369	2.91435		chr1_62442277_A_G	16.381	2.85538		chr17_59245412_A_G	28.8324	3.3956		chr7_95251817_G_A	24.959	3.25652		chr17_3818306_T_TTA	26.8142	3.32555		chr9_71714953_G_C	18.7406	2.98268		chr19_44909178_G_T	9.20016	2.3224		chr17_11880179_G_A	18.8948	2.99046		chr7_128351115_G_T	29.8112	3.42788		chr3_193324883_AT_A	22.5856	3.16063		chr3_169381294_C_G	9.38068	2.33995		chr10_3781652_C_T	24.6989	3.24645		chr19_18221179_C_T	29.7958	3.42738		chr11_117776884_T_C	26.6351	3.31909		chr14_45164419_G_C	18.1711	2.95341		chr7_115954603_T_C	22.1063	3.14011		chr17_81704673_G_A	29.8355	3.42867		chr12_122855310_A_C	26.1967	3.30309		chr1_36805083_GC_G	23.198	3.18627		chr6_142088270_G_A	27.3307	3.34395		chr1_117075711_TG_T	26.4298	3.31163		chr6_144187286_G_T	17.5748	2.9218		chr20_49089631_T_C	28.0711	3.36974		chr3_173019528_G_T	17.2518	2.90427		chr2_26460925_A_G	17.9216	2.94031		chr2_38070951_CT_C	18.098	2.94959
chr21_44525653_C_A	18.8746	2.98944		chr2_240561346_G_T	26.3487	3.30867		chr18_57694617_T_G	17.224	2.90274		chr3_185824949_C_G	17.3855	2.91156		chr12_132151326_G_A	16.786	2.87841		chr12_7207753_C_T	17.285	2.90608		chr1_40633080_G_A	17.4369	2.91435		chr13_19646488_G_T	16.3807	2.85536		chr17_63420670_G_A	28.8324	3.3956		chr10_123136162_A_G	24.9566	3.25643		chr17_4886567_A_G	26.8142	3.32555		chr19_49490523_G_A	18.7406	2.98268		chr19_49909383_A_G	9.20016	2.3224		chr2_96808594_G_A	18.8945	2.99045		chr8_19817544_G_A	29.8112	3.42788		chr19_15914836_TG_T	22.5788	3.16035		chr3_184327313_C_T	9.38068	2.33995		chr19_11252933_G_A	24.6989	3.24645		chr11_73308789_CG_C	29.7895	3.42718		chr11_12162353_G_T	26.6351	3.31909		chr15_93052279_G_T	18.1711	2.95341		chr5_136357210_G_A	22.1041	3.14001		chr18_26501079_C_T	29.8355	3.42867		chr12_123943421_A_G	26.1967	3.30309		chr1_43606358_G_T	23.198	3.18627		chr8_22081111_A_C	27.3307	3.34395		chr1_117090125_G_T	26.4298	3.31163		chr6_43143467_A_G	17.5748	2.9218		chr20_57524130_CT_C	28.0711	3.36974		chr3_43303610_T_C	17.2518	2.90427		chr2_44322789_TA_T	17.9216	2.94031		chr3_129512351_A_G	18.098	2.94959
chr19_2117222_C_T	18.8744	2.98943		chr2_95288931_A_G	26.3487	3.30867		chr12_32624424_C_G	17.2131	2.90214		chr16_16185039_A_C	17.3827	2.91141		chr12_62556022_G_A	16.786	2.87841		chr14_23393766_C_T	17.285	2.90608		chr22_41160688_G_A	17.4369	2.91435		chr9_85621277_ATT_A	16.3802	2.85533		chr17_67945417_G_A	28.8324	3.3956		chr10_110112795_G_T	24.9556	3.25639		chr17_49217781_G_A	26.8142	3.32555		chr17_10309799_A_G	18.7351	2.9824		chr19_7117286_C_T	9.20016	2.3224		chr1_226891741_A_G	18.8941	2.99043		chr9_137463486_T_C	29.8112	3.42788		chr1_153940959_A_G	22.5755	3.16021		chr3_188708384_G_A	9.38068	2.33995		chr11_65539771_G_A	24.6988	3.24644		chr16_70656960_C_T	29.7895	3.42718		chr11_123605329_G_T	26.6351	3.31909		chr17_17796673_G_A	18.1711	2.95341		chr16_30669266_T_A	22.1032	3.13997		chr18_321681_G_T	29.8355	3.42867		chr12_12477266_G_A	26.1967	3.30309		chr10_246765_G_T	23.198	3.18627		chr8_22081114_T_G	27.3307	3.34395		chr1_150283324_TC_T	26.4298	3.31163		chr7_21606442_G_A	17.5748	2.9218		chr21_33488469_T_C	28.0711	3.36974		chr3_50193321_T_G	17.2518	2.90427		chr2_61839529_G_A	17.9216	2.94031		chr4_47569081_C_T	18.098	2.94959
chr11_17561710_G_A	18.874	2.98941		chr3_113786380_T_C	26.3487	3.30867		chr8_99096429_C_T	17.1724	2.8999		chr15_55418403_G_A	17.3792	2.91122		chr12_82896326_C_G	16.786	2.87841		chr14_30880695_T_C	17.285	2.90608		chr2_165130164_C_T	17.4369	2.91435		chr12_57015913_C_T	16.3791	2.85527		chr17_7313061_G_A	28.8324	3.3956		chr10_114547717_G_A	24.9556	3.25639		chr17_58463282_A_G	26.8142	3.32555		chr2_20623960_CG_C	18.7329	2.98229		chr1_108914398_C_T	9.20016	2.3224		chr7_107674963_C_T	18.8941	2.99043		chr17_38578612_G_T	29.8081	3.42778		chr22_39658957_A_C	22.5743	3.16016		chr4_109749536_C_T	9.38068	2.33995		chr3_48581928_C_G	24.6986	3.24644		chr1_26827126_T_A	29.7864	3.42707		chr11_15235618_C_T	26.6351	3.31909		chr17_8109211_G_A	18.1711	2.95341		chr18_54224121_C_A	22.1032	3.13997		chr18_45913779_T_C	29.8355	3.42867		chr12_22659036_A_T	26.1967	3.30309		chr10_80164104_C_T	23.198	3.18627		chr8_22081189_T_G	27.3307	3.34395		chr1_155085917_G_C	26.4298	3.31163		chr7_27100820_C_A	17.5748	2.9218		chr21_42122981_G_T	28.0711	3.36974		chr4_87662667_G_T	17.2518	2.90427		chr3_128901285_T_C	17.9216	2.94031		chr5_13718965_G_A	18.098	2.94959
chr3_37072806_T_C	18.8726	2.98934		chr4_109816290_AG_A	26.3487	3.30867		chrX_53562245_C_A	17.1695	2.89975		chr17_8048464_CT_C	17.3791	2.91121		chr13_100605055_G_C	16.786	2.87841		chr14_89963395_A_G	17.285	2.90608		chr2_178702166_A_T	17.4369	2.91435		chr5_68293824_G_A	16.3756	2.85507		chr17_7347977_C_T	28.8324	3.3956		chr10_49611311_T_C	24.9556	3.25639		chr17_58980015_T_C	26.8142	3.32555		chrX_154508336_CTG_C	18.6937	2.9803		chr1_162754842_G_A	9.20016	2.3224		chr21_39269978_A_G	18.8936	2.9904		chr1_200409485_G_C	29.8081	3.42778		chr14_102084431_T_A	22.5737	3.16013		chr4_147683926_C_T	9.38068	2.33995		chr12_6944610_C_T	24.6985	3.24643		chr16_69187228_G_T	29.7833	3.42697		chr11_4586937_TC_T	26.6351	3.31909		chr19_48960983_GC_G	18.1711	2.95341		chr7_80135239_G_A	22.1032	3.13997		chr18_48711674_G_C	29.8355	3.42867		chr12_48149862_C_A	26.1967	3.30309		chr10_92008899_T_C	23.198	3.18627		chr8_22081192_A_G	27.3307	3.34395		chr1_15583235_A_G	26.4298	3.31163		chr7_45069880_AC_A	17.5748	2.9218		chr22_17889106_G_T	28.0711	3.36974		chr5_14758544_G_A	17.2518	2.90427		chr3_134559308_C_T	17.9216	2.94031		chr5_14286905_G_A	18.098	2.94959
chr15_23646395_CG_C	18.8714	2.98928		chr4_955862_G_T	26.3487	3.30867		chrX_53562246_T_A	17.1673	2.89962		chr19_13963182_GT_G	17.375	2.91099		chr13_45714293_G_A	16.786	2.87841		chr15_44711599_T_C	17.285	2.90608		chr2_1979725_C_T	17.4369	2.91435		chr12_88109126_T_C	16.3747	2.85501		chr17_76008221_G_A	28.8324	3.3956		chr10_5746590_GA_G	24.9556	3.25639		chr17_63820283_G_T	26.8142	3.32555		chrX_154508341_CAT_C	18.6903	2.98013		chr1_169606975_CA_C	9.20016	2.3224		chr16_5082648_C_T	18.8932	2.99038		chr4_7043637_C_T	29.8081	3.42778		chr17_10512761_G_T	22.5676	3.15987		chr4_155910023_A_G	9.38068	2.33995		chr17_41620759_C_T	24.6982	3.24642		chr1_153940981_C_T	29.7708	3.42657		chr11_46386284_A_G	26.6351	3.31909		chr1_201078083_A_G	18.1711	2.95341		chr8_17027471_G_T	22.1015	3.1399		chr18_59149574_G_T	29.8355	3.42867		chr12_50059091_T_C	26.1967	3.30309		chr12_121240870_C_T	23.198	3.18627		chr9_112268173_T_TCC	27.3307	3.34395		chr1_159314389_G_A	26.4298	3.31163		chr8_17554696_G_A	17.5748	2.9218		chr22_20765146_G_A	28.0711	3.36974		chr5_175442898_C_T	17.2518	2.90427		chr3_184358063_G_A	17.9216	2.94031		chr6_127977041_G_A	18.098	2.94959
chr1_231337514_A_G	18.8697	2.98919		chr5_134676061_A_G	26.3487	3.30867		chr7_128409804_G_A	17.1667	2.89959		chr14_28767433_CACCA_C	17.3737	2.91092		chr14_23347583_G_A	16.786	2.87841		chr16_16086875_G_A	17.285	2.90608		chr2_24312268_A_T	17.4369	2.91435		chr3_186669941_AT_A	16.3746	2.85501		chr17_76386886_T_C	28.8324	3.3956		chr10_60792253_CA_C	24.9556	3.25639		chr17_67341046_C_T	26.8142	3.32555		chr12_55743445_C_CG	18.2558	2.95781		chr1_16986247_G_GCGGCCAGGGCTGCT	9.20016	2.3224		chr15_78601251_A_C	18.8931	2.99037		chr5_150037527_G_A	29.8081	3.42778		chr17_10512775_A_T	22.5654	3.15978		chr5_41159163_G_T	9.38068	2.33995		chr2_71644047_AT_A	24.6981	3.24642		chr5_128084199_A_T	29.7676	3.42646		chr11_4640164_C_A	26.6351	3.31909		chr1_23798989_C_A	18.1711	2.95341		chr1_51400920_AT_A	22.099	3.13979		chr19_10308299_C_T	29.8355	3.42867		chr12_51067812_G_T	26.1967	3.30309		chr12_18505349_G_T	23.198	3.18627		chr9_112268180_C_CCCTACGTGGA	27.3307	3.34395		chr1_159854913_G_A	26.4298	3.31163		chr8_31167146_CA_C	17.5748	2.9218		chr22_23744069_G_T	28.0711	3.36974		chr5_176656739_G_A	17.2518	2.90427		chr3_187243586_C_T	17.9216	2.94031		chr6_129144007_G_A	18.098	2.94959
chr1_226548908_G_T	18.8576	2.98859		chr5_157296672_G_T	26.3487	3.30867		chr11_45922730_T_G	17.1623	2.89935		chr12_45421087_T_G	17.3734	2.9109		chr14_24311518_C_T	16.786	2.87841		chr16_72793434_C_T	17.285	2.90608		chr2_33398393_C_T	17.4369	2.91435		chr16_30902215_GGC_G	16.3743	2.85499		chr17_79948951_C_T	28.8324	3.3956		chr10_7799851_G_A	24.9556	3.25639		chr17_68984108_C_A	26.8142	3.32555		chr13_78601858_C_T	17.9965	2.94425		chr1_230710444_G_A	9.20016	2.3224		chr14_64214440_G_A	18.8921	2.99032		chr9_136363112_G_A	29.8081	3.42778		chr17_10512755_C_A	22.5654	3.15978		chr6_51911905_TA_T	9.38068	2.33995		chr21_36135208_C_T	24.6978	3.24641		chr5_141658370_TC_T	29.7581	3.42615		chr11_46603685_G_A	26.6351	3.31909		chr4_186209221_C_T	18.1711	2.95341		chr1_1535588_C_A	22.0934	3.13955		chr19_13965497_C_T	29.8355	3.42867		chr12_55940362_G_A	26.1967	3.30309		chr12_57466246_A_G	23.198	3.18627		chr12_40441974_C_A	27.3296	3.34391		chr1_182952736_T_A	26.4298	3.31163		chr8_99136696_G_A	17.5748	2.9218		chr22_29512099_G_T	28.0711	3.36974		chr5_178986254_G_A	17.2518	2.90427		chr3_193658903_A_G	17.9216	2.94031		chr7_101128584_C_T	18.098	2.94959
chr17_41585002_C_T	18.8522	2.98832		chr5_175512150_G_A	26.3487	3.30867		chr1_165768725_G_GA	17.1528	2.89882		chr18_54224373_G_A	17.3709	2.91077		chr15_29716770_G_A	16.786	2.87841		chr16_81880916_G_A	17.285	2.90608		chr3_39265972_G_A	17.4369	2.91435		chr16_15691325_T_G	16.3737	2.85496		chr17_8206881_T_TG	28.8324	3.3956		chr10_91492473_A_T	24.9556	3.25639		chr17_74844386_C_T	26.8142	3.32555		chrX_53585073_G_A	17.9799	2.94338		chr1_63414083_G_A	9.20016	2.3224		chr15_50941529_T_G	18.892	2.99032		chr9_85959854_GT_G	29.8081	3.42778		chr1_228457604_G_T	22.5642	3.15973		chr8_13095156_C_T	9.38068	2.33995		chr2_47374003_C_T	24.6978	3.24641		chr1_38046573_C_T	29.7486	3.42584		chr11_56417722_G_GGGTCACT	26.6351	3.31909		chr4_71563886_G_A	18.1711	2.95341		chr1_186361636_T_C	22.0934	3.13955		chr19_14177567_C_A	29.8355	3.42867		chr12_56179050_G_A	26.1967	3.30309		chr12_57469635_C_T	23.198	3.18627		chr11_6641390_G_T	27.3273	3.34383		chr1_183529014_C_CA	26.4298	3.31163		chr9_122390294_T_A	17.5748	2.9218		chr22_32401783_C_T	28.0711	3.36974		chr6_146399558_C_G	17.2518	2.90427		chr3_38011593_T_G	17.9216	2.94031		chr7_39464507_TCTGGGCAGGAAATG_T	18.098	2.94959
chr1_1072421_AG_A	18.8484	2.98812		chr5_177512157_C_A	26.3487	3.30867		chr16_68324788_A_G	17.1528	2.89882		chr22_40300924_CTT_C	17.3682	2.91062		chr15_37942243_T_A	16.786	2.87841		chr16_83670842_T_C	17.285	2.90608		chr3_4418055_G_A	17.4369	2.91435		chr6_29630566_C_T	16.3716	2.85484		chr17_82661022_A_G	28.8324	3.3956		chr10_93333234_G_T	24.9556	3.25639		chr17_9772904_G_T	26.8142	3.32555		chr1_154597871_C_T	17.9792	2.94334		chr1_91695683_T_C	9.20016	2.3224		chr1_186870516_C_T	18.8918	2.99031		chr11_6630389_T_C	29.805	3.42768		chr17_37339851_C_A	22.5633	3.15969		chr9_120545733_GCT_G	9.38068	2.33995		chr17_63489137_G_A	24.6977	3.2464		chr2_189475262_G_T	29.7486	3.42584		chr11_60928939_C_T	26.6351	3.31909		chr7_94618767_A_C	18.1711	2.95341		chr1_59512376_C_G	22.0934	3.13955		chr19_14478480_A_G	29.8355	3.42867		chr12_56210376_GGACAACGGCACTACAGCCGAACACAGCGTTGTCACAGGCAATCTGCAGCTTTGACAACATGTTCCGCATGATCCGAGGTACTGGGCGCAGATGGGCGACCGTCACAACACTACGGTCCACTGGA_G	26.1967	3.30309		chr12_70571109_A_G	23.198	3.18627		chr11_75442577_T_C	27.3273	3.34383		chr1_186336510_AT_A	26.4298	3.31163		chr9_13119540_G_C	17.5748	2.9218		chr22_37912396_G_T	28.0711	3.36974		chr6_43052209_C_T	17.2518	2.90427		chr4_15516649_G_A	17.9216	2.94031		chr7_73434873_C_G	18.098	2.94959
chr13_37574650_T_C	18.8483	2.98812		chr5_179837486_C_A	26.3487	3.30867		chr16_7518315_T_C	17.1528	2.89882		chr5_153655871_T_C	17.3682	2.91062		chr15_40369423_G_T	16.786	2.87841		chr16_84154684_C_T	17.285	2.90608		chr4_5748268_G_A	17.4369	2.91435		chr2_10080009_C_A	16.3691	2.85469		chr17_8490377_T_C	28.8324	3.3956		chr11_113363886_GT_G	24.9556	3.25639		chr18_23481233_C_A	26.8142	3.32555		chrX_49248636_G_A	17.9788	2.94332		chr21_31668471_G_C	9.20016	2.3224		chr7_99648317_TA_T	18.8916	2.9903		chr6_32202589_C_A	29.7988	3.42748		chr2_10419951_C_A	22.5605	3.15957		chr14_35683835_A_G	8.55439	2.257		chr22_42126735_C_T	24.6972	3.24638		chr3_52455681_G_T	29.7162	3.42479		chr11_61281849_C_A	26.6351	3.31909		chr8_133244368_G_A	18.1711	2.95341		chr12_52248213_T_A	22.0934	3.13955		chr19_16576394_T_C	29.8355	3.42867		chr12_56349632_A_G	26.1967	3.30309		chr14_103135219_CA_C	23.198	3.18627		chr11_7796449_C_T	27.3273	3.34383		chr1_19112522_A_T	26.4298	3.31163		chr9_13121773_C_T	17.5748	2.9218		chr22_41341086_A_T	28.0711	3.36974		chr6_72313597_G_A	17.2518	2.90427		chr4_47582039_A_C	17.9216	2.94031		chr9_13147604_G_A	18.098	2.94959
chr6_33171306_C_T	18.8375	2.98758		chr5_84137285_G_A	26.3487	3.30867		chr17_35577180_G_A	17.1528	2.89882		chr7_138852241_G_A	17.3682	2.91062		chr15_50197602_T_G	16.786	2.87841		chr17_10415705_C_T	17.285	2.90608		chr5_40681271_A_T	17.4369	2.91435		chr2_206587332_C_G	16.3689	2.85468		chr18_32770336_G_A	28.8324	3.3956		chr11_209933_G_GTTGCAGTAAGT	24.9556	3.25639		chr18_25226944_A_G	26.8142	3.32555		chr11_694985_G_GC	17.968	2.94276		chr21_46565861_G_A	9.20016	2.3224		chr19_4792528_C_T	18.8914	2.99029		chr6_32202590_C_A	29.7988	3.42748		chr1_152623093_TG_T	22.5602	3.15956		chr11_17398431_G_A	8.53268	2.25473		chr18_22177056_G_A	24.6965	3.24636		chr1_75816440_G_A	29.7008	3.42429		chr11_61806706_TTTTC_T	26.6351	3.31909		chr10_71682499_A_G	18.171	2.9534		chr13_112398084_A_T	22.0934	3.13955		chr19_17617824_C_T	29.8355	3.42867		chr12_57003008_A_G	26.1967	3.30309		chr14_20357469_G_T	23.198	3.18627		chr12_122994851_G_A	27.3273	3.34383		chr1_201211248_G_T	26.4298	3.31163		chr9_137107668_CA_C	17.5748	2.9218		chr22_41987747_C_A	28.0711	3.36974		chr6_89727888_C_T	17.2518	2.90427		chr4_5618570_G_A	17.9216	2.94031		chr9_32633046_C_A	18.098	2.94959
chr16_18890896_A_G	18.8224	2.98681		chr6_108663636_C_T	26.3487	3.30867		chr4_38796989_G_A	17.1528	2.89882		chr1_11247720_A_C	17.3679	2.91061		chr16_13203553_A_C	16.786	2.87841		chr17_40301502_A_T	17.285	2.90608		chr6_144426330_C_T	17.4369	2.91435		chr4_150467783_G_A	16.3685	2.85466		chr18_45825732_GA_G	28.8324	3.3956		chr11_5841395_A_T	24.9556	3.25639		chr18_48711674_G_C	26.8142	3.32555		chrX_50086871_G_A	17.9501	2.94181		chr2_10052388_C_T	9.20016	2.3224		chr16_28608337_AGGTGTGTCTTCAGGAGTCGTGGGGCC_A	18.8908	2.99026		chr19_13972880_CCCCG_C	29.7927	3.42728		chr2_73916725_A_C	22.5596	3.15954		chr12_106496072_G_A	8.53268	2.25473		chr21_44293176_G_A	24.6964	3.24635		chr15_33845040_T_A	29.7008	3.42429		chr11_77702311_C_CT	26.6351	3.31909		chr10_95633619_C_G	18.171	2.9534		chr16_84031919_G_A	22.0934	3.13955		chr19_1980150_T_A	29.8355	3.42867		chr12_57254966_TC_T	26.1967	3.30309		chr14_81486442_C_A	23.198	3.18627		chr15_83005624_TTTCTCCAAGATCTC_T	27.3273	3.34383		chr1_226549023_G_GC	26.4298	3.31163		chr9_36220009_C_T	17.5748	2.9218		chr22_42808769_C_T	28.0711	3.36974		chr6_93258189_T_C	17.2518	2.90427		chr5_177093274_G_GCCCC	17.9216	2.94031		chr10_94981269_G_T	18.0979	2.94958
chr1_25306712_C_CT	18.7941	2.98538		chr6_13634518_T_C	26.3487	3.30867		chr9_117712631_C_A	17.1528	2.89882		chr1_234316677_A_T	17.3679	2.91061		chr16_1772603_C_T	16.786	2.87841		chr17_42901048_G_A	17.285	2.90608		chr6_169228197_C_T	17.4369	2.91435		chr15_63346693_AT_A	16.3655	2.85448		chr18_58579054_TG_T	28.8324	3.3956		chr11_61771540_TC_T	24.9556	3.25639		chr19_14962098_A_G	26.8142	3.32555		chr13_107866418_G_A	17.9287	2.94068		chr2_15511255_G_C	9.20016	2.3224		chr15_32968786_C_T	18.8904	2.99024		chr11_47722990_CT_C	29.7864	3.42707		chr17_10512743_C_A	22.5508	3.15916		chr13_77919598_A_T	8.53268	2.25473		chr16_2102460_G_A	24.6951	3.2463		chr5_140562725_T_A	29.7008	3.42429		chr11_94380384_C_T	26.6351	3.31909		chr14_73198078_G_C	18.171	2.9534		chr17_7383024_C_T	22.0934	3.13955		chr19_3121060_G_A	29.8355	3.42867		chr12_81281378_T_C	26.1967	3.30309		chr14_88469989_C_A	23.198	3.18627		chr19_1488214_G_T	27.3273	3.34383		chr1_246758259_G_T	26.4298	3.31163		chr9_84299652_G_A	17.5748	2.9218		chr2_105241925_G_GT	28.0711	3.36974		chr8_17972567_A_G	17.2518	2.90427		chr6_89750419_G_A	17.9216	2.94031		chr11_113983154_G_A	18.0979	2.94958
chr1_25306715_AG_A	18.7941	2.98538		chr6_18263890_T_C	26.3487	3.30867		chr1_113895852_A_C	17.1526	2.89882		chr2_27059288_C_G	17.3679	2.91061		chr16_2153028_G_A	16.786	2.87841		chr17_4817024_G_A	17.285	2.90608		chr6_26091388_G_A	17.4369	2.91435		chr5_148101440_A_T	16.3649	2.85445		chr18_62228340_TC_T	28.8324	3.3956		chr11_62536054_C_T	24.9556	3.25639		chr19_3155835_CG_C	26.8142	3.32555		chr4_82373653_TC_T	17.9229	2.94037		chr2_182838545_C_T	9.20016	2.3224		chr12_88060993_G_T	18.8881	2.99012		chr19_55173641_C_A	29.7833	3.42697		chr2_73916742_G_C	22.5507	3.15916		chr14_67729336_CGCCCT_C	8.53268	2.25473		chr16_1447029_C_T	24.6928	3.24621		chr7_91266513_A_G	29.7008	3.42429		chr12_10938688_G_A	26.6351	3.31909		chr16_23403780_G_A	18.171	2.9534		chr17_8476961_G_A	22.0934	3.13955		chr19_31276960_T_C	29.8355	3.42867		chr12_8537164_C_T	26.1967	3.30309		chr15_27480785_C_T	23.198	3.18627		chr3_49177696_G_T	27.3273	3.34383		chr1_27414936_C_A	26.4298	3.31163		chr9_93653259_T_G	17.5748	2.9218		chr2_105241926_A_ATAGGGTC	28.0711	3.36974		chr9_128607904_A_T	17.2518	2.90427		chr7_37862068_C_T	17.9216	2.94031		chr11_134257167_G_T	18.0979	2.94958
chr2_15940684_C_CCCCCCCCCCCCCCCCCCCCCCCCCCCCAACCCCCA	18.7724	2.98429		chr6_26285279_G_A	26.3487	3.30867		chr1_117522898_C_A	17.1526	2.89882		chr6_117543213_T_C	17.3679	2.91061		chr16_4885222_G_A	16.786	2.87841		chr17_50080358_A_G	17.285	2.90608		chr6_43601092_G_A	17.4369	2.91435		chr14_87950724_G_A	16.3619	2.85428		chr18_8718554_A_G	28.8324	3.3956		chr11_63914415_A_G	24.9556	3.25639		chr19_35555785_T_TA	26.8142	3.32555		chr6_30723430_A_G	17.9142	2.93991		chr2_210204651_C_T	9.20016	2.3224		chr7_140739825_G_A	18.8881	2.99012		chr1_43453714_G_C	29.7802	3.42687		chr6_26124515_A_G	22.5498	3.15912		chr14_74907490_G_T	8.53268	2.25473		chr19_40626980_T_C	24.6918	3.24617		chr9_125239287_T_C	29.7008	3.42429		chr12_110135011_A_AG	26.6351	3.31909		chr17_10409147_CT_C	18.171	2.9534		chr2_149010210_G_T	22.0934	3.13955		chr19_35295847_A_G	29.8355	3.42867		chr12_89350872_T_C	26.1967	3.30309		chr15_27532699_T_C	23.198	3.18627		chr7_151040839_G_A	27.3273	3.34383		chr1_27847076_C_T	26.4298	3.31163		chr12_100380908_G_A	17.5746	2.9218		chr2_105241929_C_CCTGGTCCCCAA	28.0711	3.36974		chr9_2648282_G_C	17.2518	2.90427		chr8_20250275_A_G	17.9216	2.94031		chr11_17407027_C_T	18.0979	2.94958
chr17_41918975_GC_G	18.7712	2.98422		chr6_31690076_A_G	26.3487	3.30867		chr1_11801314_AG_A	17.1526	2.89882		chr3_9475730_G_A	17.3676	2.91059		chr16_84017162_G_A	16.786	2.87841		chr18_23842626_CTT_C	17.285	2.90608		chr6_7580692_A_G	17.4369	2.91435		chr8_69627844_G_A	16.3618	2.85427		chr19_10310527_T_C	28.8324	3.3956		chr11_64860149_C_A	24.9556	3.25639		chr19_35559047_G_T	26.8142	3.32555		chr14_105529751_G_GC	17.9112	2.93976		chr2_214989370_A_C	9.20016	2.3224		chr5_90745593_C_CTTATGGT	18.8874	2.99009		chr7_6009388_T_A	29.7739	3.42667		chr17_10453313_CTG_C	22.5492	3.15909		chr14_79697794_C_T	8.53268	2.25473		chr17_42536586_G_A	24.6908	3.24613		chr15_36895205_G_A	29.6997	3.42425		chr12_21491612_C_CT	26.6351	3.31909		chr17_1480876_C_T	18.171	2.9534		chr2_74239369_T_TTCAG	22.0934	3.13955		chr19_35940555_C_A	29.8355	3.42867		chr13_107866001_GC_G	26.1967	3.30309		chr15_33580145_G_A	23.198	3.18627		chr8_22081158_A_T	27.3273	3.34383		chr1_27882363_C_A	26.4298	3.31163		chr12_66244648_AC_A	17.5746	2.9218		chr2_121755845_G_T	28.0711	3.36974		chr10_116125347_G_A	17.2517	2.90426		chr8_89982766_G_A	17.9216	2.94031		chr11_2168165_T_C	18.0979	2.94958
chr7_157009963_C_CGGGGGGGG	18.5389	2.97241		chr6_33294041_C_A	26.3487	3.30867		chr1_156162967_C_T	17.1526	2.89882		chr5_168228023_C_T	17.3676	2.91059		chr17_15598649_A_G	16.786	2.87841		chr18_49567563_C_T	17.285	2.90608		chr7_103697987_C_T	17.4369	2.91435		chr16_30902208_CGGCG_C	16.3614	2.85425		chr19_12930268_TC_T	28.8324	3.3956		chr11_65606757_T_C	24.9556	3.25639		chr19_35940555_C_A	26.8142	3.32555		chr1_156482614_GC_G	17.8727	2.93772		chr3_128897654_C_T	9.20016	2.3224		chrX_130012597_GA_G	18.887	2.99007		chr16_29806772_TG_T	29.7453	3.42574		chr11_1179092_G_A	22.5481	3.15905		chr16_30006245_G_A	8.53268	2.25473		chr15_74722959_G_A	24.6893	3.24607		chr5_147239680_G_A	29.6975	3.42418		chr12_29506863_C_A	26.6351	3.31909		chr19_48510155_C_G	18.171	2.9534		chr21_30746992_G_A	22.0934	3.13955		chr19_36039978_ACT_A	29.8355	3.42867		chr13_19177117_G_A	26.1967	3.30309		chr15_43376527_C_T	23.198	3.18627		chr8_22081159_A_T	27.3273	3.34383		chr1_28334791_C_T	26.4298	3.31163		chr12_98527970_G_T	17.5746	2.9218		chr2_15620283_T_C	28.0711	3.36974		chr10_27100169_G_T	17.2517	2.90426		chr9_137811539_G_A	17.9216	2.94031		chr11_47235336_C_T	18.0979	2.94958
chr7_66995404_GT_G	18.4281	2.96672		chr6_43073271_G_T	26.3487	3.30867		chr1_209705846_G_C	17.1526	2.89882		chr2_219489896_G_A	17.3673	2.91057		chr17_28578498_G_A	16.786	2.87841		chr1_113852068_G_A	17.285	2.90608		chr7_117611717_C_A	17.4369	2.91435		chr6_159762140_T_G	16.3607	2.85421		chr19_29821800_G_T	28.8324	3.3956		chr11_72235114_A_G	24.9556	3.25639		chr19_42059464_C_A	26.8142	3.32555		chr14_73739324_C_A	17.8667	2.9374		chr3_132682076_TCTC_T	9.20016	2.3224		chr17_7291075_C_T	18.8862	2.99003		chr16_25015212_C_T	29.726	3.42511		chr20_50191872_G_T	22.5452	3.15892		chr19_2249334_T_TG	8.53268	2.25473		chr18_79680038_C_A	24.6877	3.24601		chr7_99844242_G_T	29.6975	3.42418		chr12_29506967_C_A	26.6351	3.31909		chr1_205931871_C_T	18.171	2.9534		chr22_45328367_C_CCTGGACTTGAAGGACAAGACCAAGGTGTGGGCTGGGGGTGCGGGAGGTCTTTGGCCGGCAGCAGAACAAGCCCATGGAGTCT	22.0934	3.13955		chr19_38613952_G_A	29.8355	3.42867		chr13_19179533_C_A	26.1967	3.30309		chr15_68303800_A_G	23.198	3.18627		chr8_22081165_C_G	27.3273	3.34383		chr1_29260868_C_T	26.4298	3.31163		chr14_24241690_CA_C	17.5746	2.9218		chr2_158673937_C_T	28.0711	3.36974		chr10_58395012_C_T	17.2517	2.90426		chr12_39358260_T_C	17.9215	2.9403		chr13_20223450_C_T	18.0979	2.94958
chr13_52024521_A_G	18.4232	2.96647		chr6_43636614_C_T	26.3487	3.30867		chr1_53210723_G_A	17.1526	2.89882		chr3_9445194_G_A	17.3669	2.91055		chr17_57744831_T_A	16.786	2.87841		chr1_119759195_GA_G	17.285	2.90608		chr8_17558345_A_G	17.4369	2.91435		chr8_41724473_C_T	16.3606	2.8542		chr19_33196748_G_C	28.8324	3.3956		chr11_72699415_A_T	24.9556	3.25639		chr19_43461743_G_A	26.8142	3.32555		chrY_12816146_G_A	17.8102	2.9344		chr3_139347023_G_A	9.20016	2.3224		chr7_82005487_T_C	18.8862	2.99002		chr20_5119789_C_G	29.7195	3.4249		chr6_26250325_T_C	22.5452	3.15892		chr1_11964293_C_T	8.53268	2.25473		chr19_50328850_C_T	24.6826	3.24582		chr7_130312122_T_C	29.6964	3.42415		chr12_46778747_G_T	26.6351	3.31909		chr1_21225306_G_A	18.171	2.9534		chr3_196569089_CG_C	22.0934	3.13955		chr19_38942726_C_T	29.8355	3.42867		chr13_52148428_G_A	26.1967	3.30309		chr15_90878224_T_C	23.198	3.18627		chr9_89396768_G_A	27.3273	3.34383		chr1_31183879_C_T	26.4298	3.31163		chr15_32969446_C_T	17.5746	2.9218		chr2_175179103_C_T	28.0711	3.36974		chr10_68194381_G_A	17.2517	2.90426		chr13_20223086_A_G	17.9215	2.9403		chr13_38691155_G_A	18.0979	2.94958
chr15_43924281_T_C	18.2837	2.95926		chr7_100093353_C_A	26.3487	3.30867		chr1_97234979_G_A	17.1526	2.89882		chr20_2117232_G_C	17.3666	2.91053		chr17_7388854_GAT_G	16.786	2.87841		chr1_186041029_G_A	17.285	2.90608		chr8_18059617_C_T	17.4369	2.91435		chr16_1414687_G_C	16.3604	2.85419		chr19_35271130_A_G	28.8324	3.3956		chr11_73309756_C_A	24.9556	3.25639		chr19_45022170_T_C	26.8142	3.32555		chr10_124447643_G_GC	17.7439	2.93087		chr3_149158791_TA_T	9.20016	2.3224		chr2_165929142_G_A	18.8858	2.99		chr5_108381076_CG_C	29.7162	3.42479		chr6_32642221_G_A	22.5433	3.15884		chr1_171652545_GA_G	8.53268	2.25473		chr17_80090257_ACGCGCGCGGGC_A	24.6791	3.24568		chr8_1676584_C_T	29.6964	3.42415		chr12_47679594_C_A	26.6351	3.31909		chr2_182838529_G_A	18.171	2.9534		chr3_48419618_T_TGGACGGGAGGATGAGGG	22.0934	3.13955		chr19_4284889_C_A	29.8355	3.42867		chr14_100353721_T_A	26.1967	3.30309		chr17_10332163_G_T	23.198	3.18627		chr16_57752819_G_A	27.3239	3.34371		chr1_31692023_C_CCCCAA	26.4298	3.31163		chr15_43260075_A_T	17.5746	2.9218		chr2_185813850_AT_A	28.0711	3.36974		chr10_71356170_T_C	17.2517	2.90426		chr14_91324812_C_T	17.9215	2.9403		chr16_2056690_C_T	18.0979	2.94958
chr1_3839074_C_T	18.2837	2.95926		chr7_104328937_T_A	26.3487	3.30867		chr10_30313874_A_C	17.1526	2.89882		chr8_103942833_A_G	17.3666	2.91053		chr18_62252699_G_A	16.786	2.87841		chr1_215813799_G_A	17.285	2.90608		chr8_58491674_G_A	17.4369	2.91435		chr12_10160382_C_T	16.3592	2.85412		chr19_39518964_T_C	28.8324	3.3956		chr11_76795686_T_C	24.9556	3.25639		chr19_49070563_G_T	26.8142	3.32555		chr16_29382076_GGGTGGAAGGGGAGTGAGCTGACGTTTGGAAGGTGTCTTGAGATTATCATCGGCTGAGGGTGGAAGCGGCCCCCGCAGACGCTCGGCAGGTGTCTTGATATTATCATCTGCTGAGGGTGGAGCTGA_G	17.6766	2.92727		chr3_183057343_G_A	9.20016	2.3224		chr1_175366136_G_A	18.8816	2.98979		chr9_120714187_CG_C	29.7096	3.42458		chr6_32665019_G_A	22.5421	3.15879		chr1_26731516_C_T	8.53268	2.25473		chr11_694971_G_GCCCCCCCCCC	24.6717	3.24539		chr1_49697380_G_A	29.6898	3.42393		chr12_47690518_CT_C	26.6351	3.31909		chr2_29225500_C_T	18.171	2.9534		chr3_48640175_C_T	22.0934	3.13955		chr19_49860136_C_T	29.8355	3.42867		chr14_21074108_T_TG	26.1967	3.30309		chr18_10691238_A_G	23.198	3.18627		chr17_76387234_TG_T	27.3239	3.34371		chr1_31814091_C_A	26.4298	3.31163		chr15_44598714_A_C	17.5746	2.9218		chr2_189676758_G_A	28.0711	3.36974		chr10_72097365_T_C	17.2517	2.90426		chr16_1580770_G_A	17.9215	2.9403		chr16_20781063_C_T	18.0979	2.94958
chr2_37951728_T_TA	18.283	2.95923		chr7_143222784_G_T	26.3487	3.30867		chr10_71811406_C_T	17.1526	2.89882		chr17_3590970_A_G	17.3665	2.91053		chr19_11375678_C_A	16.786	2.87841		chr1_237639162_G_A	17.285	2.90608		chr9_121312427_G_A	17.4369	2.91435		chr8_9726713_CTG_C	16.359	2.85411		chr19_39827350_G_T	28.8324	3.3956		chr12_111932611_A_G	24.9556	3.25639		chr19_50519286_CA_C	26.8142	3.32555		chr6_98835094_G_A	17.606	2.92349		chr3_196947428_GT_G	9.20016	2.3224		chr16_3782701_C_T	18.8787	2.98965		chr1_116616211_C_A	29.7031	3.42436		chr5_140850649_C_A	22.5403	3.15871		chr1_44981098_G_A	8.53268	2.25473		chr12_110436602_G_A	24.6658	3.24516		chr3_150627023_G_A	29.6865	3.42382		chr12_48184159_G_A	26.6351	3.31909		chr3_197675446_G_C	18.171	2.9534		chr4_121802986_C_T	22.0934	3.13955		chr19_5047614_G_A	29.8355	3.42867		chr14_21155249_CA_C	26.1967	3.30309		chr18_12012206_T_TTATTAGAAGATGAAGAGTCATTTGAAAAAGAATTACAGTTCACATAAAAGAATCTAAATA	23.198	3.18627		chr19_11239765_T_A	27.3239	3.34371		chr1_32209217_G_A	26.4298	3.31163		chr16_28869070_C_G	17.5746	2.9218		chr2_195718281_G_A	28.0711	3.36974		chr11_47342697_C_T	17.2517	2.90426		chr16_3655930_C_CTCAA	17.9215	2.9403		chr16_86568746_G_A	18.0979	2.94958
chr4_87845066_GGAAA_G	18.2817	2.95916		chr19_2015450_GC_G	26.3477	3.30863		chr10_78007770_C_T	17.1526	2.89882		chr12_85229606_C_T	17.3659	2.9105		chr19_12696185_G_C	16.786	2.87841		chr1_40074074_G_A	17.285	2.90608		chr9_137031026_G_A	17.4369	2.91435		chr2_135129997_G_A	16.3588	2.8541		chr19_40588758_T_C	28.8324	3.3956		chr12_113119237_G_A	24.9556	3.25639		chr19_50629831_C_T	26.8142	3.32555		chr20_20368393_GC_G	17.547	2.92031		chr4_121681724_A_G	9.20016	2.3224		chr5_16478089_TTG_T	18.8784	2.98964		chr1_229518405_A_G	29.7031	3.42436		chr17_75181147_CT_C	22.5398	3.15869		chr20_45950311_T_TG	8.53268	2.25473		chr17_41394945_G_A	24.6603	3.24494		chr19_18175375_A_T	29.6741	3.42342		chr12_49500132_C_T	26.6351	3.31909		chr4_15555170_C_G	18.171	2.9534		chr5_116010785_A_G	22.0934	3.13955		chr19_58090039_A_G	29.8355	3.42867		chr14_23359668_TC_T	26.1967	3.30309		chr19_18435077_C_A	23.198	3.18627		chr19_55279580_C_A	27.3239	3.34371		chr1_33716399_C_A	26.4298	3.31163		chr16_72012061_GGATGCTGT_G	17.5746	2.9218		chr2_200892325_A_G	28.0711	3.36974		chr11_6609613_T_A	17.2517	2.90426		chr16_69136877_C_T	17.9215	2.9403		chr17_12717406_A_G	18.0979	2.94958
chr1_11213446_G_A	18.2814	2.95914		chr4_84498004_C_CG	26.3477	3.30863		chr10_85727923_C_A	17.1526	2.89882		chr10_26541622_T_C	17.3653	2.91046		chr19_12754593_T_C	16.786	2.87841		chr21_40075066_C_T	17.285	2.90608		chr9_137215681_G_C	17.4369	2.91435		chr7_95411767_T_TA	16.3588	2.8541		chr19_41302841_GGT_G	28.8324	3.3956		chr12_132625733_C_T	24.9556	3.25639		chr19_57473953_CT_C	26.8142	3.32555		chr13_78602057_GGCCGCCGCCGCGGGGTGCGACAGGTGGCCCAGGCTGTGCATATGCGGGTGAGGGTGCGCGGAGCCGCCCAGGAGCCCGCCGCCCGGGCC_G	17.4334	2.91416		chr4_1801999_G_A	9.20016	2.3224		chr5_16478093_C_A	18.8782	2.98962		chr1_26162039_G_A	29.6931	3.42404		chr1_152623002_T_TG	22.5381	3.15862		chr20_45950312_TCCTC_T	8.53268	2.25473		chr8_143430024_G_T	24.6587	3.24488		chr10_50110225_T_C	29.6595	3.42294		chr12_52400085_C_T	26.6351	3.31909		chr12_124975479_C_T	18.1709	2.95339		chr6_46692999_T_A	22.0934	3.13955		chr1_107874929_T_C	29.8355	3.42867		chr14_24428349_AG_A	26.1967	3.30309		chr19_18435079_A_G	23.198	3.18627		chr1_112712411_C_T	27.3239	3.34371		chr1_39378505_G_A	26.4298	3.31163		chr17_75973645_GC_G	17.5746	2.9218		chr2_203461284_C_A	28.0711	3.36974		chr11_66692588_C_T	17.2517	2.90426		chr17_12717364_C_T	17.9215	2.9403		chr17_31296016_C_T	18.0979	2.94958
chr1_43448296_C_T	18.2814	2.95914		chr10_100482002_G_A	26.3456	3.30856		chr10_95845432_G_A	17.1526	2.89882		chr14_91234780_C_T	17.3618	2.91027		chr19_17271654_G_A	16.786	2.87841		chr2_108896995_C_T	17.285	2.90608		chr9_27556709_C_T	17.4369	2.91435		chr1_225422177_C_T	16.3582	2.85407		chr19_42315068_G_A	28.8324	3.3956		chr12_71626321_T_C	24.9556	3.25639		chr19_58477337_C_A	26.8142	3.32555		chr2_236167847_G_A	17.3921	2.91192		chr4_3492825_G_A	9.20016	2.3224		chr15_74721417_G_C	18.8777	2.9896		chr3_38230383_GA_G	29.6764	3.42349		chr17_47847645_C_A	22.5275	3.15817		chr20_56388156_C_CAACCTCCATGTGGGTTTATAAATGTGAATGAGATTACAGATTATTCAATTTACA	8.53268	2.25473		chr20_3218949_G_A	24.6566	3.2448		chr14_69573162_C_T	29.6005	3.42101		chr12_56035243_C_A	26.6351	3.31909		chr12_57043871_TGCCACTTGCTGGTATC_T	18.1709	2.95339		chr7_19729393_AT_A	22.0934	3.13955		chr1_108650348_A_G	29.8355	3.42867		chr14_69458463_A_G	26.1967	3.30309		chr19_19227604_G_T	23.198	3.18627		chr2_207768528_C_T	27.3239	3.34371		chr1_40413088_G_T	26.4298	3.31163		chr19_45777857_G_GCCACCAGCGACCGCACCTGGACCAAAAGGAGCAGAGCGAGGCTTGGGCCCACCCCTCTGGGC	17.5746	2.9218		chr2_210075698_G_A	28.0711	3.36974		chr11_66708155_G_A	17.2517	2.90426		chr19_44986464_G_T	17.9215	2.9403		chr17_31340578_C_G	18.0979	2.94958
chr20_63493193_G_A	18.2814	2.95914		chr10_103444576_G_A	26.3456	3.30856		chr11_10500159_C_T	17.1526	2.89882		chr13_48502775_C_T	17.358	2.91007		chr19_29527303_T_C	16.786	2.87841		chr2_119245683_C_G	17.285	2.90608		chr10_101021821_T_C	17.4368	2.91435		chr11_77172854_G_C	16.3581	2.85406		chr19_50519181_A_C	28.8324	3.3956		chr12_78199479_G_A	24.9556	3.25639		chr1_11091022_A_T	26.8142	3.32555		chr15_56243814_CG_C	17.2137	2.90218		chr4_662591_G_A	9.20016	2.3224		chr11_72241290_C_G	18.8769	2.98956		chr3_23945592_C_T	29.6663	3.42316		chr7_44884927_C_T	22.5228	3.15797		chr21_36759811_C_T	8.53268	2.25473		chr11_62593883_C_T	24.6559	3.24478		chr7_6653979_C_T	29.5718	3.42008		chr12_56474591_T_A	26.6351	3.31909		chr15_74035535_C_T	18.1709	2.95339		chr9_136461259_C_T	22.0934	3.13955		chr1_113766296_T_C	29.8355	3.42867		chr14_72998183_C_A	26.1967	3.30309		chr19_8096046_AT_A	23.198	3.18627		chr3_52561776_C_A	27.3239	3.34371		chr1_44804661_A_G	26.4298	3.31163		chr19_55014956_G_A	17.5746	2.9218		chr2_210471967_C_T	28.0711	3.36974		chr11_75169235_G_GC	17.2517	2.90426		chr19_52322076_C_T	17.9215	2.9403		chr17_41610976_C_T	18.0979	2.94958
chr3_9475079_G_A	18.2814	2.95914		chr10_104020559_G_T	26.3456	3.30856		chr11_20630746_G_A	17.1526	2.89882		chr1_160166613_C_T	17.3574	2.91003		chr19_30009228_GA_G	16.786	2.87841		chr2_161904825_C_A	17.285	2.90608		chr11_103177664_G_A	17.4368	2.91435		chr3_9934853_C_CG	16.3571	2.854		chr19_51993778_C_T	28.8324	3.3956		chr12_92145477_G_C	24.9556	3.25639		chr1_149967429_TC_T	26.8142	3.32555		chr19_36141183_GC_G	17.1423	2.89825		chr4_99606950_T_C	9.20016	2.3224		chr18_46559540_C_T	18.8712	2.98927		chr13_112068670_G_C	29.6424	3.42238		chr15_76665693_T_A	22.5213	3.15791		chr22_23253843_C_T	8.53268	2.25473		chr19_7910490_G_A	24.6559	3.24478		chr16_67653079_C_T	29.5609	3.41972		chr12_64215919_A_G	26.6351	3.31909		chr20_64219849_G_A	18.1709	2.95339		chr17_5381398_G_T	22.09	3.1394		chr1_150093605_G_T	29.8355	3.42867		chr14_73893900_A_G	26.1967	3.30309		chr19_8109649_T_TG	23.198	3.18627		chr4_83063074_A_G	27.3239	3.34371		chr1_46285694_AG_A	26.4298	3.31163		chr1_156136952_G_A	17.5746	2.9218		chr2_216100271_C_T	28.0711	3.36974		chr12_57183832_G_A	17.2517	2.90426		chr19_7642315_T_C	17.9215	2.9403		chr17_7224319_A_C	18.0979	2.94958
chr5_140829932_CG_C	18.2764	2.95888		chr10_104400815_G_T	26.3456	3.30856		chr11_65641513_G_A	17.1526	2.89882		chr17_39871625_G_C	17.3526	2.90977		chr19_30009230_TGA_T	16.786	2.87841		chr2_206147609_C_T	17.285	2.90608		chr11_17387685_C_T	17.4368	2.91435		chr6_149379476_C_T	16.3569	2.85399		chr19_52881269_G_T	28.8324	3.3956		chr13_112556153_A_G	24.9556	3.25639		chr1_151286367_G_A	26.8142	3.32555		chr13_99970141_T_C	17.0276	2.8919		chr5_141524166_C_T	9.20016	2.3224		chr11_70807085_G_A	18.8702	2.98922		chr14_18601321_C_T	29.5898	3.42067		chr12_53213667_G_A	22.5128	3.15755		chr2_15234708_G_C	8.53268	2.25473		chr1_235494774_C_A	24.6559	3.24478		chr20_31547653_CA_C	29.5573	3.4196		chr13_19177087_G_A	26.6351	3.31909		chr22_41898676_C_T	18.1709	2.95339		chr20_13769956_G_T	22.0886	3.13934		chr1_150093648_G_T	29.8355	3.42867		chr14_74894372_T_C	26.1967	3.30309		chr19_8109661_CA_C	23.198	3.18627		chr11_72235985_A_T	27.3204	3.34358		chr1_50441456_A_G	26.4298	3.31163		chr1_54854089_AC_A	17.5746	2.9218		chr2_219038963_A_AG	28.0711	3.36974		chr12_57194612_G_A	17.2517	2.90426		chr20_42677943_C_T	17.9215	2.9403		chr17_8012490_G_A	18.0979	2.94958
chr11_84059347_A_G	18.2726	2.95869		chr10_110112795_G_T	26.3456	3.30856		chr12_108523593_G_T	17.1526	2.89882		chr5_132579897_G_A	17.3511	2.90969		chr19_36340820_C_A	16.786	2.87841		chr2_48963064_G_A	17.285	2.90608		chr11_46873529_C_T	17.4368	2.91435		chr22_43862281_C_G	16.3565	2.85397		chr19_53142263_G_A	28.8324	3.3956		chr13_24868652_C_A	24.9556	3.25639		chr1_151705046_A_G	26.8142	3.32555		chr15_78077642_GC_G	16.9992	2.89033		chr6_1394746_G_A	9.20016	2.3224		chr15_43775540_G_T	18.8667	2.98904		chr15_74937913_A_T	29.5609	3.41972		chr2_73916673_G_A	22.5081	3.15734		chr2_169950050_T_G	8.53268	2.25473		chr7_129205341_G_A	24.6559	3.24478		chr5_138467576_A_T	29.5109	3.41808		chr13_19177153_G_T	26.6351	3.31909		chr8_27503606_G_A	18.1709	2.95339		chr11_8953319_G_C	22.087	3.13927		chr1_151779236_C_A	29.8355	3.42867		chr14_91785322_A_T	26.1967	3.30309		chr19_8141828_G_A	23.198	3.18627		chr12_122978880_T_C	27.3204	3.34358		chr1_6580700_G_T	26.4298	3.31163		chr3_38483208_G_A	17.5746	2.9218		chr2_228018032_G_A	28.0711	3.36974		chr12_9196329_C_A	17.2517	2.90426		chr21_33252675_TAAAAG_T	17.9215	2.9403		chr17_8012528_G_A	18.0979	2.94958
chr2_130463156_TG_T	18.2677	2.95843		chr10_113726419_T_C	26.3456	3.30856		chr12_111783230_G_A	17.1526	2.89882		chr8_112244423_GTGTT_G	17.3511	2.90969		chr19_40214046_CAG_C	16.786	2.87841		chr2_66512178_C_T	17.285	2.90608		chr11_47342719_G_A	17.4368	2.91435		chr12_45390464_G_A	16.3563	2.85396		chr19_54435838_G_T	28.8324	3.3956		chr13_25169855_G_T	24.9556	3.25639		chr1_156468128_TG_T	26.8142	3.32555		chr17_41612172_C_A	16.9905	2.88984		chr6_15524588_T_C	9.20016	2.3224		chr15_99105515_C_T	18.859	2.98866		chr11_77956016_C_T	29.4512	3.41613		chr19_54839614_AG_A	22.5056	3.15724		chr2_47403288_A_C	8.53268	2.25473		chr9_134409093_G_A	24.6559	3.24478		chr5_138467560_C_A	29.5033	3.41784		chr13_24778339_TA_T	26.6351	3.31909		chr15_80924679_G_A	18.1707	2.95339		chr12_104866413_CACAT_C	22.087	3.13927		chr1_155066984_A_G	29.8355	3.42867		chr14_93538086_G_A	26.1967	3.30309		chr2_102343106_G_A	23.198	3.18627		chr12_122994811_TG_T	27.3204	3.34358		chr1_77965227_C_T	26.4298	3.31163		chr3_43577090_G_A	17.5746	2.9218		chr2_231291420_T_C	28.0711	3.36974		chr13_75302324_T_G	17.2517	2.90426		chr3_10338265_C_T	17.9215	2.9403		chr17_8887167_C_T	18.0979	2.94958
chr14_105466428_A_ACCCCCCCCCCCCCC	18.2635	2.95821		chr10_132117384_A_G	26.3456	3.30856		chr12_32731404_G_A	17.1526	2.89882		chr1_216324352_C_A	17.3508	2.90967		chr19_40214052_CAA_C	16.786	2.87841		chr3_130999588_T_G	17.285	2.90608		chr11_6614558_TAG_T	17.4368	2.91435		chr10_12094163_G_A	16.3563	2.85395		chr19_5667103_TG_T	28.8324	3.3956		chr13_31151058_A_G	24.9556	3.25639		chr1_167113766_T_C	26.8142	3.32555		chr19_33212926_A_G	16.9905	2.88984		chr7_151001822_G_A	9.20016	2.3224		chr17_21415926_T_C	18.8495	2.98818		chr6_136639597_A_G	29.4274	3.41534		chr6_43186298_AGC_A	22.4997	3.15699		chr3_133447344_C_T	8.53268	2.25473		chr3_184384616_C_T	24.6558	3.24477		chr5_138467563_A_T	29.5014	3.41777		chr13_41587588_T_C	26.6351	3.31909		chr17_10635006_C_T	18.1707	2.95339		chr15_62164791_C_T	22.087	3.13927		chr1_155196086_C_A	29.8355	3.42867		chr14_95215733_C_A	26.1967	3.30309		chr2_171049873_T_A	23.198	3.18627		chr14_49725759_C_T	27.3204	3.34358		chr1_85182549_T_A	26.4298	3.31163		chr3_46680536_T_C	17.5746	2.9218		chr2_27138014_GGA_G	28.0711	3.36974		chr14_102983588_C_T	17.2517	2.90426		chr3_167471823_G_GAC	17.9215	2.9403		chr19_13923723_C_T	18.0979	2.94958
chr6_56064585_C_T	18.251	2.95756		chr10_43197068_T_A	26.3456	3.30856		chr12_50686627_C_T	17.1526	2.89882		chr21_33349127_T_G	17.3508	2.90967		chr19_4511957_C_CA	16.786	2.87841		chr3_14158129_T_C	17.285	2.90608		chr13_28430096_G_A	17.4368	2.91435		chr10_95683114_C_T	16.3563	2.85395		chr19_58517136_G_A	28.8324	3.3956		chr13_41131185_GC_G	24.9556	3.25639		chr1_173734127_C_A	26.8142	3.32555		chr9_77319588_A_G	16.9905	2.88984		chr7_151001925_A_C	9.20016	2.3224		chr2_9964320_C_T	18.8495	2.98818		chr20_58228607_GC_G	29.2847	3.41064		chr17_48608018_G_C	22.4938	3.15673		chr3_139350183_G_A	8.53268	2.25473		chr3_113279266_A_G	24.6556	3.24476		chr5_138467553_C_A	29.4804	3.41708		chr13_95790993_C_A	26.6351	3.31909		chr17_65168231_T_A	18.1707	2.95339		chr18_21683930_T_TC	22.087	3.13927		chr1_155438616_T_C	29.8355	3.42867		chr14_96362922_G_A	26.1967	3.30309		chr2_177231626_T_C	23.198	3.18627		chr1_1348947_C_T	27.3204	3.34358		chr20_20288748_C_G	26.4298	3.31163		chr5_128519323_G_A	17.5746	2.9218		chr2_33588457_CT_C	28.0711	3.36974		chr14_22841599_G_A	17.2517	2.90426		chr3_184144142_G_A	17.9215	2.9403		chr19_36067366_G_C	18.0979	2.94958
chr9_42189258_CA_C	18.1201	2.95074		chr10_43199692_G_GTTAATTAATTTTTAAAAAT	26.3456	3.30856		chr12_6522902_C_T	17.1526	2.89882		chr6_63778161_TTGAAGAG_T	17.3493	2.90959		chr19_50046998_GGTGCCACTCGAGCCTCAGCCGCCATCAGCGT_G	16.786	2.87841		chr3_48467513_GCTGCTGGCCCCACTGGGT_G	17.285	2.90608		chr14_24103890_C_T	17.4368	2.91435		chr12_4746158_TG_T	16.3563	2.85395		chr1_112516291_G_T	28.8324	3.3956		chr13_42969130_T_A	24.9556	3.25639		chr1_204123725_G_T	26.8142	3.32555		chr9_105601160_T_A	16.9902	2.88983		chr7_2526911_G_A	9.20016	2.3224		chr5_107381338_C_T	18.8495	2.98818		chr1_41382651_G_GC	29.0914	3.40424		chr1_155675097_C_T	22.4867	3.15643		chr3_9672728_G_A	8.53268	2.25473		chr3_50365447_C_A	24.6556	3.24476		chr5_138467549_C_A	29.4765	3.41696		chr14_103465976_TGA_T	26.6351	3.31909		chr1_21843432_C_T	18.1707	2.95339		chr20_664338_C_T	22.087	3.13927		chr1_15931845_A_G	29.8355	3.42867		chr15_72046158_C_A	26.1967	3.30309		chr2_184938676_T_C	23.198	3.18627		chr2_99181001_C_CTAGG	27.3204	3.34358		chr20_31862612_T_TA	26.4298	3.31163		chr6_116278785_A_C	17.5746	2.9218		chr2_38858686_A_G	28.0711	3.36974		chr14_23404297_A_G	17.2517	2.90426		chr3_81581247_C_T	17.9215	2.9403		chr19_38496425_A_G	18.0979	2.94958
chr17_58661118_AT_A	18.0837	2.94883		chr10_50816128_G_A	26.3456	3.30856		chr13_102866695_G_A	17.1526	2.89882		chr17_49991680_G_A	17.3486	2.90955		chr19_50475835_G_A	16.786	2.87841		chr3_55073828_G_A	17.285	2.90608		chr14_77444320_G_A	17.4368	2.91435		chr13_20601755_A_G	16.3563	2.85395		chr1_114601518_A_G	28.8324	3.3956		chr13_49188629_G_A	24.9556	3.25639		chr1_205001245_A_AT	26.8142	3.32555		chr17_61408091_A_C	16.9901	2.88982		chr7_6005918_C_A	9.20016	2.3224		chr13_49549599_T_C	18.8493	2.98817		chr3_100862905_TG_T	29.0813	3.4039		chr19_42273284_C_T	22.484	3.15632		chr4_53453080_C_CAG	8.53268	2.25473		chr8_144054736_C_T	24.6556	3.24476		chr17_64360140_C_T	29.4512	3.41613		chr14_24315841_G_A	26.6351	3.31909		chr4_147680419_CTG_C	18.1707	2.95339		chr6_18236458_G_T	22.087	3.13927		chr1_159919290_G_A	29.8355	3.42867		chr16_11838066_AT_A	26.1967	3.30309		chr2_207123810_T_C	23.198	3.18627		chr2_99181003_C_CTA	27.3204	3.34358		chr20_34862853_C_T	26.4298	3.31163		chr6_24522894_GC_G	17.5746	2.9218		chr2_65090990_G_A	28.0711	3.36974		chr14_24254687_G_A	17.2517	2.90426		chr7_103574108_C_G	17.9215	2.9403		chr1_110453998_G_A	18.0979	2.94958
chr5_140108742_GA_G	17.9424	2.9414		chr10_59906198_T_C	26.3456	3.30856		chr14_64257285_CA_C	17.1526	2.89882		chr8_112244410_TTTTCCAGTCCA_T	17.3475	2.9095		chr19_56208919_C_T	16.786	2.87841		chr3_64153346_G_A	17.285	2.90608		chr15_40411294_T_C	17.4368	2.91435		chr14_53103782_T_A	16.3563	2.85395		chr1_117079584_AC_A	28.8324	3.3956		chr13_77021727_A_G	24.9556	3.25639		chr1_227846125_C_T	26.8142	3.32555		chr8_112341483_A_G	16.9901	2.88982		chr7_87549940_G_A	9.20016	2.3224		chr14_102497013_G_T	18.8493	2.98817		chr9_130348546_GC_G	29.0813	3.4039		chr4_87615925_GTGACAGCAGCA_G	22.4777	3.15605		chr4_53459306_A_T	8.53268	2.25473		chr9_134431987_T_A	24.6556	3.24476		chr7_77279097_G_A	29.4394	3.41574		chr14_51991392_G_T	26.6351	3.31909		chr4_635952_G_A	18.1707	2.95339		chr11_124986753_T_A	22.0851	3.13919		chr1_166070399_G_A	29.8355	3.42867		chr16_19861947_C_A	26.1967	3.30309		chr2_98546651_G_A	23.198	3.18627		chr5_9119043_G_T	27.3204	3.34358		chr20_36446889_TC_T	26.4298	3.31163		chr6_80343715_G_A	17.5746	2.9218		chr2_65091017_T_C	28.0711	3.36974		chr15_41886322_G_C	17.2517	2.90426		chr7_128846887_G_A	17.9215	2.9403		chr1_119737202_G_A	18.0979	2.94958
chr4_758666_AG_A	17.349	2.90958		chr10_6456738_T_C	26.3456	3.30856		chr14_92811713_G_A	17.1526	2.89882		chr19_51142679_A_T	17.3467	2.90945		chr1_113981579_G_A	16.786	2.87841		chr4_166003539_G_A	17.285	2.90608		chr15_42401764_G_A	17.4368	2.91435		chr14_71658347_A_T	16.3563	2.85395		chr1_151046166_G_A	28.8324	3.3956		chr14_104741917_C_T	24.9556	3.25639		chr1_32853126_C_T	26.8142	3.32555		chr15_48139019_T_G	16.9876	2.88968		chr8_117171090_G_A	9.20016	2.3224		chr17_67030735_C_T	18.8493	2.98817		chr19_10296482_G_A	29.0349	3.40236		chr4_87615931_GCAGCAAT_G	22.4759	3.15598		chr4_8592844_CG_C	8.53268	2.25473		chr3_156516335_G_A	24.6553	3.24475		chr4_44691730_T_C	29.4354	3.41561		chr14_52858383_C_T	26.6351	3.31909		chr9_136198766_G_A	18.1707	2.95339		chr14_38210558_C_CGCTCTGAGCCCGGGCCACGCAGGGGCTCTGAGCCCGGGCCACGCAGGG	22.0851	3.13919		chr1_167413109_T_G	29.8355	3.42867		chr16_3119617_G_A	26.1967	3.30309		chr20_32086738_A_G	23.198	3.18627		chr9_124869346_A_G	27.3204	3.34358		chr20_36839326_C_T	26.4298	3.31163		chr7_92226650_A_C	17.5746	2.9218		chr2_65268618_G_T	28.0711	3.36974		chr15_48465615_C_T	17.2517	2.90426		chr7_146839776_C_T	17.9215	2.9403		chr1_201089356_G_A	18.0979	2.94958
chr7_2513247_A_AGATGGATG	14.2393	2.72388		chr10_6456759_G_A	26.3456	3.30856		chr14_94314228_C_A	17.1526	2.89882		chr16_68679797_A_G	17.3467	2.90945		chr1_11655902_G_A	16.786	2.87841		chr4_71466499_T_G	17.285	2.90608		chr15_45095908_G_A	17.4368	2.91435		chr15_30930619_G_A	16.3563	2.85395		chr1_151265569_A_G	28.8324	3.3956		chr14_24306032_C_A	24.9556	3.25639		chr1_32946539_T_C	26.8142	3.32555		chr16_53658792_G_GT	16.9873	2.88967		chr9_131032052_T_C	9.20016	2.3224		chr18_45999473_C_T	18.8493	2.98817		chr3_150883051_A_G	29.0349	3.40236		chr19_49970175_T_TC	22.4751	3.15594		chr4_88075459_A_G	8.53268	2.25473		chr17_76625868_G_A	24.6552	3.24475		chr19_3637852_GC_G	29.4334	3.41554		chr14_52893350_C_T	26.6351	3.31909		chr11_126562858_T_C	18.1706	2.95338		chr16_27828807_A_T	22.0851	3.13919		chr1_19192288_T_C	29.8355	3.42867		chr16_3557632_G_T	26.1967	3.30309		chr20_38310560_TA_T	23.198	3.18627		chr16_23679095_CG_C	27.317	3.34346		chr20_3804682_T_C	26.4298	3.31163		chr7_92234851_GT_G	17.5746	2.9218		chr2_70275553_C_T	28.0711	3.36974		chr15_60614930_C_A	17.2517	2.90426		chr9_97495708_G_A	17.9215	2.9403		chr20_2396619_G_A	18.0979	2.94958
chr9_13188804_C_T	11.7782	2.54774		chr10_69157145_G_A	26.3456	3.30856		chr16_18852394_G_A	17.1526	2.89882		chr5_83105043_G_A	17.3467	2.90945		chr1_15063574_C_T	16.786	2.87841		chr4_9782945_G_C	17.285	2.90608		chr15_52370326_C_T	17.4368	2.91435		chr16_31500725_G_A	16.3563	2.85395		chr1_151287246_T_C	28.8324	3.3956		chr14_54995702_CT_C	24.9556	3.25639		chr1_35387130_C_A	26.8142	3.32555		chr2_37236133_G_T	16.9857	2.88958		chr11_35435914_G_A	9.15021	2.31749		chr2_27479605_C_G	18.8493	2.98817		chr2_176171571_C_T	29.0217	3.40192		chr17_12020893_GCTCCGAGCCC_G	22.4696	3.15571		chr5_119149758_C_A	8.53268	2.25473		chr4_40944900_TA_T	24.6552	3.24475		chr6_28359748_C_A	29.3869	3.41401		chr14_70046216_C_T	26.6351	3.31909		chr11_2168581_G_A	18.1706	2.95338		chr17_40782120_G_T	22.0851	3.13919		chr1_203085705_G_A	29.8355	3.42867		chr16_4812227_G_GC	26.1967	3.30309		chr20_3861345_T_TC	23.198	3.18627		chr16_4381801_G_A	27.317	3.34346		chr20_62304509_T_C	26.4298	3.31163		chr7_92235545_G_GCAGGATACTGAAT	17.5746	2.9218		chr2_74252384_A_G	28.0711	3.36974		chr15_64156789_G_A	17.2517	2.90426		chr12_100420034_G_A	17.9214	2.94029		chr21_18341416_G_A	18.0979	2.94958
chr2_63605996_G_C	10.3617	2.43025		chr10_70760733_C_CG	26.3456	3.30856		chr16_2297452_G_T	17.1526	2.89882		chr9_121032117_T_G	17.3463	2.90943		chr1_161753223_T_A	16.786	2.87841		chr5_128330621_G_A	17.285	2.90608		chr15_59224709_G_A	17.4368	2.91435		chr1_95072799_G_A	16.3563	2.85395		chr1_151307744_G_A	28.8324	3.3956		chr14_96309453_C_A	24.9556	3.25639		chr1_43306959_C_CCATGTGT	26.8142	3.32555		chr10_27100460_C_T	16.9833	2.88944		chr1_1472067_G_GCCCGCCTTGTCCTCCTGAAGTGTT	9.02468	2.30505		chr6_20739602_T_A	18.8493	2.98817		chr17_47221819_A_T	29.019	3.40183		chr17_12020891_C_G	22.4694	3.1557		chr5_134366376_C_T	8.53268	2.25473		chr11_2922557_G_A	24.655	3.24474		chr19_54853860_A_T	29.3828	3.41388		chr14_91196434_C_T	26.6351	3.31909		chr16_46689740_G_C	18.1706	2.95338		chr17_7709537_G_GC	22.0851	3.13919		chr1_203175741_GT_G	29.8355	3.42867		chr16_4870223_A_G	26.1967	3.30309		chr21_45532144_G_A	23.198	3.18627		chr16_4702156_T_C	27.317	3.34346		chr20_7914387_T_C	26.4298	3.31163		chr8_132901370_GT_G	17.5746	2.9218		chr3_113493292_C_A	28.0711	3.36974		chr15_65650931_G_A	17.2517	2.90426		chr12_52808811_C_T	17.9214	2.94029		chr21_46497063_G_A	18.0979	2.94958
chr12_226688_T_TCTCCTCCGACA	8.93713	2.29628		chr10_73791334_G_T	26.3456	3.30856		chr16_53888875_G_A	17.1526	2.89882		chr11_47335931_G_A	17.3454	2.90938		chr1_19219681_G_A	16.786	2.87841		chr5_13718968_A_C	17.285	2.90608		chr16_29907071_AG_A	17.4368	2.91435		chr21_26838024_G_C	16.3563	2.85395		chr1_153764161_T_A	28.8324	3.3956		chr15_40779253_G_T	24.9556	3.25639		chr1_43360210_T_C	26.8142	3.32555		chr21_39224438_G_A	16.983	2.88943		chr11_1161991_TC_T	9.02462	2.30504		chr15_22939457_G_A	18.8492	2.98816		chr1_152812459_C_T	28.9677	3.40012		chr14_102084455_T_G	22.468	3.15564		chr5_13792131_G_A	8.53268	2.25473		chr10_101131910_CG_C	24.6535	3.24468		chr12_122986825_A_G	29.3303	3.41215		chr14_91802386_C_A	26.6351	3.31909		chr1_228280739_G_A	18.1706	2.95338		chr10_116340742_G_GT	22.0803	3.13898		chr1_204459915_G_T	29.8355	3.42867		chr16_519013_C_A	26.1967	3.30309		chr22_19973702_C_T	23.198	3.18627		chr19_7611806_CG_C	27.317	3.34346		chr21_21466659_G_A	26.4298	3.31163		chr8_143917085_G_A	17.5746	2.9218		chr3_140682698_G_A	28.0711	3.36974		chr16_1524860_G_A	17.2517	2.90426		chr14_69786147_C_T	17.9214	2.94029		chr22_38065098_G_T	18.0979	2.94958
chr15_41766065_AGGTTTGGT_A	8.9092	2.29346		chr10_7731819_C_A	26.3456	3.30856		chr17_43057078_G_C	17.1526	2.89882		chr1_243664779_C_T	17.3452	2.90937		chr1_29121374_A_G	16.786	2.87841		chr5_137634040_C_T	17.285	2.90608		chr16_70269658_C_T	17.4368	2.91435		chr2_12723477_T_C	16.3563	2.85395		chr1_155438616_T_C	28.8324	3.3956		chr15_64675047_C_CA	24.9556	3.25639		chr1_44801076_G_A	26.8142	3.32555		chr1_53264245_C_G	16.9809	2.88931		chr19_14482827_A_AG	8.84809	2.28728		chr16_70383190_CT_C	18.8492	2.98816		chr20_32909889_C_A	28.8682	3.39679		chr17_41462896_TC_T	22.464	3.15547		chr7_34086020_G_A	8.53268	2.25473		chr2_171006504_G_A	24.6447	3.24434		chr2_130075415_CT_C	29.1566	3.4064		chr14_92946432_C_A	26.6351	3.31909		chr9_137031377_AT_A	18.1706	2.95338		chr1_10639798_T_C	22.0787	3.13891		chr1_206913991_A_AC	29.8355	3.42867		chr16_58576494_G_T	26.1967	3.30309		chr22_38302940_C_A	23.198	3.18627		chr1_17232946_T_C	27.317	3.34346		chr21_26943431_A_T	26.4298	3.31163		chr8_2962504_G_C	17.5746	2.9218		chr3_142375924_G_A	28.0711	3.36974		chr16_2110411_C_T	17.2517	2.90426		chr14_74071408_G_A	17.9214	2.94029		chr2_168969487_G_GT	18.0979	2.94958
chr11_17632209_G_A	8.89542	2.29207		chr10_7731842_T_C	26.3456	3.30856		chr18_23901216_G_A	17.1526	2.89882		chr1_180430199_A_G	17.344	2.9093		chr1_45060143_C_T	16.786	2.87841		chr5_54456062_AGGCT_A	17.285	2.90608		chr17_37181309_C_T	17.4368	2.91435		chr3_187043074_T_C	16.3563	2.85395		chr1_157802624_TG_T	28.8324	3.3956		chr16_19503562_T_C	24.9556	3.25639		chr1_51784327_G_A	26.8142	3.32555		chr13_32194177_T_C	16.9809	2.88931		chr10_116125461_G_A	8.35217	2.23561		chr1_172557793_A_C	18.8492	2.98816		chr8_143865381_CGG_C	28.8682	3.39679		chr4_2818285_AG_A	22.4571	3.15517		chr8_144412790_C_A	8.53268	2.25473		chr17_42513916_T_C	24.6428	3.24426		chr19_10642979_GA_G	29.1459	3.40605		chr15_41092025_A_G	26.6351	3.31909		chr11_8707805_C_T	18.1705	2.95337		chr1_109200217_CT_C	22.0787	3.13891		chr1_210797756_A_T	29.8355	3.42867		chr16_67132886_C_A	26.1967	3.30309		chr22_38736322_T_C	23.198	3.18627		chr20_34997581_G_T	27.317	3.34346		chr21_29342825_G_T	26.4298	3.31163		chr8_93795410_C_T	17.5746	2.9218		chr3_151328836_T_C	28.0711	3.36974		chr16_23209798_G_A	17.2517	2.90426		chr14_75963421_TGGTGATCC_T	17.9214	2.94029		chr2_219218171_C_T	18.0979	2.94958
chr12_6943843_C_G	8.89542	2.29207		chr10_79432647_C_T	26.3456	3.30856		chr19_12665742_C_T	17.1526	2.89882		chr2_107871267_T_C	17.3432	2.90926		chr1_45511406_C_A	16.786	2.87841		chr7_103561702_G_A	17.285	2.90608		chr17_42422911_C_G	17.4368	2.91435		chr3_60014087_C_T	16.3563	2.85395		chr1_160371090_C_T	28.8324	3.3956		chr16_27470126_T_TCCCCCCGCCG	24.9556	3.25639		chr1_52475509_C_A	26.8142	3.32555		chr5_132312219_T_TA	16.9809	2.88931		chr11_20654770_C_T	8.35217	2.23561		chr1_3430966_G_A	18.849	2.98816		chr8_143865385_CT_C	28.8653	3.3967		chr12_132062487_GA_G	22.454	3.15504		chr9_126695881_C_T	8.53268	2.25473		chr11_66551243_T_C	24.6405	3.24417		chr16_88090446_CG_C	29.003	3.4013		chr15_49901093_A_G	26.6351	3.31909		chr17_50170324_A_G	18.1705	2.95337		chr1_15583235_A_G	22.0787	3.13891		chr1_225921644_C_T	29.8355	3.42867		chr16_67201791_A_AG	26.1967	3.30309		chr3_119438104_C_A	23.198	3.18627		chr2_99181005_T_TTTCAGCTGAAAGC	27.317	3.34346		chr22_20730020_A_T	26.4298	3.31163		chr9_113389824_G_A	17.5746	2.9218		chr3_183806934_A_G	28.0711	3.36974		chr16_23403747_C_T	17.2517	2.90426		chr16_28878722_GGTGA_G	17.9214	2.94029		chr3_38010389_C_T	18.0979	2.94958
chr14_50778770_G_A	8.89542	2.29207		chr10_813052_TG_T	26.3456	3.30856		chr2_151694407_GT_G	17.1526	2.89882		chr17_10398630_G_A	17.3419	2.90919		chr1_53825824_T_C	16.786	2.87841		chr7_15544878_C_G	17.285	2.90608		chr17_50072074_G_A	17.4368	2.91435		chr3_98087856_GA_G	16.3563	2.85395		chr1_16315231_G_A	28.8324	3.3956		chr16_27470130_C_CCGCCTCAGCCG	24.9556	3.25639		chr1_61927799_G_GA	26.8142	3.32555		chr5_148827333_C_T	16.9809	2.88931		chr14_63942090_G_A	8.35217	2.23561		chr5_150124742_C_T	18.8489	2.98815		chr13_109141076_GC_G	28.8294	3.39549		chr1_110674307_C_T	22.4365	3.1543		chr17_18144800_C_CAAAA	8.4963	2.2509		chr11_66551269_C_A	24.6405	3.24417		chr20_50191955_G_A	28.9438	3.39932		chr15_58887305_G_A	26.6351	3.31909		chr4_113240533_G_A	18.1705	2.95337		chr1_156477192_G_T	22.0787	3.13891		chr1_227112697_G_T	29.8355	3.42867		chr16_67257382_T_A	26.1967	3.30309		chr3_130708491_C_A	23.198	3.18627		chr11_60867588_G_GAAAAAAAAAAAAAAAAAAAAAA	27.3135	3.34334		chr22_28296310_C_T	26.4298	3.31163		chr9_5757452_G_A	17.5746	2.9218		chr3_189310456_C_T	28.0711	3.36974		chr16_2496267_G_A	17.2517	2.90426		chr16_69137876_C_T	17.9214	2.94029		chr3_46897942_A_G	18.0979	2.94958
chr14_58359131_G_T	8.89542	2.29207		chr10_90894886_G_A	26.3456	3.30856		chr2_215037016_C_A	17.1526	2.89882		chr17_3573952_A_C	17.3391	2.90904		chr20_31909744_G_A	16.786	2.87841		chr9_13192207_C_A	17.285	2.90608		chr17_73206775_A_C	17.4368	2.91435		chr4_93455731_C_T	16.3563	2.85395		chr1_167113766_T_C	28.8324	3.3956		chr16_369999_CG_C	24.9556	3.25639		chr1_9582325_GA_G	26.8142	3.32555		chr6_144444312_G_A	16.9809	2.88931		chr14_67762275_C_CA	8.35217	2.23561		chr11_17578402_G_A	18.8485	2.98813		chr16_722384_C_T	28.8264	3.39539		chr1_228457646_A_C	22.4213	3.15364		chr6_98835104_CG_C	8.49174	2.25042		chr11_66558167_G_A	24.6381	3.24408		chr10_5159884_T_C	28.7645	3.39332		chr15_73272544_G_A	26.6351	3.31909		chr11_123642444_A_C	18.1703	2.95336		chr1_185301560_T_G	22.0787	3.13891		chr1_227112769_G_T	29.8355	3.42867		chr16_69113444_T_C	26.1967	3.30309		chr3_133608659_GC_G	23.198	3.18627		chr11_64800789_G_T	27.3135	3.34334		chr22_31335776_T_C	26.4298	3.31163		chr10_68337894_T_C	17.5744	2.92179		chr3_3845684_C_T	28.0711	3.36974		chr16_72950582_C_T	17.2517	2.90426		chr17_80108537_G_A	17.9214	2.94029		chr3_53753605_A_G	18.0979	2.94958
chr19_4499639_TGGCC_T	8.89542	2.29207		chr10_96949070_A_T	26.3456	3.30856		chr2_218812341_T_C	17.1526	2.89882		chr22_50697578_C_CG	17.3346	2.90879		chr22_41532141_G_A	16.786	2.87841		chr10_101580371_C_T	17.2849	2.90608		chr17_8150028_G_A	17.4368	2.91435		chr5_43700199_T_C	16.3563	2.85395		chr1_167413102_G_A	28.8324	3.3956		chr16_46926998_G_A	24.9556	3.25639		chr20_17636584_T_C	26.8142	3.32555		chr6_49457873_C_T	16.9809	2.88931		chr14_94378528_G_A	8.35217	2.23561		chr19_42336346_G_A	18.8485	2.98813		chr20_34988198_G_A	28.7623	3.39324		chr1_228059071_C_A	22.4201	3.15359		chr12_11267820_TCCTTCTGGCTTTCCCGGACGAGGCGGGGGACCTTGGGACTGGTTTCCTCCTTGTGGGGGTGGTCCTTCTGGCTTTCCCGGACGAGGTGGGGGACCTTGGGACTGGTTTCCTCCTTGTGGGGGTTGTCCTTCTGGCTTTCCCGGACGAGGTGGGGGACCTTGGGACTGGTTTCCTCCTTGTGGGGGTG_T	8.38068	2.23865		chr11_47622733_A_T	24.6358	3.24399		chr4_9880522_C_CA	28.4234	3.38179		chr15_80131287_C_A	26.6351	3.31909		chr11_77211216_C_T	18.1703	2.95336		chr1_201810562_C_T	22.0787	3.13891		chr1_23333546_G_T	29.8355	3.42867		chr16_74418063_G_A	26.1967	3.30309		chr3_154324230_C_T	23.198	3.18627		chr16_4702225_C_A	27.3135	3.34334		chr22_31344365_TA_T	26.4298	3.31163		chr11_66866299_G_C	17.5744	2.92179		chr3_44800438_G_T	28.0711	3.36974		chr17_28741167_C_T	17.2517	2.90426		chr19_11238261_G_A	17.9214	2.94029		chr3_58153413_C_A	18.0979	2.94958
chr2_219616155_C_T	8.89542	2.29207		chr10_97388381_T_G	26.3456	3.30856		chr2_70962872_T_A	17.1526	2.89882		chr10_112395034_T_C	17.3341	2.90876		chr22_44847984_G_A	16.786	2.87841		chr10_89214895_A_G	17.2849	2.90608		chr19_12893580_G_T	17.4368	2.91435		chr7_73477572_T_C	16.3563	2.85395		chr1_17697282_C_A	28.8324	3.3956		chr16_53254505_A_T	24.9556	3.25639		chr20_23084614_T_TG	26.8142	3.32555		chr1_169523859_T_G	16.9808	2.8893		chr15_58545966_G_T	8.35217	2.23561		chr18_58723048_C_T	18.8477	2.98809		chr17_78437688_T_TG	28.7064	3.39136		chr11_694970_C_CCCCCCCCCCCCCCCCG	22.4149	3.15337		chr2_219608094_C_T	8.38068	2.23865		chr17_2085735_A_G	24.6358	3.24399		chr1_47258071_C_A	27.8974	3.36375		chr16_27505909_T_TCC	26.6351	3.31909		chr16_55496937_G_A	18.1703	2.95336		chr1_213051459_G_T	22.0787	3.13891		chr1_2399508_G_T	29.8355	3.42867		chr16_74456691_C_CT	26.1967	3.30309		chr3_46447346_C_T	23.198	3.18627		chr16_81678586_C_T	27.3135	3.34334		chr22_37504717_A_T	26.4298	3.31163		chr11_69816415_C_A	17.5744	2.92179		chr3_45676924_C_A	28.0711	3.36974		chr17_34994334_C_T	17.2517	2.90426		chr19_33512658_C_T	17.9214	2.94029		chr5_1213517_C_T	18.0979	2.94958
chr3_50365410_A_T	8.89542	2.29207		chr10_97582662_T_C	26.3456	3.30856		chr20_46726940_C_G	17.1526	2.89882		chr10_26270719_A_G	17.3341	2.90876		chr2_159878673_C_A	16.786	2.87841		chr11_102839215_GC_G	17.2849	2.90608		chr1_161168029_CCT_C	17.4368	2.91435		chr7_73683147_G_A	16.3563	2.85395		chr1_179917808_G_C	28.8324	3.3956		chr16_58278612_G_T	24.9556	3.25639		chr20_33018660_GC_G	26.8142	3.32555		chr1_244858136_A_G	16.9808	2.8893		chr19_1079728_G_T	8.35217	2.23561		chr17_3027053_T_C	18.8454	2.98797		chr9_117775_C_A	28.6909	3.39084		chr3_63912645_C_CGGGGGGGGGGGGGGGGGGGG	22.4065	3.15302		chr6_20781258_A_G	8.38068	2.23865		chr17_64503208_T_C	24.6358	3.24399		chr17_12094501_T_C	27.8974	3.36375		chr16_30783777_C_T	26.6351	3.31909		chr16_89553096_C_T	18.1703	2.95336		chr1_241634908_T_C	22.0787	3.13891		chr1_25456697_A_G	29.8355	3.42867		chr16_75112486_T_TC	26.1967	3.30309		chr3_52791808_A_G	23.198	3.18627		chr5_132747781_GC_G	27.3135	3.34334		chr22_38506188_G_A	26.4298	3.31163		chr13_113165066_C_A	17.5744	2.92179		chr3_47848659_G_A	28.0711	3.36974		chr17_4639535_AG_A	17.2517	2.90426		chr1_183586923_G_A	17.9214	2.94029		chr5_141122338_C_T	18.0979	2.94958
chr7_2919487_C_T	8.89542	2.29207		chr10_99704645_G_T	26.3456	3.30856		chr20_49550107_A_G	17.1526	2.89882		chr10_47349835_T_TTCGTC	17.3341	2.90876		chr2_190437503_T_A	16.786	2.87841		chr11_111755440_C_T	17.2849	2.90608		chr1_16148860_G_C	17.4368	2.91435		chr5_76833260_T_G	16.3562	2.85395		chr1_182872401_T_G	28.8324	3.3956		chr16_67299406_G_A	24.9556	3.25639		chr20_34998828_T_A	26.8142	3.32555		chr1_9245457_C_A	16.9808	2.8893		chr19_49172040_T_G	8.35217	2.23561		chr15_42878611_C_T	18.82	2.98669		chr9_130681653_C_G	28.6527	3.38955		chr12_123389140_C_CAGCAGCAGCAGCA	22.4025	3.15284		chr9_83921135_C_CG	8.35784	2.23621		chr11_61795828_C_T	24.6346	3.24394		chr2_222319231_AC_A	27.8974	3.36375		chr16_48348178_C_T	26.6351	3.31909		chr18_23884784_G_T	18.1703	2.95336		chr1_27847076_C_T	22.0787	3.13891		chr1_26057646_G_T	29.8355	3.42867		chr17_17180069_T_C	26.1967	3.30309		chr4_39446894_G_A	23.198	3.18627		chr10_35337074_C_A	27.3101	3.34322		chr22_39663763_CT_C	26.4298	3.31163		chr16_54111885_CAG_C	17.5744	2.92179		chr3_49653482_C_T	28.0711	3.36974		chr17_4639539_C_A	17.2517	2.90426		chr1_197132347_G_A	17.9214	2.94029		chr5_179823987_T_A	18.0979	2.94958
chr9_25678305_C_T	8.87493	2.29		chr10_99956625_T_TCCCGACA	26.3456	3.30856		chr20_56249492_C_A	17.1526	2.89882		chr10_74670212_G_A	17.3341	2.90876		chr2_191836603_C_T	16.786	2.87841		chr11_64220237_G_A	17.2849	2.90608		chr1_21564061_A_C	17.4368	2.91435		chr11_125620014_G_A	16.3561	2.85394		chr1_183529430_C_A	28.8324	3.3956		chr16_68231196_G_A	24.9556	3.25639		chr20_35653894_C_A	26.8142	3.32555		chr1_9982368_G_A	16.9808	2.8893		chr19_50309767_T_TGGCCC	8.35217	2.23561		chr16_4765665_TC_T	18.6204	2.97657		chr5_50666921_C_CCT	28.6458	3.38932		chr12_123389140_C_CAGCAGCAGCAGCAGCGGCA	22.4025	3.15284		chr8_19954170_C_G	8.17926	2.21695		chr12_121240870_C_T	24.6346	3.24394		chr1_153934822_TGCTGCTGTTGC_T	19.9905	3.04407		chr16_57707662_G_T	26.6351	3.31909		chr18_46483642_C_T	18.1703	2.95336		chr1_28594040_G_T	22.0787	3.13891		chr1_26277250_A_G	29.8355	3.42867		chr17_19283178_C_T	26.1967	3.30309		chr4_86722309_G_A	23.198	3.18627		chr11_18708281_C_A	27.3101	3.34322		chr22_42077364_T_C	26.4298	3.31163		chr17_63948670_C_T	17.5744	2.92179		chr3_49718143_TG_T	28.0711	3.36974		chr17_50683707_T_C	17.2517	2.90426		chr1_40080398_C_T	17.9214	2.94029		chr5_33984399_C_T	18.0979	2.94958
chr10_20868759_A_C	8.82845	2.28528		chr11_110164370_A_G	26.3456	3.30856		chr21_46541830_G_C	17.1526	2.89882		chr10_98459657_C_T	17.3341	2.90876		chr2_206939668_G_A	16.786	2.87841		chr11_69062950_A_C	17.2849	2.90608		chr1_23559369_G_A	17.4368	2.91435		chr11_17719805_T_C	16.3561	2.85394		chr1_186359833_G_T	28.8324	3.3956		chr16_75106485_C_A	24.9556	3.25639		chr20_36499665_G_T	26.8142	3.32555		chr11_121118422_G_A	16.9808	2.8893		chr1_21831024_C_T	8.35217	2.23561		chr1_43448663_C_T	18.6092	2.976		chr14_46651528_A_G	28.6157	3.38831		chr1_2019491_G_A	22.4006	3.15276		chr9_37424868_C_T	8.17926	2.21695		chr12_18491521_T_C	24.6346	3.24394		chrX_13627270_CA_C	19.8636	3.03801		chr16_58534290_G_T	26.6351	3.31909		chr1_155294725_T_C	18.1703	2.95336		chr1_29260868_C_T	22.0787	3.13891		chr1_27394532_G_T	29.8355	3.42867		chr17_21188776_G_T	26.1967	3.30309		chr5_180317046_G_A	23.198	3.18627		chr11_60867575_C_A	27.3101	3.34322		chr22_50206427_CCG_C	26.4298	3.31163		chr18_36200147_C_T	17.5744	2.92179		chr4_112266650_A_G	28.0711	3.36974		chr18_75288049_C_T	17.2517	2.90426		chr1_99891659_C_A	17.9214	2.94029		chr6_101818458_G_A	18.0979	2.94958
chr10_25952262_T_A	8.82845	2.28528		chr11_117182741_G_T	26.3456	3.30856		chr22_33277155_A_G	17.1526	2.89882		chr11_103253341_C_T	17.3341	2.90876		chr2_226864944_A_G	16.786	2.87841		chr12_108549193_A_G	17.2849	2.90608		chr1_94047010_G_A	17.4368	2.91435		chr11_72004759_C_T	16.3561	2.85394		chr1_201411475_A_AG	28.8324	3.3956		chr17_1280101_G_T	24.9556	3.25639		chr20_47143141_A_G	26.8142	3.32555		chr11_123642629_A_G	16.9808	2.8893		chr1_44841965_G_T	8.35217	2.23561		chr6_116399351_C_G	18.6092	2.976		chr5_50666920_C_CT	28.604	3.38791		chr4_146640470_A_G	22.3992	3.1527		chr11_1445852_G_A	7.89525	2.18552		chr12_18505349_G_T	24.6346	3.24394		chrX_100635249_C_T	19.8484	3.03728		chr16_58678417_C_T	26.6351	3.31909		chr1_20654666_AG_A	18.1703	2.95336		chr1_31735858_G_T	22.0787	3.13891		chr1_29120969_T_C	29.8355	3.42867		chr17_2379034_A_G	26.1967	3.30309		chr5_42808221_A_ACCAAACACGGCACCTTCGTTGGCCGCGTTGCTCAGGACCTGGGACTGGAGCTGGCG	23.198	3.18627		chr11_726653_C_A	27.3101	3.34322		chr22_50312213_G_A	26.4298	3.31163		chr19_48128007_G_C	17.5744	2.92179		chr4_119628605_G_A	28.0711	3.36974		chr19_11208790_C_T	17.2517	2.90426		chr22_40364288_C_A	17.9214	2.94029		chr6_131949331_T_C	18.0979	2.94958
chr11_102721521_C_T	8.82845	2.28528		chr11_117437194_G_A	26.3456	3.30856		chr3_52292941_G_A	17.1526	2.89882		chr11_30231936_T_A	17.3341	2.90876		chr2_226865039_G_A	16.786	2.87841		chr12_120737950_G_A	17.2849	2.90608		chr20_3230756_C_T	17.4368	2.91435		chr12_51379357_A_T	16.3561	2.85394		chr1_201803691_A_G	28.8324	3.3956		chr17_15651251_G_GCCGT	24.9556	3.25639		chr20_4788236_G_T	26.8142	3.32555		chr11_34452116_G_A	16.9808	2.8893		chr21_25982430_C_T	8.35217	2.23561		chr2_27058520_C_T	18.6088	2.97598		chr3_51715976_A_T	28.4046	3.38115		chr17_80090265_G_GGCACGTGCACGAACACCACGGGACGCGCGCA	22.3969	3.1526		chr11_61397887_C_T	7.89525	2.18552		chr12_57464730_C_T	24.6346	3.24394		chrX_106727385_A_G	19.8484	3.03728		chr16_59006_C_T	26.6351	3.31909		chr2_47805638_G_A	18.1703	2.95336		chr1_31744351_G_T	22.0787	3.13891		chr1_29206777_C_A	29.8355	3.42867		chr17_31522364_A_G	26.1967	3.30309		chr5_67100554_C_A	23.198	3.18627		chr14_103521874_A_G	27.3101	3.34322		chr2_112575265_G_A	26.4298	3.31163		chr1_119916666_C_T	17.5744	2.92179		chr4_150102715_C_G	28.0711	3.36974		chr19_15680297_G_T	17.2517	2.90426		chr2_218394924_G_A	17.9214	2.94029		chr6_42268642_G_A	18.0979	2.94958
chr11_103253290_C_T	8.82845	2.28528		chr11_120298368_G_T	26.3456	3.30856		chr3_89341020_G_A	17.1526	2.89882		chr11_47275997_G_A	17.3341	2.90876		chr2_231331824_A_G	16.786	2.87841		chr12_120738385_G_A	17.2849	2.90608		chr22_35416772_G_C	17.4368	2.91435		chr14_102425257_A_G	16.3561	2.85394		chr1_202335751_G_A	28.8324	3.3956		chr17_18249160_G_T	24.9556	3.25639		chr20_49271574_C_A	26.8142	3.32555		chr11_61962568_CT_C	16.9808	2.8893		chr2_151506955_G_A	8.35217	2.23561		chr10_97049057_G_A	18.6079	2.97593		chr17_41465816_G_A	28.3409	3.37898		chr11_67993796_T_A	22.3965	3.15258		chr12_132796645_A_G	7.89525	2.18552		chr13_113827068_G_A	24.6346	3.24394		chrX_49063870_G_C	19.8423	3.03698		chr16_67199349_T_G	26.6351	3.31909		chr10_72007984_A_G	18.1702	2.95336		chr1_32695952_G_C	22.0787	3.13891		chr1_35456237_T_C	29.8355	3.42867		chr17_38366392_C_T	26.1967	3.30309		chr6_150926223_A_G	23.198	3.18627		chr14_104802362_C_T	27.3101	3.34322		chr2_113185402_CT_C	26.4298	3.31163		chr1_119950741_C_T	17.5744	2.92179		chr4_153604194_TG_T	28.0711	3.36974		chr19_45352615_A_G	17.2517	2.90426		chr2_232847453_A_T	17.9214	2.94029		chr6_44286413_G_GGA	18.0979	2.94958
chr11_113399179_C_T	8.82845	2.28528		chr11_123610209_C_T	26.3456	3.30856		chr4_47623742_C_T	17.1526	2.89882		chr12_42464535_A_G	17.3341	2.90876		chr2_233814642_C_T	16.786	2.87841		chr12_57197633_G_A	17.2849	2.90608		chr22_36294190_G_A	17.4368	2.91435		chr1_109252783_C_T	16.3561	2.85394		chr1_203850027_G_A	28.8324	3.3956		chr17_28687178_T_C	24.9556	3.25639		chr20_63203236_G_T	26.8142	3.32555		chr12_109235341_G_A	16.9808	2.8893		chr4_155910047_G_A	8.35217	2.23561		chr5_482670_C_T	18.6065	2.97586		chr11_63564457_TAAAC_T	28.3066	3.37781		chr11_694986_G_GCCCCCCCCCCCCCGCGCCCCGGGCC	22.3964	3.15258		chr14_89989741_C_T	7.89525	2.18552		chr14_20357469_G_T	24.6346	3.24394		chr15_68325202_C_T	19.3189	3.01155		chr16_67257033_C_A	26.6351	3.31909		chr11_2167905_C_T	18.1702	2.95336		chr1_39659170_T_A	22.0787	3.13891		chr1_37566931_C_A	29.8355	3.42867		chr17_42569241_G_A	26.1967	3.30309		chr6_75184010_G_GGTTGT	23.198	3.18627		chr19_11422550_A_G	27.3101	3.34322		chr2_163609610_GAT_G	26.4298	3.31163		chr1_15440524_G_A	17.5744	2.92179		chr4_155939378_A_G	28.0711	3.36974		chr1_151406021_C_T	17.2517	2.90426		chr2_31377204_G_A	17.9214	2.94029		chr6_51934108_A_G	18.0979	2.94958
chr11_34947514_G_A	8.82845	2.28528		chr11_123906740_T_TC	26.3456	3.30856		chr5_112838139_G_A	17.1526	2.89882		chr14_67748570_G_GT	17.3341	2.90876		chr2_71188514_C_G	16.786	2.87841		chr12_57581056_A_C	17.2849	2.90608		chr22_50218560_A_C	17.4368	2.91435		chr1_77063034_G_A	16.3561	2.85394		chr1_205001245_A_AT	28.8324	3.3956		chr17_35657696_T_A	24.9556	3.25639		chr20_63708734_GC_G	26.8142	3.32555		chr14_24103872_C_T	16.9808	2.8893		chr4_73452579_A_T	8.35217	2.23561		chr5_73447754_CG_C	18.6017	2.97562		chr12_52172319_G_A	28.3066	3.37781		chr22_23311771_TG_T	22.3958	3.15256		chr15_67165022_G_A	7.89525	2.18552		chr15_33636377_G_A	24.6346	3.24394		chr8_103212952_TG_T	19.3189	3.01155		chr16_67727828_CA_C	26.6351	3.31909		chr12_21863002_C_A	18.1702	2.95336		chr1_48233696_T_A	22.0787	3.13891		chr1_40997441_A_G	29.8355	3.42867		chr17_42685351_G_A	26.1967	3.30309		chr6_75184012_T_TGAGGCCCCACACTCAGA	23.198	3.18627		chr1_17276865_A_AG	27.3101	3.34322		chr2_17781510_C_A	26.4298	3.31163		chr22_35408559_G_A	17.5744	2.92179		chr4_167234013_T_A	28.0711	3.36974		chr1_160419314_C_T	17.2517	2.90426		chr3_151757055_C_T	17.9214	2.94029		chr7_100633102_A_C	18.0979	2.94958
chr11_45914436_G_A	8.82845	2.28528		chr11_124119014_G_T	26.3456	3.30856		chr5_122444632_G_A	17.1526	2.89882		chr15_64821447_C_G	17.3341	2.90876		chr3_142213554_G_T	16.786	2.87841		chr13_110512012_C_T	17.2849	2.90608		chr22_50224549_G_T	17.4368	2.91435		chr20_37061167_G_A	16.3561	2.85394		chr1_205527851_C_T	28.8324	3.3956		chr17_39087615_G_T	24.9556	3.25639		chr21_14375661_C_T	26.8142	3.32555		chr14_24260522_CTGAT_C	16.9808	2.8893		chr5_35014056_G_A	8.35217	2.23561		chr3_47663818_C_CG	18.5844	2.97473		chr2_130963905_G_GGCCCGGAGCGGCGGCCGCGCGGCGACGAGGCTGGGGCCGAGGCCGCCGCGCGGGC	28.189	3.37379		chr16_18866643_C_G	22.3948	3.15251		chr18_46477699_C_T	7.89525	2.18552		chr17_1436898_C_T	24.6346	3.24394		chr3_130716575_T_C	19.3178	3.0115		chr16_69109484_TGA_T	26.6351	3.31909		chr17_68543720_G_A	18.1702	2.95336		chr1_54653705_C_G	22.0787	3.13891		chr1_43360062_G_A	29.8355	3.42867		chr17_42695787_A_T	26.1967	3.30309		chr7_73702872_C_A	23.198	3.18627		chr1_233295476_C_A	27.3101	3.34322		chr2_188522820_A_G	26.4298	3.31163		chr4_78482404_T_C	17.5744	2.92179		chr4_42588325_G_A	28.0711	3.36974		chr1_215674722_C_A	17.2517	2.90426		chr4_55417894_C_T	17.9214	2.94029		chr7_100775458_CA_C	18.0979	2.94958
chr11_66526156_G_A	8.82845	2.28528		chr11_124424095_TA_T	26.3456	3.30856		chr5_149007030_A_C	17.1526	2.89882		chr16_13947902_T_G	17.3341	2.90876		chr3_185428789_ACG_A	16.786	2.87841		chr13_23336186_C_T	17.2849	2.90608		chr2_136115695_A_T	17.4368	2.91435		chr2_27461364_C_G	16.3561	2.85394		chr1_2174819_G_C	28.8324	3.3956		chr17_41367930_C_T	24.9556	3.25639		chr22_31621818_T_C	26.8142	3.32555		chr14_53952051_C_T	16.9808	2.8893		chr6_51775844_G_C	8.35217	2.23561		chr2_113499681_C_T	18.5146	2.97116		chr19_35738432_T_C	28.0833	3.37017		chr17_7229212_T_C	22.3937	3.15247		chr19_11381774_G_A	7.89525	2.18552		chr1_206116519_C_T	24.6346	3.24394		chr8_17649955_G_A	19.3178	3.0115		chr16_69109487_CGGGCTACCAGTTCATCCACACGGAA_C	26.6351	3.31909		chr1_37629892_G_A	18.1702	2.95336		chr1_58681847_C_CA	22.0787	3.13891		chr1_45088090_A_G	29.8355	3.42867		chr17_49611376_C_T	26.1967	3.30309		chr7_86838875_T_C	23.198	3.18627		chr20_58701069_A_G	27.3101	3.34322		chr2_195900316_A_G	26.4298	3.31163		chr5_168883274_A_G	17.5744	2.92179		chr4_4283702_T_C	28.0711	3.36974		chr1_241850559_A_G	17.2517	2.90426		chr5_6600170_C_T	17.9214	2.94029		chr7_151049362_C_CA	18.0979	2.94958
chr11_67586198_T_C	8.82845	2.28528		chr11_124895784_C_T	26.3456	3.30856		chr5_162153258_G_A	17.1526	2.89882		chr16_30720253_C_T	17.3341	2.90876		chr3_52505362_G_A	16.786	2.87841		chr13_32208892_G_A	17.2849	2.90608		chr2_151568407_C_T	17.4368	2.91435		chr2_63916904_C_T	16.3561	2.85394		chr1_228736002_C_T	28.8324	3.3956		chr17_43507851_G_A	24.9556	3.25639		chr22_41987671_A_G	26.8142	3.32555		chr14_64440258_G_A	16.9808	2.8893		chr9_4576058_G_T	8.35217	2.23561		chr19_52322798_T_A	18.3085	2.96055		chr17_41516130_C_A	28.0464	3.36889		chr9_131150710_G_A	22.3937	3.15247		chr1_37612892_G_A	7.89525	2.18552		chr1_25901654_A_G	24.6346	3.24394		chr1_75890769_C_T	19.3156	3.01139		chr16_70539141_C_T	26.6351	3.31909		chr22_41511930_G_A	18.1702	2.95336		chr1_64836171_G_T	22.0787	3.13891		chr1_46032641_G_T	29.8355	3.42867		chr17_50462226_C_A	26.1967	3.30309		chr8_140532121_T_C	23.198	3.18627		chr22_49961457_C_T	27.3101	3.34322		chr2_206955514_C_T	26.4298	3.31163		chr6_143942421_G_A	17.5744	2.92179		chr4_6078965_G_A	28.0711	3.36974		chr20_32786512_G_A	17.2517	2.90426		chr5_90829118_T_TAA	17.9214	2.94029		chr9_128577461_G_A	18.0979	2.94958
chr11_67608554_T_C	8.82845	2.28528		chr11_129924985_G_A	26.3456	3.30856		chr6_117317235_C_G	17.1526	2.89882		chr17_10418906_T_C	17.3341	2.90876		chr4_113902903_G_A	16.786	2.87841		chr14_74504997_G_A	17.2849	2.90608		chr2_15539224_G_A	17.4368	2.91435		chr3_113250809_G_A	16.3561	2.85394		chr1_243199196_T_C	28.8324	3.3956		chr17_45116690_TC_T	24.9556	3.25639		chr22_50206334_A_G	26.8142	3.32555		chr15_40472213_G_A	16.9808	2.8893		chrX_43769346_C_T	8.35217	2.23561		chr17_10453160_CT_C	18.2959	2.95989		chr11_62799574_C_A	27.9869	3.36684		chr21_33027454_CTG_C	22.3935	3.15246		chr1_99888057_G_A	7.89525	2.18552		chr1_36806211_A_G	24.6346	3.24394		chr20_62322100_C_T	19.3145	3.01134		chr16_70567507_A_G	26.6351	3.31909		chr11_119342977_T_TG	18.1701	2.95335		chr1_77219370_C_CCCCAAATGCCGTGG	22.0787	3.13891		chr1_46360829_G_A	29.8355	3.42867		chr17_5106033_G_A	26.1967	3.30309		chr8_144321349_C_T	23.198	3.18627		chr2_26188069_G_T	27.3101	3.34322		chr2_218265429_C_A	26.4298	3.31163		chr6_42964807_AC_A	17.5744	2.92179		chr5_1086986_C_T	28.0711	3.36974		chr22_24178150_C_T	17.2517	2.90426		chr6_54349879_T_C	17.9214	2.94029		chr9_13168519_C_T	18.0979	2.94958
chr12_47995257_C_A	8.82845	2.28528		chr11_130408830_C_A	26.3456	3.30856		chr6_135197198_C_T	17.1526	2.89882		chr17_28404976_G_A	17.3341	2.90876		chr4_1728580_A_AC	16.786	2.87841		chr14_77302874_G_T	17.2849	2.90608		chr2_201726751_C_T	17.4368	2.91435		chr3_113279887_CCT_C	16.3561	2.85394		chr1_31740484_C_T	28.8324	3.3956		chr17_59388356_C_A	24.9556	3.25639		chr22_50522222_GA_G	26.8142	3.32555		chr15_58545915_T_G	16.9808	2.8893		chr2_130192086_TC_T	8.33352	2.23361		chr3_191461269_GA_G	18.1206	2.95077		chr11_74698712_CA_C	27.9539	3.36571		chr21_33027456_G_GCCCCCCCC	22.3935	3.15246		chr2_232531615_C_T	7.89525	2.18552		chr20_32086738_A_G	24.6346	3.24394		chr15_73597249_C_T	19.2753	3.0094		chr16_75620304_C_A	26.6351	3.31909		chr17_41767543_T_C	18.1701	2.95335		chr10_132404750_TC_T	22.0787	3.13891		chr1_51787441_G_T	29.8355	3.42867		chr17_54930208_T_A	26.1967	3.30309		chr8_76864459_G_T	23.198	3.18627		chr2_96698077_G_A	27.3101	3.34322		chr2_219013922_G_T	26.4298	3.31163		chr7_81702633_TA_T	17.5744	2.92179		chr5_132761588_C_T	28.0711	3.36974		chr22_40886367_AC_A	17.2517	2.90426		chr9_93561193_G_A	17.9214	2.94029		chr9_137012576_G_A	18.0979	2.94958
chr12_55703102_G_C	8.82845	2.28528		chr11_14256636_T_A	26.3456	3.30856		chr6_146352417_G_A	17.1526	2.89882		chr17_40863522_T_C	17.3341	2.90876		chr4_73142352_C_A	16.786	2.87841		chr15_39582331_C_T	17.2849	2.90608		chr2_210592901_C_G	17.4368	2.91435		chr3_50380005_C_T	16.3561	2.85394		chr1_32946541_C_A	28.8324	3.3956		chr17_67945780_C_T	24.9556	3.25639		chr2_102508860_G_A	26.8142	3.32555		chr16_30722656_C_G	16.9808	2.8893		chr6_139135516_CG_C	8.2346	2.22296		chr19_13963880_C_A	17.9535	2.94199		chr12_51083355_G_A	27.9316	3.36493		chr2_80303592_G_T	22.3935	3.15246		chr7_65980248_G_A	7.89525	2.18552		chr3_105547185_A_G	24.6346	3.24394		chr11_72221708_TG_T	19.0559	2.99852		chr16_88714381_A_G	26.6351	3.31909		chr1_44822484_G_GGGCT	18.1701	2.95335		chr10_70564430_C_A	22.0787	3.13891		chr1_52033514_T_C	29.8355	3.42867		chr17_59881082_C_A	26.1967	3.30309		chr8_8318966_T_C	23.198	3.18627		chr5_146203791_T_C	27.3101	3.34322		chr2_233841714_C_A	26.4298	3.31163		chr7_92226558_G_A	17.5744	2.92179		chr5_140371601_G_A	28.0711	3.36974		chr2_120927438_G_A	17.2517	2.90426		chr12_2115416_G_A	17.9212	2.94028		chr9_5756246_A_G	18.0979	2.94958
chr12_56085053_C_T	8.82845	2.28528		chr11_19152213_A_G	26.3456	3.30856		chr6_161785786_G_T	17.1526	2.89882		chr1_118884983_A_G	17.3341	2.90876		chr4_75800396_G_T	16.786	2.87841		chr15_65197333_A_G	17.2849	2.90608		chr2_218814409_G_A	17.4368	2.91435		chr5_150130583_CAT_C	16.3561	2.85394		chr1_37817419_C_A	28.8324	3.3956		chr17_67948278_T_C	24.9556	3.25639		chr2_130140278_T_TG	26.8142	3.32555		chr16_57887891_CA_C	16.9808	2.8893		chr12_4765387_C_A	8.20016	2.21922		chr11_1179222_T_G	17.7876	2.93319		chr19_49167242_C_CCT	27.9088	3.36415		chr4_26321033_C_T	22.3935	3.15246		chr7_87440278_C_T	7.89525	2.18552		chr3_47426038_G_T	24.6346	3.24394		chrY_14830044_G_A	19.0459	2.99803		chr17_2376965_T_C	26.6351	3.31909		chr22_49787571_G_C	18.1699	2.95334		chr10_89403058_C_A	22.0787	3.13891		chr1_70221779_A_G	29.8355	3.42867		chr17_60910572_C_A	26.1967	3.30309		chr9_116733495_G_A	23.198	3.18627		chr5_73078286_T_A	27.3101	3.34322		chr2_238435797_G_A	26.4298	3.31163		chr7_92235597_G_A	17.5744	2.92179		chr5_141486636_C_A	28.0711	3.36974		chr2_190057578_G_A	17.2517	2.90426		chr15_72735967_G_A	17.9212	2.94028		chr10_49528483_GGAGA_G	18.0978	2.94957
chr12_868265_C_T	8.82845	2.28528		chr11_209972_T_C	26.3456	3.30856		chr7_107955557_C_A	17.1526	2.89882		chr1_147624701_GC_G	17.3341	2.90876		chr5_134686850_G_A	16.786	2.87841		chr16_51137336_C_T	17.2849	2.90608		chr2_219632323_C_T	17.4368	2.91435		chr5_150403169_C_T	16.3561	2.85394		chr1_40547067_TG_T	28.8324	3.3956		chr17_7313054_G_A	24.9556	3.25639		chr2_135265659_C_T	26.8142	3.32555		chr16_57903878_A_C	16.9808	2.8893		chr13_95859601_G_A	8.20016	2.21922		chr4_185504568_G_A	16.9064	2.88516		chr1_94027716_C_A	27.8974	3.36375		chr5_113068182_C_T	22.3935	3.15246		chr16_30760436_A_G	7.79586	2.17428		chr4_39446894_G_A	24.6346	3.24394		chr5_11110956_C_T	19.0058	2.99602		chr17_29612267_A_T	26.6351	3.31909		chr17_28534518_G_A	18.1697	2.95333		chr10_89739067_A_G	22.0787	3.13891		chr1_85045231_ATT_A	29.8355	3.42867		chr17_63818389_G_T	26.1967	3.30309		chr9_8518057_T_G	23.198	3.18627		chr7_151018893_G_T	27.3101	3.34322		chr2_26934686_T_G	26.4298	3.31163		chr8_112318863_A_G	17.5744	2.92179		chr5_150298374_C_A	28.0711	3.36974		chr2_241223743_G_T	17.2517	2.90426		chr16_16178898_G_C	17.9212	2.94028		chr10_85729607_G_A	18.0978	2.94957
chr12_95985921_C_T	8.82845	2.28528		chr11_45650718_G_A	26.3456	3.30856		chr7_107986324_C_T	17.1526	2.89882		chr1_167845755_C_T	17.3341	2.90876		chr5_141431679_T_G	16.786	2.87841		chr17_10640592_G_A	17.2849	2.90608		chr2_43873969_T_G	17.4368	2.91435		chr5_205359_A_C	16.3561	2.85394		chr1_42278635_C_T	28.8324	3.3956		chr17_74847367_C_T	24.9556	3.25639		chr2_191414566_A_G	26.8142	3.32555		chr16_7518183_G_T	16.9808	2.8893		chr2_210298539_A_G	8.20016	2.21922		chr11_66558138_C_T	10.3242	2.42695		chr5_181254228_G_A	27.8623	3.36254		chr15_22943281_G_A	22.3933	3.15245		chr20_47651085_AGCAGCAACAG_A	7.60964	2.15288		chr6_167137208_C_G	24.6346	3.24394		chr17_10463600_TC_T	18.9854	2.995		chr17_39742458_T_C	26.6351	3.31909		chr1_168305140_G_A	18.1697	2.95333		chr10_96428737_C_T	22.0787	3.13891		chr1_86575343_G_T	29.8355	3.42867		chr17_7319105_A_G	26.1967	3.30309		chr1_156956461_C_T	23.1967	3.18622		chr8_144354668_T_A	27.3101	3.34322		chr2_31266199_T_A	26.4298	3.31163		chr14_23119058_G_A	17.5743	2.92178		chr5_154911855_C_A	28.0711	3.36974		chr2_26461897_C_T	17.2517	2.90426		chr17_3691023_T_G	17.9212	2.94028		chr10_99721023_C_T	18.0978	2.94957
chr12_95995670_C_A	8.82845	2.28528		chr11_45860865_G_A	26.3456	3.30856		chr7_11429050_C_A	17.1526	2.89882		chr1_40838461_G_T	17.3341	2.90876		chr5_55669852_G_T	16.786	2.87841		chr17_18347581_T_A	17.2849	2.90608		chr2_74461368_CT_C	17.4368	2.91435		chr7_108184308_G_A	16.3561	2.85394		chr1_42851719_G_A	28.8324	3.3956		chr18_12308787_A_T	24.9556	3.25639		chr2_195718281_G_A	26.8142	3.32555		chr16_7710683_G_C	16.9808	2.8893		chr1_43427120_A_G	8.15021	2.21378		chr13_95927212_C_A	8.89542	2.29207		chr4_79406934_G_A	27.8365	3.36164		chr1_8013971_C_T	22.3931	3.15244		chr1_161591215_T_C	7.56519	2.14771		chr7_105077090_A_G	24.6346	3.24394		chr17_63538464_C_G	18.92	2.99172		chr17_40480715_G_A	26.6351	3.31909		chr1_228278955_G_A	18.1697	2.95333		chr10_99877278_G_C	22.0787	3.13891		chr1_9598449_G_T	29.8355	3.42867		chr17_74846895_G_A	26.1967	3.30309		chr1_19666206_G_A	23.1967	3.18622		chr8_70126756_T_TG	27.3101	3.34322		chr2_3550389_C_T	26.4298	3.31163		chr18_3094269_CA_C	17.5743	2.92178		chr5_163441214_T_C	28.0711	3.36974		chr2_27099491_CGGAT_C	17.2517	2.90426		chr18_57571485_G_A	17.9212	2.94028		chr11_116821667_GCT_G	18.0978	2.94957
chr14_64435628_T_G	8.82845	2.28528		chr11_47813033_G_A	26.3456	3.30856		chr8_113278645_C_T	17.1526	2.89882		chr20_42352228_C_T	17.3341	2.90876		chr6_34061956_C_T	16.786	2.87841		chr17_28637872_C_T	17.2849	2.90608		chr3_129528990_T_G	17.4368	2.91435		chr7_74356525_G_A	16.3561	2.85394		chr1_43698005_G_A	28.8324	3.3956		chr18_21623937_C_A	24.9556	3.25639		chr2_218280062_C_A	26.8142	3.32555		chr17_68537706_A_G	16.9808	2.8893		chr10_117209504_C_CT	7.71474	2.16502		chr17_63880564_G_A	8.89542	2.29207		chr10_105147696_T_C	27.7687	3.35929		chr8_69755631_A_C	22.3914	3.15237		chr11_68050603_G_A	7.53268	2.1439		chr8_55523973_G_T	24.6346	3.24394		chr12_122355294_G_T	18.8757	2.9895		chr17_42614628_A_G	26.6351	3.31909		chr4_38798701_GA_G	18.1697	2.95333		chr11_117458828_A_G	22.0787	3.13891		chr20_34750171_T_TG	29.8355	3.42867		chr17_76091171_CT_C	26.1967	3.30309		chr1_36825804_G_A	23.1967	3.18622		chr9_121773220_GA_G	27.3101	3.34322		chr2_46974994_C_A	26.4298	3.31163		chr1_16015629_G_A	17.5743	2.92178		chr5_41382246_A_G	28.0711	3.36974		chr2_27099491_C_T	17.2517	2.90426		chr22_19883447_T_A	17.9212	2.94028		chr11_118168598_C_CA	18.0978	2.94957
chr14_74508859_A_G	8.82845	2.28528		chr11_5046988_GT_G	26.3456	3.30856		chr8_42465917_C_T	17.1526	2.89882		chr22_33604521_T_A	17.3341	2.90876		chr6_75703030_A_T	16.786	2.87841		chr17_44915173_C_T	17.2849	2.90608		chr3_129532591_G_A	17.4368	2.91435		chr8_10611958_G_A	16.3561	2.85394		chr1_44218724_T_C	28.8324	3.3956		chr18_3534463_G_T	24.9556	3.25639		chr2_219382043_C_A	26.8142	3.32555		chr18_53179044_C_T	16.9808	2.8893		chr11_70500582_G_A	7.71474	2.16502		chr2_72918351_T_G	8.89542	2.29207		chr10_70734029_G_A	27.5722	3.35243		chr2_86455098_T_C	22.3912	3.15236		chr12_883435_T_G	7.53268	2.1439		chr9_8389357_T_C	24.6346	3.24394		chr10_119050563_CT_C	18.8697	2.98919		chr17_42849277_G_A	26.6351	3.31909		chr6_43670834_T_C	18.1697	2.95333		chr11_118631970_C_T	22.0787	3.13891		chr20_35000894_G_T	29.8355	3.42867		chr17_7786911_G_T	26.1967	3.30309		chr16_8921195_C_A	23.1967	3.18622		chr19_47545738_G_T	27.3066	3.3431		chr2_54869248_G_T	26.4298	3.31163		chr3_51357773_G_A	17.5743	2.92178		chr5_80436965_G_GA	28.0711	3.36974		chr2_31348303_C_G	17.2517	2.90426		chr22_24072536_G_T	17.9212	2.94028		chr12_48782825_G_A	18.0978	2.94957
chr15_42731305_T_C	8.82845	2.28528		chr11_59422653_G_A	26.3456	3.30856		chr8_47912454_G_A	17.1526	2.89882		chr2_233772306_G_A	17.3341	2.90876		chr6_97186599_C_G	16.786	2.87841		chr17_50684751_C_T	17.2849	2.90608		chr3_45782122_C_T	17.4368	2.91435		chr8_10725925_A_G	16.3561	2.85394		chr1_53078432_C_A	28.8324	3.3956		chr18_63594482_AT_A	24.9556	3.25639		chr2_225651446_T_C	26.8142	3.32555		chr19_45779458_T_C	16.9808	2.8893		chr14_73671554_T_G	7.71474	2.16502		chr3_184383360_C_T	8.89542	2.29207		chr15_76340452_C_A	27.5481	3.35159		chr1_155659668_C_A	22.3907	3.15234		chr16_66529028_C_T	7.53268	2.1439		chr19_44892898_A_G	24.6334	3.2439		chr10_101064253_AC_A	18.8667	2.98904		chr17_45402802_A_G	26.6351	3.31909		chrX_71223930_C_T	18.1697	2.95333		chr11_126204239_C_T	22.0787	3.13891		chr20_41172621_G_T	29.8355	3.42867		chr17_8205289_C_A	26.1967	3.30309		chr17_42480681_C_A	23.1967	3.18622		chr7_75994559_CG_C	27.3066	3.3431		chr2_70933043_TC_T	26.4298	3.31163		chr5_137661986_G_A	17.5743	2.92178		chr5_9202193_A_G	28.0711	3.36974		chr2_50506546_G_A	17.2517	2.90426		chr3_119393519_C_T	17.9212	2.94028		chr12_57200719_G_A	18.0978	2.94957
chr15_42878611_C_G	8.82845	2.28528		chr11_63914170_C_T	26.3456	3.30856		chr8_86579173_T_G	17.1526	2.89882		chr4_118282112_C_T	17.3341	2.90876		chr7_100955247_TTC_T	16.786	2.87841		chr17_7415034_C_T	17.2849	2.90608		chr3_45958531_A_T	17.4368	2.91435		chr9_127908477_C_T	16.3561	2.85394		chr1_99306244_TC_T	28.8324	3.3956		chr18_79433649_C_T	24.9556	3.25639		chr2_232885348_C_T	26.8142	3.32555		chr2_162277630_G_A	16.9808	2.8893		chr19_19527717_C_T	7.71474	2.16502		chr4_48145496_A_G	8.89542	2.29207		chr16_48115425_T_C	27.4861	3.34942		chr11_694980_G_GC	22.3903	3.15232		chr1_45508330_G_C	7.53268	2.1439		chr1_196902582_C_T	24.6334	3.2439		chr10_34341813_T_C	18.8667	2.98904		chr17_47603939_T_C	26.6351	3.31909		chr16_66387102_G_A	18.1695	2.95332		chr11_130129171_A_G	22.0787	3.13891		chr20_63882745_C_T	29.8355	3.42867		chr18_23467492_A_G	26.1967	3.30309		chr19_44892898_A_G	23.1967	3.18622		chr11_77115590_T_C	27.3031	3.34297		chr2_9440662_T_C	26.4298	3.31163		chr7_45064539_T_A	17.5743	2.92178		chr6_125885327_A_G	28.0711	3.36974		chr3_11358442_A_G	17.2517	2.90426		chr6_56634835_G_A	17.9212	2.94028		chr15_26580444_G_A	18.0978	2.94957
chr15_45106600_G_A	8.82845	2.28528		chr11_64307165_C_T	26.3456	3.30856		chr9_312083_G_A	17.1526	2.89882		chr4_154567698_G_A	17.3341	2.90876		chr7_100955302_C_CA	16.786	2.87841		chr17_80383852_T_G	17.2849	2.90608		chr3_49422156_T_A	17.4368	2.91435		chr1_186000062_A_AT	16.3559	2.85393		chr20_17950314_T_C	28.8324	3.3956		chr19_15272905_G_T	24.9556	3.25639		chr2_241722989_A_G	26.8142	3.32555		chr2_206147652_T_G	16.9808	2.8893		chr21_46154164_T_C	7.71474	2.16502		chr5_179800060_AT_A	8.89542	2.29207		chr1_225921880_A_G	27.3639	3.34512		chr20_664220_GC_G	22.3899	3.15231		chr2_100971048_G_A	7.53268	2.1439		chr19_4055463_CT_C	24.632	3.24384		chr11_66423990_TG_T	18.8667	2.98904		chr17_48076060_C_T	26.6351	3.31909		chr17_30055923_T_C	18.1695	2.95332		chr11_55827671_TG_T	22.0787	3.13891		chr21_31165045_G_A	29.8355	3.42867		chr18_45860214_AT_A	26.1967	3.30309		chr2_20447619_C_T	23.1967	3.18622		chr7_45085989_C_T	27.3031	3.34297		chr2_96687829_AAG_A	26.4298	3.31163		chr10_71510975_G_T	17.5741	2.92177		chr6_148544429_G_T	28.0711	3.36974		chr3_123708742_T_C	17.2517	2.90426		chr11_78493063_C_G	17.9211	2.94028		chr16_16173283_C_A	18.0978	2.94957
chr15_64156817_CTT_C	8.82845	2.28528		chr11_64361902_C_A	26.3456	3.30856		chr9_711655_G_C	17.1526	2.89882		chr4_158699018_G_T	17.3341	2.90876		chr7_108573306_C_T	16.786	2.87841		chr18_13885017_A_C	17.2849	2.90608		chr4_121932978_C_T	17.4368	2.91435		chr14_71588285_C_T	16.3559	2.85393		chr20_17988267_C_A	28.8324	3.3956		chr19_18933037_CG_C	24.9556	3.25639		chr2_27298637_C_T	26.8142	3.32555		chr2_223053056_G_A	16.9808	2.8893		chr2_181656755_GGCCGGGCACTCACCC_G	7.71474	2.16502		chr7_151237770_C_T	8.89542	2.29207		chr19_51125281_A_AC	27.3066	3.34309		chr11_694975_CA_C	22.3855	3.15212		chr4_147680330_G_C	7.53268	2.1439		chr12_11091956_TGATC_T	24.6315	3.24382		chr11_76472595_C_A	18.8667	2.98904		chr17_48592349_G_A	26.6351	3.31909		chr1_40302679_AG_A	18.1695	2.95332		chr11_59639165_A_G	22.0787	3.13891		chr21_31245543_T_C	29.8355	3.42867		chr18_76959784_G_T	26.1967	3.30309		chr4_108748017_A_G	23.1967	3.18622		chr11_60867562_ATGGC_A	27.2996	3.34285		chr2_96691536_G_A	26.4298	3.31163		chr16_1220935_A_T	17.5741	2.92177		chr6_2896148_G_A	28.0711	3.36974		chr3_134559308_C_T	17.2517	2.90426		chr11_95862274_G_A	17.9211	2.94028		chr16_28902073_G_A	18.0978	2.94957
chr16_30068838_C_T	8.82845	2.28528		chr11_64361977_A_G	26.3456	3.30856		chr1_10360991_G_A	17.1525	2.89881		chr4_78407739_AG_A	17.3341	2.90876		chr7_51193561_G_A	16.786	2.87841		chr18_47077358_C_T	17.2849	2.90608		chr4_3121316_C_T	17.4368	2.91435		chr14_71588480_A_T	16.3559	2.85393		chr20_25296383_G_A	28.8324	3.3956		chr19_21972213_C_A	24.9556	3.25639		chr2_31234829_G_A	26.8142	3.32555		chr2_229778504_T_C	16.9808	2.8893		chr2_197706094_C_T	7.71474	2.16502		chr10_54527860_C_A	8.82845	2.28528		chr2_106468268_G_T	27.1925	3.33906		chr5_11385081_T_C	22.3836	3.15203		chr4_154610096_G_A	7.53268	2.1439		chr5_66178850_CA_C	24.6311	3.2438		chr12_121509589_T_C	18.8667	2.98904		chr17_51169978_G_A	26.6351	3.31909		chrX_70451967_TC_T	18.1695	2.95332		chr11_6240345_G_A	22.0787	3.13891		chr22_20721370_G_T	29.8355	3.42867		chr18_79193213_G_A	26.1967	3.30309		chr6_137878475_G_A	23.1967	3.18622		chr12_57527218_A_AC	27.2961	3.34273		chr2_98610015_G_T	26.4298	3.31163		chr16_31488948_G_C	17.5741	2.92177		chr6_34538337_CT_C	28.0711	3.36974		chr3_136327233_A_G	17.2517	2.90426		chr12_57765321_C_T	17.9211	2.94028		chr16_75640268_C_A	18.0978	2.94957
chr16_47669416_G_A	8.82845	2.28528		chr11_6450991_C_A	26.3456	3.30856		chr1_115738281_C_T	17.1525	2.89881		chr4_99131728_C_T	17.3341	2.90876		chr8_120197894_C_T	16.786	2.87841		chr18_60371522_A_C	17.2849	2.90608		chr4_3130048_G_T	17.4368	2.91435		chr15_41564270_G_GCACTGCCT	16.3559	2.85393		chr20_31844737_A_G	28.8324	3.3956		chr19_30444785_AC_A	24.9556	3.25639		chr2_42763948_AC_A	26.8142	3.32555		chr2_233760448_G_T	16.9808	2.8893		chr2_219563538_G_A	7.71474	2.16502		chr11_102790521_C_A	8.82845	2.28528		chr9_34893153_C_T	27.1213	3.33653		chr15_76340336_C_A	22.3831	3.15201		chr4_15994056_AT_A	7.53268	2.1439		chr8_140541221_G_T	24.6311	3.2438		chr12_52696422_TC_T	18.8667	2.98904		chr17_5147195_G_A	26.6351	3.31909		chr12_10160906_C_G	18.1691	2.9533		chr11_65580230_C_CG	22.0787	3.13891		chr22_20799142_AG_A	29.8355	3.42867		chr18_80160197_C_T	26.1967	3.30309		chr9_6849645_G_GTTGGTGATTCATTACC	23.1967	3.18622		chr15_51341739_G_GC	27.2961	3.34273		chr3_112277751_G_A	26.4298	3.31163		chr17_47945985_G_A	17.5741	2.92177		chr6_34538420_C_A	28.0711	3.36974		chr3_13875145_C_T	17.2517	2.90426		chr15_64822265_C_A	17.9211	2.94028		chr16_77291387_C_T	18.0978	2.94957
chr16_66939285_ACT_A	8.82845	2.28528		chr11_65053572_C_T	26.3456	3.30856		chr1_11790786_A_G	17.1525	2.89881		chr5_162103901_G_A	17.3341	2.90876		chr8_144096619_C_T	16.786	2.87841		chr19_11200744_G_A	17.2849	2.90608		chr4_52029808_A_T	17.4368	2.91435		chr15_41564272_T_C	16.3559	2.85393		chr20_31996926_C_A	28.8324	3.3956		chr19_3207399_C_A	24.9556	3.25639		chr2_46956895_C_CCAATGATATG	26.8142	3.32555		chr2_33365395_G_A	16.9808	2.8893		chr2_26476008_A_G	7.71474	2.16502		chr11_17523243_G_A	8.82845	2.28528		chr2_219250983_G_T	27.065	3.33452		chr9_131139288_G_C	22.3798	3.15187		chr4_55417240_A_G	7.53268	2.1439		chr19_40684547_C_T	24.6299	3.24376		chr15_100885305_GA_G	18.8667	2.98904		chr17_56892013_C_A	26.6351	3.31909		chr20_45963594_C_T	18.1691	2.9533		chr11_66341537_C_A	22.0787	3.13891		chr22_24905152_A_G	29.8355	3.42867		chr18_9887916_G_A	26.1967	3.30309		chr3_119462067_C_T	23.196	3.18619		chr9_128722461_C_T	27.2961	3.34273		chr3_113303964_GTC_G	26.4298	3.31163		chr19_15550686_T_G	17.5741	2.92177		chr6_36201349_A_G	28.0711	3.36974		chr3_184357442_C_T	17.2517	2.90426		chr15_91260336_A_G	17.9211	2.94028		chr16_85665014_G_C	18.0978	2.94957
chr16_70265045_C_T	8.82845	2.28528		chr11_66264095_C_T	26.3456	3.30856		chr1_119759225_G_A	17.1525	2.89881		chr5_168467922_G_A	17.3341	2.90876		chr8_96966029_C_A	16.786	2.87841		chr19_12897718_G_A	17.2849	2.90608		chr5_78216084_G_C	17.4368	2.91435		chr19_35125246_A_G	16.3559	2.85393		chr20_33707838_C_T	28.8324	3.3956		chr19_35873660_G_A	24.9556	3.25639		chr2_61348390_A_G	26.8142	3.32555		chr2_98396755_G_A	16.9808	2.8893		chr4_122826842_G_T	7.71474	2.16502		chr11_17526435_G_A	8.82845	2.28528		chr11_74698714_CACACACA_C	27.0609	3.33438		chr4_54010099_T_A	22.3756	3.15169		chr8_19954171_T_G	7.53268	2.1439		chr19_42410327_C_T	24.6299	3.24376		chr17_63752083_G_A	18.8667	2.98904		chr17_57000980_G_T	26.6351	3.31909		chr9_5055751_G_A	18.1687	2.95328		chr11_66475674_C_T	22.0787	3.13891		chr22_28744690_A_G	29.8355	3.42867		chr19_16553896_G_A	26.1967	3.30309		chr1_196907313_C_A	23.1954	3.18616		chr12_43439937_A_G	27.2926	3.3426		chr3_134604427_A_G	26.4298	3.31163		chr19_33211446_G_T	17.5741	2.92177		chr6_41649792_A_G	28.0711	3.36974		chr3_77565087_C_T	17.2517	2.90426		chr16_76553899_T_C	17.9211	2.94028		chr17_11747622_G_A	18.0978	2.94957
chr17_21303190_G_A	8.82845	2.28528		chr11_67207662_G_A	26.3456	3.30856		chr1_161235889_A_T	17.1525	2.89881		chr5_83493596_G_C	17.3341	2.90876		chr9_109391542_G_A	16.786	2.87841		chr19_15537942_C_T	17.2849	2.90608		chr5_80761560_G_A	17.4368	2.91435		chr1_109271268_C_T	16.3559	2.85393		chr20_33783759_C_T	28.8324	3.3956		chr19_39376479_C_T	24.9556	3.25639		chr2_75198646_C_T	26.8142	3.32555		chr20_42352210_G_A	16.9808	2.8893		chr5_112754904_C_T	7.71474	2.16502		chr11_2167911_C_T	8.82845	2.28528		chr1_228457669_A_G	27.036	3.33349		chr16_982320_G_C	22.3748	3.15166		chr20_47651082_AGC_A	7.42973	2.13176		chr20_32101329_C_A	24.6299	3.24376		chr19_11400047_TG_T	18.8667	2.98904		chr17_63764083_GT_G	26.6351	3.31909		chr3_142559381_C_G	18.1684	2.95326		chr11_66599506_C_T	22.0787	3.13891		chr22_30890918_A_G	29.8355	3.42867		chr19_18121759_T_C	26.1967	3.30309		chr1_8867178_A_G	23.1954	3.18616		chr15_51341743_T_G	27.2926	3.3426		chr3_138476821_T_A	26.4298	3.31163		chr19_50252664_T_C	17.5741	2.92177		chr6_43340316_T_A	28.0711	3.36974		chr4_3035471_T_C	17.2517	2.90426		chr16_89532592_C_T	17.9211	2.94028		chr17_31232821_G_C	18.0978	2.94957
chr17_50354996_A_G	8.82845	2.28528		chr11_77678133_G_A	26.3456	3.30856		chr1_203720616_G_C	17.1525	2.89881		chr5_83548001_G_A	17.3341	2.90876		chr9_124881792_C_T	16.786	2.87841		chr19_16482766_A_C	17.2849	2.90608		chr6_129464349_T_C	17.4368	2.91435		chr1_152311827_G_C	16.3559	2.85393		chr20_35631505_A_G	28.8324	3.3956		chr19_39486451_C_A	24.9556	3.25639		chr3_109333935_G_T	26.8142	3.32555		chr3_124719168_G_A	16.9808	2.8893		chr1_155670324_C_T	7.57147	2.14844		chr11_47275009_G_A	8.82845	2.28528		chr3_193324957_A_T	27.0252	3.3331		chr9_34893046_C_A	22.3713	3.15151		chr1_203342399_C_T	7.38068	2.12593		chr13_73075756_C_T	24.629	3.24372		chr19_39169660_C_T	18.8667	2.98904		chr17_64522804_G_A	26.6351	3.31909		chr17_50658462_T_C	18.1683	2.95326		chr11_71995496_C_A	22.0787	3.13891		chr22_31468303_C_T	29.8355	3.42867		chr19_18461670_G_A	26.1967	3.30309		chr19_35337754_G_T	23.1954	3.18616		chr1_109759113_T_C	27.2891	3.34248		chr3_151328926_G_A	26.4298	3.31163		chr1_231262751_T_C	17.5741	2.92177		chr6_47878898_A_C	28.0711	3.36974		chr4_78482476_G_A	17.2517	2.90426		chr17_17216433_T_C	17.9211	2.94028		chr17_35004388_A_C	18.0978	2.94957
chr18_46534367_C_T	8.82845	2.28528		chr11_9203764_A_T	26.3456	3.30856		chr1_214369603_G_A	17.1525	2.89881		chr6_154091078_T_C	17.3341	2.90876		chr9_125962140_A_G	16.786	2.87841		chr19_42288894_C_G	17.2849	2.90608		chr6_132683258_A_T	17.4368	2.91435		chr3_12161564_C_T	16.3559	2.85393		chr20_36524280_G_A	28.8324	3.3956		chr19_39486467_C_A	24.9556	3.25639		chr3_113493292_C_A	26.8142	3.32555		chr3_151338562_A_G	16.9808	2.8893		chr10_72196917_C_T	7.35217	2.12252		chr11_66689810_C_T	8.82845	2.28528		chr3_46204141_A_T	26.7367	3.32276		chr14_58366949_G_A	22.3626	3.15114		chr11_119180278_C_T	7.17904	2.10158		chr1_165401288_A_T	24.629	3.24372		chr2_86078247_A_T	18.8667	2.98904		chr17_67166608_C_A	26.6351	3.31909		chr2_229840912_G_A	18.168	2.95324		chr11_72642300_G_A	22.0787	3.13891		chr22_31620642_C_T	29.8355	3.42867		chr19_19496212_T_C	26.1967	3.30309		chr6_33682627_G_A	23.1954	3.18616		chr1_143568465_G_A	27.2847	3.34232		chr3_15567869_C_A	26.4298	3.31163		chr21_44369212_G_A	17.5741	2.92177		chr6_83707861_C_T	28.0711	3.36974		chr5_122444714_T_C	17.2517	2.90426		chr3_52223732_A_C	17.9211	2.94028		chr18_62384778_C_T	18.0978	2.94957
chr19_10284894_G_A	8.82845	2.28528		chr11_94997953_A_G	26.3456	3.30856		chr1_25815647_C_A	17.1525	2.89881		chr6_93356926_C_A	17.3341	2.90876		chr9_127732056_G_A	16.786	2.87841		chr1_109738161_A_G	17.2849	2.90608		chr6_157148810_T_A	17.4368	2.91435		chr3_147391057_G_C	16.3559	2.85393		chr20_38728262_G_T	28.8324	3.3956		chr19_4292697_TG_T	24.9556	3.25639		chr3_113660454_TA_T	26.8142	3.32555		chr3_179229414_T_C	16.9808	2.8893		chr19_8553367_C_T	7.35217	2.12252		chr11_85656374_C_T	8.82845	2.28528		chr17_10466376_G_A	26.7358	3.32273		chr1_201069566_G_T	22.3604	3.15104		chr19_3770958_A_G	7.17904	2.10158		chr1_165401321_T_C	24.629	3.24372		chr3_128978063_GT_G	18.8667	2.98904		chr17_7425692_GA_G	26.6351	3.31909		chr8_27463436_A_G	18.1679	2.95324		chr11_73899242_A_G	22.0787	3.13891		chr22_39634630_T_C	29.8355	3.42867		chr19_35555799_G_A	26.1967	3.30309		chr9_115078143_T_C	23.1954	3.18616		chr10_67941106_C_A	27.275	3.34198		chr3_161502307_G_T	26.4298	3.31163		chr3_149150624_C_T	17.5741	2.92177		chr6_99376146_C_T	28.0711	3.36974		chr5_137886875_A_G	17.2517	2.90426		chr7_117642574_C_T	17.9211	2.94028		chr20_25323332_C_T	18.0978	2.94957
chr19_40729229_G_A	8.82845	2.28528		chr12_100057642_A_G	26.3456	3.30856		chr1_26760863_C_G	17.1525	2.89881		chr7_107701986_A_G	17.3341	2.90876		chr9_130929793_T_A	16.786	2.87841		chr1_204160648_G_T	17.2849	2.90608		chr6_42937804_G_A	17.4368	2.91435		chr7_2937914_C_T	16.3559	2.85393		chr20_5185779_G_A	28.8324	3.3956		chr19_45472870_C_T	24.9556	3.25639		chr3_124859317_TG_T	26.8142	3.32555		chr3_191380239_G_C	16.9808	2.8893		chr1_155140023_T_G	7.35217	2.12252		chr12_101761176_T_C	8.82845	2.28528		chr14_88469966_A_G	26.7356	3.32272		chr5_134371500_GC_G	22.3591	3.15099		chr20_2403589_C_T	7.17904	2.10158		chr10_77853508_TG_T	24.6287	3.24371		chr6_145955045_GA_G	18.8667	2.98904		chr17_75212041_G_T	26.6351	3.31909		chr3_10039721_G_A	18.1678	2.95323		chr11_73968408_C_T	22.0787	3.13891		chr22_46668840_A_G	29.8355	3.42867		chr19_35560058_A_G	26.1967	3.30309		chr11_66558167_G_A	23.1941	3.18611		chr4_104491538_AG_A	27.275	3.34198		chr3_194430180_G_A	26.4298	3.31163		chr7_92200789_T_A	17.5741	2.92177		chr7_100467151_G_C	28.0711	3.36974		chr5_138557437_C_A	17.2517	2.90426		chrX_70479234_G_A	17.9211	2.94028		chr21_44259455_C_CGAGCG	18.0978	2.94957
chr1_1333623_T_C	8.82845	2.28528		chr12_10311592_C_T	26.3456	3.30856		chr1_36087788_CAG_C	17.1525	2.89881		chr7_11474385_G_T	17.3341	2.90876		chr9_81611804_C_T	16.786	2.87841		chr1_215675550_G_A	17.2849	2.90608		chr6_43130660_C_T	17.4368	2.91435		chr13_20597069_C_T	16.3557	2.85392		chr20_62754874_G_A	28.8324	3.3956		chr19_46937319_AT_A	24.9556	3.25639		chr3_124859319_C_T	26.8142	3.32555		chr3_43303711_A_C	16.9808	2.8893		chr2_177840313_C_T	7.35217	2.12252		chr12_124960409_G_A	8.82845	2.28528		chr19_1065363_CA_C	26.7356	3.32272		chr8_43140581_T_TCGGGGCGCGATGCC	22.357	3.1509		chr3_49125803_C_T	7.17904	2.10158		chr18_10715734_C_A	24.6263	3.24362		chr6_158502528_CG_C	18.8667	2.98904		chr17_8487527_T_C	26.6351	3.31909		chr4_101862666_T_G	18.1678	2.95323		chr11_94864860_C_T	22.0787	3.13891		chr22_49886819_TC_T	29.8355	3.42867		chr19_36125505_TG_T	26.1967	3.30309		chr17_28369576_CCTCCT_C	23.194	3.18611		chr4_154270013_C_A	27.275	3.34198		chr3_45901306_G_T	26.4298	3.31163		chr9_127818796_AAG_A	17.5741	2.92177		chr7_100807430_A_G	28.0711	3.36974		chr5_140676713_A_G	17.2517	2.90426		chr11_77184688_G_T	17.921	2.94027		chr21_44259462_T_TGTGTA	18.0978	2.94957
chr1_154571655_G_T	8.82845	2.28528		chr12_104327616_CA_C	26.3456	3.30856		chr1_40301259_C_G	17.1525	2.89881		chr7_83392666_C_A	17.3341	2.90876		chrX_119470484_G_A	16.786	2.87841		chr1_236891162_G_A	17.2849	2.90608		chr7_128845054_G_A	17.4368	2.91435		chr13_20663570_A_G	16.3557	2.85392		chr21_33504239_G_T	28.8324	3.3956		chr19_48479148_T_C	24.9556	3.25639		chr3_127621088_C_T	26.8142	3.32555		chr4_177440360_T_A	16.9808	2.8893		chr4_38796796_A_G	7.35217	2.12252		chr12_57036775_C_G	8.82845	2.28528		chr19_1065366_CA_C	26.7356	3.32272		chr22_50697557_C_CCCGCTGCCCCCCGGCA	22.3467	3.15045		chr5_149978302_A_G	7.17904	2.10158		chr18_11066153_G_A	24.6263	3.24362		chr6_33263828_T_C	18.8667	2.98904		chr18_48711673_C_T	26.6351	3.31909		chr21_28986164_G_C	18.1675	2.95322		chr11_94966334_C_A	22.0787	3.13891		chr22_49921644_A_T	29.8355	3.42867		chr19_39658466_AC_A	26.1967	3.30309		chr17_43831671_T_C	23.194	3.18611		chr22_41238143_T_C	27.2607	3.34147		chr3_48424259_AC_A	26.4298	3.31163		chr11_64735115_T_G	17.574	2.92176		chr7_127373348_A_G	28.0711	3.36974		chr5_14336665_C_T	17.2517	2.90426		chr12_10126701_C_T	17.921	2.94027		chr21_44259465_GCA_G	18.0978	2.94957
chr1_186081384_G_A	8.82845	2.28528		chr12_109081979_C_T	26.3456	3.30856		chr1_46405385_C_T	17.1525	2.89881		chr7_92093190_A_C	17.3341	2.90876		chr12_75278924_A_G	16.7796	2.87805		chr1_23796896_T_C	17.2849	2.90608		chr7_139955499_G_A	17.4368	2.91435		chr14_102425055_G_A	16.3557	2.85392		chr22_30941445_A_T	28.8324	3.3956		chr19_48727012_TG_T	24.9556	3.25639		chr3_129260380_G_A	26.8142	3.32555		chr4_56490384_C_T	16.9808	2.8893		chr6_109476225_T_C	7.35217	2.12252		chr15_64970217_C_A	8.82845	2.28528		chr22_50570961_A_G	26.7356	3.32272		chr1_53276875_A_AG	22.3444	3.15036		chr7_103389089_G_A	7.17904	2.10158		chr16_11255171_A_G	24.6251	3.24357		chr6_39030117_AT_A	18.8667	2.98904		chr18_63400049_T_G	26.6351	3.31909		chr17_28957091_AGGCACACACTTGATGCTGGCCT_A	18.1672	2.9532		chr12_100623571_G_T	22.0787	3.13891		chr22_49925470_T_A	29.8355	3.42867		chr19_40366625_G_T	26.1967	3.30309		chr2_218982089_C_T	23.194	3.18611		chr17_58756351_G_GC	27.239	3.3407		chr3_49057289_G_A	26.4298	3.31163		chr14_22773641_ATC_A	17.574	2.92176		chr7_129422894_C_T	28.0711	3.36974		chr5_157472784_G_T	17.2517	2.90426		chr12_48777733_GC_G	17.921	2.94027		chr2_166303267_C_G	18.0978	2.94957
chr1_186137817_C_T	8.82845	2.28528		chr12_113114884_A_C	26.3456	3.30856		chr1_47299963_C_T	17.1525	2.89881		chr7_92456429_C_T	17.3341	2.90876		chr16_1912122_C_T	16.7796	2.87805		chr1_26042632_C_T	17.2849	2.90608		chr7_151049120_C_T	17.4368	2.91435		chr1_62450284_C_A	16.3557	2.85392		chr2_112322782_C_A	28.8324	3.3956		chr19_51872990_CT_C	24.9556	3.25639		chr3_131024559_C_A	26.8142	3.32555		chr4_65602157_AT_A	16.9808	2.8893		chr8_143925853_C_T	7.35217	2.12252		chr16_85648719_G_A	8.82845	2.28528		chr7_117170934_C_A	26.7356	3.32272		chr19_12133123_GA_G	22.3372	3.15005		chr8_19954174_C_G	7.17904	2.10158		chr19_47679431_AG_A	24.6251	3.24357		chr7_148730250_T_G	18.8667	2.98904		chr18_76875500_C_T	26.6351	3.31909		chr19_50309767_T_TCGCCCCCCCCCCCCCC	18.1672	2.9532		chr12_106815060_G_T	22.0787	3.13891		chr2_10722880_G_A	29.8355	3.42867		chr19_41268324_C_T	26.1967	3.30309		chr2_218982093_G_T	23.194	3.18611		chr1_157093087_G_T	27.2317	3.34045		chr3_49698475_T_A	26.4298	3.31163		chr14_23425970_C_T	17.574	2.92176		chr7_130022385_C_T	28.0711	3.36974		chr5_16483374_G_A	17.2517	2.90426		chr13_32209098_A_G	17.921	2.94027		chr2_219158245_C_G	18.0978	2.94957
chr1_226983787_G_A	8.82845	2.28528		chr12_113387827_G_A	26.3456	3.30856		chr1_59909945_G_A	17.1525	2.89881		chr10_117137872_T_C	17.334	2.90876		chr17_30804020_C_T	16.7796	2.87805		chr1_43338634_G_A	17.2849	2.90608		chr7_1898268_TG_T	17.4368	2.91435		chr2_218680066_GC_G	16.3557	2.85392		chr2_158115192_TA_T	28.8324	3.3956		chr19_57130542_G_T	24.9556	3.25639		chr3_131024576_C_A	26.8142	3.32555		chr4_84755343_C_T	16.9808	2.8893		chr8_32763831_A_G	7.35217	2.12252		chr17_10399593_C_T	8.82845	2.28528		chr8_140532480_C_T	26.7356	3.32272		chr5_134371505_GATCCACAGTGATTC_G	22.337	3.15004		chr3_77580049_C_T	6.96464	2.07501		chr11_66562098_C_A	24.6245	3.24355		chr10_11489100_A_G	18.8636	2.98889		chr18_79486544_GC_G	26.6351	3.31909		chr21_28986161_CT_C	18.1672	2.9532		chr12_107741107_C_A	22.0787	3.13891		chr2_151457878_A_G	29.8355	3.42867		chr19_41305730_G_GC	26.1967	3.30309		chr4_23801874_A_G	23.194	3.18611		chr6_108561227_T_TC	27.2244	3.34019		chr3_50294943_G_T	26.4298	3.31163		chr15_41857431_G_C	17.574	2.92176		chr7_151368829_T_C	28.0711	3.36974		chr5_1879702_T_C	17.2517	2.90426		chr17_65537639_G_A	17.921	2.94027		chr2_230216800_A_T	18.0978	2.94957
chr20_19935147_G_T	8.82845	2.28528		chr12_119734257_T_C	26.3456	3.30856		chr1_61383341_C_T	17.1525	2.89881		chr10_49472392_CT_C	17.334	2.90876		chr18_62211237_T_A	16.7796	2.87805		chr1_92476138_C_T	17.2849	2.90608		chr7_87423919_G_A	17.4368	2.91435		chr2_47838877_G_C	16.3557	2.85392		chr2_173918644_C_A	28.8324	3.3956		chr1_108692718_C_T	24.9556	3.25639		chr3_142375912_A_T	26.8142	3.32555		chr4_88121746_C_G	16.9808	2.8893		chr9_134885286_G_A	7.35217	2.12252		chr17_17812719_G_A	8.82845	2.28528		chr2_30776015_G_A	26.7334	3.32264		chr7_102204452_A_G	22.3336	3.1499		chr12_106067325_G_A	6.94772	2.07288		chr19_40667985_TGC_T	24.6241	3.24353		chr19_58469843_TG_T	18.8454	2.98797		chr19_10463818_C_A	26.6351	3.31909		chr4_155915875_A_T	18.1669	2.95319		chr12_113077634_C_A	22.0787	3.13891		chr2_158663041_TG_T	29.8355	3.42867		chr19_42054343_T_C	26.1967	3.30309		chr8_140541221_G_T	23.194	3.18611		chr22_21629920_C_T	27.2133	3.33979		chr3_51937682_A_G	26.4298	3.31163		chr17_29583514_C_T	17.574	2.92176		chr7_24870812_C_A	28.0711	3.36974		chr5_41176552_T_C	17.2517	2.90426		chr18_31390665_T_C	17.921	2.94027		chr2_74461564_T_A	18.0978	2.94957
chr20_19974941_T_TGGCCCCCCCCCCCCCCCCCCCC	8.82845	2.28528		chr12_120554810_T_C	26.3456	3.30856		chr1_94031803_C_T	17.1525	2.89881		chr11_118166943_T_C	17.334	2.90876		chr2_236195008_C_T	16.7796	2.87805		chr20_2656837_A_G	17.2849	2.90608		chr7_87462835_C_T	17.4368	2.91435		chr4_150282620_T_G	16.3557	2.85392		chr2_182755010_T_C	28.8324	3.3956		chr1_110896711_G_T	24.9556	3.25639		chr3_196937575_G_T	26.8142	3.32555		chr5_119220523_G_C	16.9808	2.8893		chr9_95479008_A_G	7.35217	2.12252		chr17_74312060_C_T	8.82845	2.28528		chr14_20368803_G_A	26.73	3.32251		chr17_8143663_CGAGGA_C	22.3329	3.14986		chr12_1856045_G_A	6.94772	2.07288		chr19_40667983_GC_G	24.622	3.24345		chr4_1403309_A_G	18.8361	2.98751		chr19_14478480_A_G	26.6351	3.31909		chr17_49991699_G_A	18.1663	2.95315		chr12_120213873_G_GGGATTCAAGAGGATCC	22.0787	3.13891		chr2_159987203_AG_A	29.8355	3.42867		chr19_42316501_T_C	26.1967	3.30309		chr20_32099002_A_T	23.1933	3.18608		chr14_103715975_A_G	27.2096	3.33966		chr3_51944103_C_A	26.4298	3.31163		chr19_10352436_T_TG	17.574	2.92176		chr7_29944153_G_T	28.0711	3.36974		chr5_60899694_TC_T	17.2517	2.90426		chr1_186174612_C_T	17.921	2.94027		chr3_184358182_C_T	18.0978	2.94957
chr21_10569528_AG_A	8.82845	2.28528		chr12_122127909_T_A	26.3456	3.30856		chr10_101030054_G_T	17.1525	2.89881		chr11_125981257_G_C	17.334	2.90876		chr7_100955296_GC_G	16.7796	2.87805		chr21_46425912_CA_C	17.2849	2.90608		chr7_98881173_G_A	17.4368	2.91435		chr7_108184261_TA_T	16.3557	2.85392		chr2_195864223_TG_T	28.8324	3.3956		chr1_147161765_G_T	24.9556	3.25639		chr3_39188103_A_T	26.8142	3.32555		chr5_140695584_G_A	16.9808	2.8893		chr11_373108_C_T	7.20016	2.10415		chr17_82053346_G_A	8.82845	2.28528		chr12_57467385_T_C	26.7232	3.32227		chr16_17158884_G_C	22.3315	3.1498		chr15_43638985_A_G	6.94772	2.07288		chr1_43592593_C_A	24.6216	3.24343		chr4_1403399_C_T	18.8361	2.98751		chr19_17052958_G_A	26.6351	3.31909		chr10_54022912_T_TC	18.166	2.95314		chr12_120312534_G_T	22.0787	3.13891		chr2_189448379_G_GGTGCTAGCCGAGAAAGCCCGAGTTCCCACGGTGCCCCCCAGGCCAGGCAGCAGTCTCAGTAGCAGCA	29.8355	3.42867		chr19_45472905_T_C	26.1967	3.30309		chr19_40684547_C_T	23.1927	3.18605		chr8_7580512_CT_C	27.203	3.33943		chr3_52628896_G_A	26.4298	3.31163		chr1_17005436_G_A	17.574	2.92176		chr7_32980499_T_C	28.0711	3.36974		chr5_96416032_C_A	17.2517	2.90426		chr1_201359224_C_T	17.921	2.94027		chr3_9751856_A_G	18.0978	2.94957
chr21_10569530_AAG_A	8.82845	2.28528		chr12_122127910_GC_G	26.3456	3.30856		chr10_16900745_A_G	17.1525	2.89881		chr11_6393290_G_A	17.334	2.90876		chr17_5456020_G_A	16.7731	2.87769		chr22_29483545_C_T	17.2849	2.90608		chr7_99429646_G_A	17.4368	2.91435		chr16_68361271_C_T	16.3556	2.85391		chr2_218644936_A_G	28.8324	3.3956		chr1_152352792_AC_A	24.9556	3.25639		chr3_40427466_G_GCCCCT	26.8142	3.32555		chr5_83572441_A_G	16.9808	2.8893		chr12_550948_C_T	7.20016	2.10415		chr19_55141187_A_G	8.82845	2.28528		chr16_52439407_G_A	26.7232	3.32227		chr14_67726996_C_T	22.3303	3.14975		chr16_23623068_A_G	6.94772	2.07288		chr12_79690075_GC_G	24.6176	3.24328		chr19_9251402_CT_C	18.8269	2.98704		chr19_1805907_C_A	26.6351	3.31909		chr12_101680494_G_A	18.166	2.95314		chr12_132624961_TG_T	22.0787	3.13891		chr2_208001457_TC_T	29.8355	3.42867		chr19_47000332_G_T	26.1967	3.30309		chr19_50982427_G_A	23.1927	3.18605		chr15_52608871_AT_A	27.2021	3.3394		chr3_53188782_G_T	26.4298	3.31163		chr20_44413790_T_A	17.574	2.92176		chr7_44676090_G_T	28.0711	3.36974		chr6_127476324_C_T	17.2517	2.90426		chr2_162282417_T_C	17.921	2.94027		chr5_112842643_C_T	18.0978	2.94957
chr21_34792315_G_GCCCCCCCCCCC	8.82845	2.28528		chr12_122141081_C_T	26.3456	3.30856		chr10_49620516_G_T	17.1525	2.89881		chr11_64223419_G_A	17.334	2.90876		chr5_50841976_G_A	16.7731	2.87769		chr2_111150137_A_G	17.2849	2.90608		chr8_105802226_A_G	17.4368	2.91435		chr17_45287194_G_T	16.3556	2.85391		chr2_219547722_T_A	28.8324	3.3956		chr1_153973444_C_T	24.9556	3.25639		chr3_40427468_A_ACCGGCAGCCCAGG	26.8142	3.32555		chr6_109791417_C_T	16.9808	2.8893		chr6_32038310_G_A	7.15006	2.09803		chr19_7927734_C_T	8.82845	2.28528		chr11_57236192_G_T	26.7044	3.32159		chr6_32086055_G_A	22.3301	3.14974		chr19_45352648_G_A	6.94772	2.07288		chr20_47651091_AACAGCAG_A	24.616	3.24322		chr1_43588989_T_C	18.7307	2.98218		chr19_3293414_A_G	26.6351	3.31909		chr1_167856202_CAA_C	18.1658	2.95313		chr12_132635914_G_T	22.0787	3.13891		chr2_218280062_C_A	29.8355	3.42867		chr19_55303775_G_A	26.1967	3.30309		chr20_32101329_C_A	23.1927	3.18605		chr1_116944678_G_T	27.1565	3.33778		chr3_97720330_G_A	26.4298	3.31163		chr5_90689945_A_G	17.574	2.92176		chr7_76503493_G_T	28.0711	3.36974		chr6_131875861_G_A	17.2517	2.90426		chr3_184143087_G_A	17.921	2.94027		chr5_140978953_G_GAC	18.0978	2.94957
chr22_28703509_C_T	8.82845	2.28528		chr12_123210054_A_G	26.3456	3.30856		chr10_49646624_G_A	17.1525	2.89881		chr12_120727161_A_T	17.334	2.90876		chr1_84947133_C_T	16.7667	2.87733		chr2_168973749_A_T	17.2849	2.90608		chr8_11831549_A_G	17.4368	2.91435		chr1_214035827_A_G	16.3556	2.85391		chr2_230817754_C_A	28.8324	3.3956		chr1_157770595_G_A	24.9556	3.25639		chr3_42758124_C_T	26.8142	3.32555		chr6_157084669_C_T	16.9808	2.8893		chr10_102918527_G_A	6.99853	2.07926		chr1_119919470_G_A	8.82845	2.28528		chr19_1105458_C_A	26.6954	3.32127		chr3_46683136_T_TGGGGG	22.3281	3.14966		chr19_54934488_C_T	6.94772	2.07288		chr12_11091952_T_TGGCC	24.6099	3.24298		chr14_59465067_TC_T	18.7273	2.98201		chr19_35618105_T_C	26.6351	3.31909		chr22_37069342_A_C	18.1654	2.95311		chr12_132641819_C_T	22.0787	3.13891		chr2_219252226_T_C	29.8355	3.42867		chr19_5696131_G_T	26.1967	3.30309		chr9_115035227_C_A	23.1927	3.18605		chr12_6917638_C_T	27.1049	3.33594		chr4_103161381_T_C	26.4298	3.31163		chr8_143929533_C_T	17.574	2.92176		chr7_77773193_G_A	28.0711	3.36974		chr6_160243644_G_A	17.2517	2.90426		chr6_45422934_A_G	17.921	2.94027		chr6_56497920_C_T	18.0978	2.94957
chr2_119247707_C_T	8.82845	2.28528		chr12_124332398_G_T	26.3456	3.30856		chr10_75028626_G_A	17.1525	2.89881		chr12_27963519_G_C	17.334	2.90876		chr7_142196179_C_T	16.7667	2.87733		chr2_233693308_C_T	17.2849	2.90608		chr8_140451208_G_A	17.4368	2.91435		chr8_144058561_A_G	16.3554	2.8539		chr2_234496387_C_A	28.8324	3.3956		chr1_160218416_G_A	24.9556	3.25639		chr3_44629457_G_A	26.8142	3.32555		chr8_117171150_T_C	16.9808	2.8893		chr15_89633729_C_A	6.99853	2.07926		chr1_160283028_C_T	8.82845	2.28528		chr17_63536042_T_C	26.6821	3.32079		chr17_76540216_G_A	22.3243	3.1495		chr2_210218049_T_G	6.94772	2.07288		chr15_73597039_G_A	24.606	3.24283		chr17_10455654_C_A	18.5311	2.97201		chr19_36010662_A_G	26.6351	3.31909		chr12_11308515_TGG_T	18.165	2.95309		chr12_14942625_G_T	22.0787	3.13891		chr2_221501148_G_T	29.8355	3.42867		chr19_971877_G_T	26.1967	3.30309		chr1_161548562_ACTGTG_A	23.192	3.18602		chr1_53529880_T_C	27.0948	3.33559		chr4_122235024_G_T	26.4298	3.31163		chr18_63710363_T_C	17.5738	2.92175		chr7_95198473_G_A	28.0711	3.36974		chr6_161350123_C_T	17.2517	2.90426		chr8_134532914_T_G	17.921	2.94027		chr9_110137715_A_G	18.0978	2.94957
chr2_219146735_C_T	8.82845	2.28528		chr12_12829549_C_T	26.3456	3.30856		chr10_77981460_C_T	17.1525	2.89881		chr12_40314048_G_A	17.334	2.90876		chr7_142196180_G_T	16.7667	2.87733		chr2_48963163_T_G	17.2849	2.90608		chr8_144511681_C_T	17.4368	2.91435		chr1_152304661_G_A	16.3552	2.85389		chr2_28906569_G_A	28.8324	3.3956		chr1_160297373_G_A	24.9556	3.25639		chr3_44851791_G_T	26.8142	3.32555		chr8_9748088_C_T	16.9808	2.8893		chr15_89671546_A_G	6.99853	2.07926		chr1_203219800_A_G	8.82845	2.28528		chr7_99695770_C_CA	26.6651	3.32017		chr7_140924607_C_CGGGGGGGGGGGGGGGGGGGGGGGGGGGGGGGGGG	22.3232	3.14945		chr2_31383002_G_A	6.94772	2.07288		chr1_36817092_C_T	24.6027	3.2427		chr4_69208412_CT_C	18.5094	2.9709		chr19_38743087_G_A	26.6351	3.31909		chr7_150974767_T_TGCGCGATCTGCGCGGCA	18.1649	2.95308		chr12_22659073_C_A	22.0787	3.13891		chr2_222927049_G_T	29.8355	3.42867		chr1_100059959_G_C	26.1967	3.30309		chr1_236064895_GC_G	23.1914	3.186		chr7_37916393_T_C	27.0948	3.33559		chr4_122315461_G_GA	26.4298	3.31163		chr18_79717552_C_G	17.5738	2.92175		chr8_109466689_T_A	28.0711	3.36974		chr6_162728339_ACTCT_A	17.2517	2.90426		chr8_30681953_A_G	17.921	2.94027		chr11_17526349_G_T	18.0976	2.94957
chr2_74371149_G_A	8.82845	2.28528		chr12_128799363_C_G	26.3456	3.30856		chr11_120956847_C_A	17.1525	2.89881		chr12_57191368_G_A	17.334	2.90876		chr9_95916433_G_A	16.7471	2.87622		chr3_123707818_C_T	17.2849	2.90608		chr8_1952773_G_C	17.4368	2.91435		chr4_1113407_A_T	16.3552	2.85389		chr2_33520582_T_G	28.8324	3.3956		chr1_167113766_T_C	24.9556	3.25639		chr3_47319653_A_T	26.8142	3.32555		chr8_99467618_A_C	16.9808	2.8893		chr16_68678558_G_A	6.99853	2.07926		chr1_20664601_CA_C	8.82845	2.28528		chr7_65873308_G_GC	26.6417	3.31932		chr12_11308585_CGGTGGGACTGGTTGCCTCCTTGTGGGGGTGGTCTTTCTGGCTTTCCTGG_C	22.322	3.1494		chr3_165065257_T_C	6.94772	2.07288		chr7_152235822_GT_G	24.5952	3.2424		chr11_102779600_TC_T	18.4267	2.96665		chr19_40556248_C_A	26.6351	3.31909		chr5_146701127_G_A	18.1645	2.95306		chr12_46371238_C_T	22.0787	3.13891		chr2_225582814_C_A	29.8355	3.42867		chr1_108937179_ATC_A	26.1967	3.30309		chr3_49358028_T_G	23.1914	3.186		chr9_39078863_C_T	27.0638	3.33448		chr4_128107203_A_G	26.4298	3.31163		chr19_40613407_T_A	17.5738	2.92175		chr8_143693745_C_T	28.0711	3.36974		chr7_100640756_G_GTC	17.2517	2.90426		chr9_93636423_G_A	17.921	2.94027		chr11_64754695_T_C	18.0976	2.94957
chr2_74886344_G_C	8.82845	2.28528		chr12_128983001_G_T	26.3456	3.30856		chr11_121125798_C_T	17.1525	2.89881		chr14_24100135_G_A	17.334	2.90876		chr17_5167966_G_A	16.734	2.87548		chr3_123914885_G_A	17.2849	2.90608		chr8_28717726_G_A	17.4368	2.91435		chr9_135768847_C_T	16.3552	2.85389		chr2_36805648_C_T	28.8324	3.3956		chr1_175123577_T_C	24.9556	3.25639		chr3_52476468_T_C	26.8142	3.32555		chr9_127682465_G_A	16.9808	2.8893		chr16_78425024_C_T	6.99853	2.07926		chr1_52373236_C_T	8.82845	2.28528		chr15_74722673_A_G	26.6285	3.31885		chr6_47577015_A_T	22.3209	3.14935		chr7_74120977_A_C	6.94772	2.07288		chr11_113273311_CG_C	24.5014	3.23873		chr1_46938057_TC_T	18.3164	2.96096		chr19_48453008_C_T	26.6351	3.31909		chr2_219570278_A_C	18.1633	2.95299		chr12_48074608_C_T	22.0787	3.13891		chr2_24063047_G_GC	29.8355	3.42867		chr1_12257092_G_T	26.1967	3.30309		chr14_99700098_G_A	23.19	3.18594		chr15_84240647_G_A	27.0484	3.33393		chr4_13600050_CTG_C	26.4298	3.31163		chr1_1333304_C_T	17.5738	2.92175		chr8_25908545_T_C	28.0711	3.36974		chr7_128842342_G_A	17.2517	2.90426		chr12_121165438_G_A	17.9208	2.94026		chr12_50744810_G_C	18.0976	2.94957
chr3_14147366_C_T	8.82845	2.28528		chr12_12908865_T_C	26.3456	3.30856		chr11_121162199_T_C	17.1525	2.89881		chr14_74909781_CCCCCGAGGGGG_C	17.334	2.90876		chr1_32075800_A_C	16.7207	2.87473		chr3_146110369_C_T	17.2849	2.90608		chr8_9556571_A_G	17.4368	2.91435		chr13_100112008_A_G	16.3552	2.85389		chr2_53901433_C_T	28.8324	3.3956		chr1_182904214_A_G	24.9556	3.25639		chr3_52554841_G_A	26.8142	3.32555		chr9_16437013_T_G	16.9808	2.8893		chr1_156876545_G_A	6.99853	2.07926		chr1_63414083_G_A	8.82845	2.28528		chr17_8048428_GC_G	26.5746	3.31689		chr17_41462846_C_A	22.3208	3.14935		chr8_24914089_C_T	6.94772	2.07288		chr6_32662188_A_T	24.4866	3.23815		chr17_4933886_TCAGAGCCCGCCCCCAGCCCGACCACCCCA_T	18.3044	2.96034		chr19_49339385_G_T	26.6351	3.31909		chr4_991634_GTGCTGGGCGC_G	18.1631	2.95299		chr12_50353723_C_A	22.0787	3.13891		chr2_27206926_A_G	29.8355	3.42867		chr1_12385266_G_T	26.1967	3.30309		chr15_43404486_T_A	23.19	3.18594		chr2_25749799_C_A	27.0401	3.33364		chr4_13600058_ACTGAGGGGTCGCC_A	26.4298	3.31163		chr2_209957711_AC_A	17.5738	2.92175		chr8_42730685_A_T	28.0711	3.36974		chr7_34078974_C_T	17.2517	2.90426		chr15_43240975_C_G	17.9208	2.94026		chr15_40414945_G_A	18.0976	2.94957
chr4_55609283_CT_C	8.82845	2.28528		chr12_129700159_TG_T	26.3456	3.30856		chr11_121618778_A_G	17.1525	2.89881		chr15_25713845_C_A	17.334	2.90876		chr19_17640537_C_G	16.7073	2.87397		chr3_186854325_T_C	17.2849	2.90608		chr9_113389064_A_G	17.4368	2.91435		chr17_7194320_G_A	16.3551	2.85388		chr2_75198582_G_T	28.8324	3.3956		chr1_205001245_A_AT	24.9556	3.25639		chr3_53870022_C_T	26.8142	3.32555		chr9_382560_C_T	16.9808	2.8893		chr1_22906038_A_G	6.99853	2.07926		chr1_74370379_C_A	8.82845	2.28528		chr19_1075027_G_GGCCC	26.5549	3.31618		chr15_100341125_C_CGGGGGGGGGGGGGGGGGGGGGGGGGGGGGGGGGG	22.3202	3.14932		chr9_136199702_C_T	6.94772	2.07288		chr11_100973213_C_T	24.4845	3.23807		chr3_98150056_C_CA	18.2891	2.95954		chr19_49433977_G_T	26.6351	3.31909		chr19_53811263_A_C	18.1612	2.95289		chr12_51450939_G_A	22.0787	3.13891		chr2_27444062_G_A	29.8355	3.42867		chr1_145825904_C_A	26.1967	3.30309		chr21_45515841_CG_C	23.19	3.18594		chr21_33587604_T_C	26.918	3.32927		chr4_13600073_T_TAAATA	26.4298	3.31163		chr2_25161456_G_C	17.5738	2.92175		chr8_78697406_G_A	28.0711	3.36974		chr7_66082887_T_C	17.2517	2.90426		chr17_80214218_C_G	17.9208	2.94026		chr16_3140968_G_A	18.0976	2.94957
chr6_100631180_G_A	8.82845	2.28528		chr12_132142118_C_A	26.3456	3.30856		chr11_36593024_T_C	17.1525	2.89881		chr15_48499015_T_C	17.334	2.90876		chr6_149917033_GT_G	16.6869	2.87282		chr3_30671907_C_A	17.2849	2.90608		chr9_133731327_G_A	17.4368	2.91435		chr15_33153544_CTT_C	16.3549	2.85387		chr2_86134855_C_A	28.8324	3.3956		chr1_206729425_G_T	24.9556	3.25639		chr3_73384813_C_A	26.8142	3.32555		chr1_10324831_G_A	16.9806	2.8893		chr7_75985983_T_C	6.99853	2.07926		chr21_46116016_C_T	8.82845	2.28528		chr3_129605366_C_T	26.5153	3.31474		chr16_2112794_G_C	22.3194	3.14929		chr22_18126936_C_T	6.89525	2.06626		chr6_32584178_G_GA	24.4645	3.23728		chr2_140495619_TAC_T	18.1813	2.95393		chr19_5047614_G_A	26.6351	3.31909		chr16_2091569_G_A	18.159	2.95277		chr12_55221648_G_GT	22.0787	3.13891		chr2_46759809_C_T	29.8355	3.42867		chr1_151262246_C_T	26.1967	3.30309		chr8_1701360_C_T	23.19	3.18594		chr2_174336828_T_G	26.7676	3.32387		chr4_13600076_T_TA	26.4298	3.31163		chr3_38587438_G_A	17.5738	2.92175		chr8_94250528_G_T	28.0711	3.36974		chr7_75539337_T_A	17.2517	2.90426		chr1_156175565_G_T	17.9208	2.94026		chr17_31343130_TA_T	18.0976	2.94957
chr6_39909073_G_A	8.82845	2.28528		chr12_132643512_CCA_C	26.3456	3.30856		chr11_6615215_C_T	17.1525	2.89881		chr15_89325627_A_C	17.334	2.90876		chr3_195786955_G_GTGTC	16.6453	2.87047		chr3_52826838_C_T	17.2849	2.90608		chr9_136516096_T_G	17.4368	2.91435		chr1_114510652_A_G	16.3549	2.85387		chr2_9455657_A_G	28.8324	3.3956		chr1_225921250_G_A	24.9556	3.25639		chr3_85886302_G_A	26.8142	3.32555		chr1_119966447_TG_T	16.9806	2.8893		chr14_50821924_C_T	6.87823	2.0641		chr22_29480923_C_T	8.82845	2.28528		chr22_39658998_G_A	26.416	3.31113		chr12_11308533_GTTACCTCC_G	22.3138	3.14905		chr1_172575576_G_A	6.84462	2.05983		chr3_129605328_C_T	24.4639	3.23726		chr17_10319083_C_T	18.1789	2.95381		chr19_57284639_A_G	26.6351	3.31909		chr14_74552204_G_A	18.1586	2.95275		chr12_55820363_G_T	22.0787	3.13891		chr2_46956895_C_CCAATGATATG	29.8355	3.42867		chr1_152760353_C_A	26.1967	3.30309		chr10_48873542_G_T	23.1887	3.18589		chr17_41525190_C_A	26.6931	3.32118		chr4_13600082_GGGACAGCA_G	26.4298	3.31163		chr3_41235763_G_A	17.5738	2.92175		chr8_98108692_G_T	28.0711	3.36974		chr7_75559792_C_T	17.2517	2.90426		chr4_3767203_C_A	17.9208	2.94026		chr17_58617557_T_C	18.0976	2.94957
chr6_45422809_G_A	8.82845	2.28528		chr12_132677601_A_G	26.3456	3.30856		chr11_7043901_C_A	17.1525	2.89881		chr15_92985579_G_T	17.334	2.90876		chr3_195786956_GGCTA_G	16.6453	2.87047		chr3_77588853_C_G	17.2849	2.90608		chr10_102550040_G_A	17.4367	2.91434		chr1_40311510_G_A	16.3549	2.85387		chr2_95090462_T_C	28.8324	3.3956		chr1_247758375_TC_T	24.9556	3.25639		chr4_119628638_G_A	26.8142	3.32555		chr1_145912328_G_A	16.9806	2.8893		chr16_89649413_G_A	6.87823	2.0641		chr22_40418860_C_T	8.82845	2.28528		chr17_41027128_C_A	26.4091	3.31087		chr19_54254861_G_A	22.3128	3.149		chr9_34107507_C_T	6.82257	2.05701		chr17_66027510_A_T	24.4576	3.23702		chr2_140601513_TC_T	18.1774	2.95373		chr19_58556909_A_G	26.6351	3.31909		chr7_48615284_G_A	18.1576	2.9527		chr12_56160050_G_T	22.0787	3.13891		chr2_97766594_T_C	29.8355	3.42867		chr1_15536613_T_C	26.1967	3.30309		chr19_1063814_C_CT	23.1887	3.18589		chr20_31845230_C_T	26.6471	3.31952		chr4_13600092_TGGAC_T	26.4298	3.31163		chr4_662170_T_C	17.5738	2.92175		chr9_100550125_A_G	28.0711	3.36974		chr8_3108648_G_A	17.2517	2.90426		chr4_95131226_G_T	17.9208	2.94026		chr18_12337426_A_T	18.0976	2.94957
chr7_100607806_A_C	8.82845	2.28528		chr12_132925914_G_T	26.3456	3.30856		chr12_80707985_C_T	17.1525	2.89881		chr16_15760589_C_T	17.334	2.90876		chr3_195786972_A_AGAGGT	16.6453	2.87047		chr4_1375408_CGGACGAGGACGAGGAT_C	17.2849	2.90608		chr11_121125783_C_T	17.4367	2.91434		chr5_109855318_G_A	16.3549	2.85387		chr2_96143998_C_T	28.8324	3.3956		chr1_248362110_C_A	24.9556	3.25639		chr4_40438267_C_A	26.8142	3.32555		chr1_147619188_G_A	16.9806	2.8893		chr3_27448740_C_T	6.87823	2.0641		chr2_189045900_C_T	8.82845	2.28528		chr6_32664959_T_G	26.3918	3.31024		chr2_219251027_G_T	22.3126	3.14899		chr16_15717291_T_A	6.70261	2.04156		chr6_32584182_CT_C	24.4565	3.23697		chr8_142665070_G_A	18.1713	2.95341		chr1_109107032_G_A	26.6351	3.31909		chr7_111834688_T_C	18.1554	2.95259		chr12_56319094_A_T	22.0787	3.13891		chr2_99424243_C_T	29.8355	3.42867		chr1_160094079_C_A	26.1967	3.30309		chr22_20143417_GC_G	23.1887	3.18589		chr11_64778116_CG_C	26.618	3.31847		chr4_13600097_A_T	26.4298	3.31163		chr6_89700846_AC_A	17.5738	2.92175		chr9_105721699_G_T	28.0711	3.36974		chr9_133153735_G_A	17.2517	2.90426		chr11_2847858_GC_G	17.9207	2.94026		chr18_51076693_A_G	18.0976	2.94957
chr7_112000508_T_A	8.82845	2.28528		chr12_133105922_A_AC	26.3456	3.30856		chr13_31329576_G_T	17.1525	2.89881		chr16_2085240_T_G	17.334	2.90876		chr7_92469120_ATTTC_A	16.6382	2.87007		chr4_186208973_G_A	17.2849	2.90608		chr11_17531408_C_CG	17.4367	2.91434		chr5_114362778_G_C	16.3549	2.85387		chr2_99404634_T_C	28.8324	3.3956		chr1_248816628_T_C	24.9556	3.25639		chr4_44682367_CT_C	26.8142	3.32555		chr1_156538962_T_C	16.9806	2.8893		chr19_54278466_A_ATC	6.85475	2.06112		chr2_211947568_G_A	8.82845	2.28528		chr7_74753879_T_C	26.3816	3.30987		chr8_95263775_C_A	22.3112	3.14894		chr19_12896249_G_C	6.70261	2.04156		chr9_137102262_T_TAGGTCGGTGGTGTTACACACATTCACGCTGTTGCAGGCGTGCAGGTCGGTGGTGTTACACACATGCTGTTGCAGGCGTGC	24.455	3.23691		chr14_47301414_TG_T	18.1683	2.95326		chr1_110377037_TA_T	26.6351	3.31909		chr10_86716771_G_A	18.1541	2.95252		chr12_6839447_C_T	22.0787	3.13891		chr2_99438846_G_C	29.8355	3.42867		chr1_17093677_C_A	26.1967	3.30309		chr4_15703231_GGC_G	23.188	3.18586		chr12_8405890_T_TGACCAGATACATGGACAGGGACAGGGACAGCAAAGTGAGGACGGGCTGCAGTTCTGGA	26.5754	3.31692		chr4_165305627_G_T	26.4298	3.31163		chr14_95126699_C_G	17.5737	2.92174		chr9_122919766_AG_A	28.0711	3.36974		chr9_137232828_A_G	17.2517	2.90426		chr12_102851686_C_T	17.9207	2.94026		chr1_223111425_T_C	18.0976	2.94957
chr7_150993822_G_A	8.82845	2.28528		chr12_27682677_G_T	26.3456	3.30856		chr13_35655668_G_A	17.1525	2.89881		chr16_29814593_T_TC	17.334	2.90876		chr7_92469235_G_A	16.6382	2.87007		chr4_8606045_G_T	17.2849	2.90608		chr12_100404117_G_A	17.4367	2.91434		chr7_157656364_A_G	16.3549	2.85387		chr3_108971380_GA_G	28.8324	3.3956		chr1_89713849_G_A	24.9556	3.25639		chr4_56911441_G_GGC	26.8142	3.32555		chr1_16992078_C_T	16.9806	2.8893		chr19_57506757_G_A	6.85475	2.06112		chr2_43851812_G_A	8.82845	2.28528		chr18_79988304_A_C	26.3695	3.30943		chr19_15628326_C_G	22.3079	3.14879		chr1_94103025_C_T	6.70261	2.04156		chr13_21381929_AC_A	24.436	3.23616		chr17_4933873_CCCGGAGCCCA_C	18.152	2.95241		chr1_151034137_A_G	26.6351	3.31909		chr12_12147522_G_A	18.1517	2.95239		chr13_113805012_A_AC	22.0787	3.13891		chr3_101664548_T_C	29.8355	3.42867		chr1_17237430_T_C	26.1967	3.30309		chr8_8318761_CG_C	23.188	3.18586		chr17_41477548_T_C	26.5568	3.31625		chr4_2744488_C_A	26.4298	3.31163		chr16_1791618_G_A	17.5737	2.92174		chr9_124888279_C_T	28.0711	3.36974		chr10_13280975_C_A	17.2516	2.90425		chr15_71811550_TGCCTGCAACG_T	17.9207	2.94026		chr1_24907355_G_A	18.0976	2.94957
chr7_75985131_G_A	8.82845	2.28528		chr12_44610914_T_A	26.3456	3.30856		chr14_60649012_G_C	17.1525	2.89881		chr16_29873389_C_T	17.334	2.90876		chrX_124066174_G_T	16.6382	2.87007		chr4_87981640_G_T	17.2849	2.90608		chr12_124952450_C_T	17.4367	2.91434		chr8_144052474_G_A	16.3549	2.85387		chr3_113794962_A_G	28.8324	3.3956		chr20_23377477_A_T	24.9556	3.25639		chr4_56911443_A_C	26.8142	3.32555		chr1_197200130_G_C	16.9806	2.8893		chr19_57506758_C_A	6.85475	2.06112		chr3_129528918_C_A	8.82845	2.28528		chr15_43611258_T_G	26.3387	3.3083		chr12_12147554_T_A	22.307	3.14876		chr2_218823859_A_G	6.70261	2.04156		chr9_137243002_C_G	24.4337	3.23608		chr17_10410854_A_G	18.1033	2.94986		chr1_151046166_G_A	26.6351	3.31909		chr12_101788567_TTG_T	18.1502	2.95231		chr13_24781929_CT_C	22.0787	3.13891		chr3_107801215_C_A	29.8355	3.42867		chr1_176793587_TC_T	26.1967	3.30309		chr16_11255303_C_T	23.1878	3.18585		chr12_52172297_G_A	26.5326	3.31537		chr4_67639041_A_T	26.4298	3.31163		chr16_56975123_TC_T	17.5737	2.92174		chr9_127726308_C_A	28.0711	3.36974		chr11_18026604_C_T	17.2516	2.90425		chr16_31091305_CA_C	17.9207	2.94026		chr22_25690277_C_G	18.0976	2.94957
chr7_80663146_AC_A	8.82845	2.28528		chr12_46775066_G_T	26.3456	3.30856		chr14_63967799_A_T	17.1525	2.89881		chr16_70262432_G_C	17.334	2.90876		chr6_3259196_C_A	16.5805	2.86679		chr5_132861852_C_G	17.2849	2.90608		chr12_132717520_C_T	17.4367	2.91434		chr8_144055806_G_A	16.3549	2.85387		chr3_121621613_C_T	28.8324	3.3956		chr20_2612297_C_A	24.9556	3.25639		chr4_56911445_C_CAAGT	26.8142	3.32555		chr1_201365274_T_G	16.9806	2.8893		chr4_103043372_A_C	6.81669	2.05626		chr3_180647219_G_A	8.82845	2.28528		chr20_396559_C_T	26.3386	3.3083		chr19_17212280_G_GC	22.3068	3.14875		chr20_46726907_AG_A	6.53268	2.01925		chr10_24667006_C_A	24.42	3.23554		chr17_80090292_C_CGCGCAGGCACGTGCACGAACAACACGGGACGT	18.1011	2.94975		chr1_151165098_G_A	26.6351	3.31909		chr2_1666481_G_A	18.1499	2.9523		chr13_45969777_G_A	22.0787	3.13891		chr3_121844509_G_T	29.8355	3.42867		chr1_1789214_A_C	26.1967	3.30309		chr1_206453322_G_T	23.1874	3.18583		chr5_138467572_C_A	26.4927	3.31392		chr4_75046173_T_C	26.4298	3.31163		chr16_76355351_A_C	17.5737	2.92174		chr9_128994878_C_A	28.0711	3.36974		chr12_18712967_G_A	17.2516	2.90425		chr17_81813609_AG_A	17.9207	2.94026		chr2_100995491_A_ACCCCCCCCCCCCCCCCCCCCCCCCCAACCCCCCCCCCC	18.0976	2.94957
chr8_3223846_G_A	8.82845	2.28528		chr12_49102522_C_T	26.3456	3.30856		chr14_74297982_G_A	17.1525	2.89881		chr16_74305597_T_C	17.334	2.90876		chr7_100955959_ACC_A	16.5657	2.86595		chr5_161686955_A_T	17.2849	2.90608		chr13_23340104_A_G	17.4367	2.91434		chr16_67174372_A_G	16.3547	2.85386		chr3_127621088_C_T	28.8324	3.3956		chr20_3340593_C_A	24.9556	3.25639		chr4_75605554_A_G	26.8142	3.32555		chr1_230265299_G_A	16.9806	2.8893		chr12_66596876_G_A	6.7672	2.04991		chr4_121951591_G_GCCCTCGTCCTC	8.82845	2.28528		chr16_56868363_GCA_G	26.3374	3.30826		chr18_62148239_C_T	22.3054	3.14869		chr4_47536749_A_G	6.53268	2.01925		chr7_290786_C_A	24.4193	3.23551		chr9_33387008_C_G	18.0972	2.94954		chr1_156265880_T_TG	26.6351	3.31909		chr12_123694907_T_C	18.148	2.9522		chr13_53050028_T_C	22.0787	3.13891		chr3_122728314_CA_C	29.8355	3.42867		chr1_185309007_C_T	26.1967	3.30309		chr1_206454976_G_A	23.1874	3.18583		chr7_99619844_C_T	26.4716	3.31315		chr4_88462314_G_A	26.4298	3.31163		chr17_41612324_T_C	17.5737	2.92174		chr9_138073521_T_C	28.0711	3.36974		chr12_85301264_G_C	17.2516	2.90425		chr1_183226901_T_C	17.9207	2.94026		chr2_218263581_G_A	18.0976	2.94957
chr9_114402818_G_C	8.82845	2.28528		chr12_51469733_T_C	26.3456	3.30856		chr15_40206318_TGA_T	17.1525	2.89881		chr16_86567591_C_A	17.334	2.90876		chr3_197654862_CG_C	16.5432	2.86467		chr5_178983106_G_A	17.2849	2.90608		chr14_24376324_C_A	17.4367	2.91434		chr2_219606217_T_G	16.3547	2.85386		chr3_135249452_G_T	28.8324	3.3956		chr21_36293319_G_C	24.9556	3.25639		chr5_115524495_G_T	26.8142	3.32555		chr1_28997227_G_T	16.9806	2.8893		chr2_178577602_C_T	6.7672	2.04991		chr4_3007804_T_C	8.82845	2.28528		chr16_56868366_GGCATC_G	26.3374	3.30826		chr14_64016600_A_G	22.3052	3.14868		chr5_96902283_G_A	6.53268	2.01925		chr12_112163149_C_T	24.4128	3.23525		chr17_80090210_CA_C	18.0971	2.94953		chr1_156468128_TG_T	26.6351	3.31909		chr2_130656825_G_GC	18.1463	2.95211		chr13_76957658_C_A	22.0787	3.13891		chr3_136106310_A_G	29.8355	3.42867		chr1_206731148_T_G	26.1967	3.30309		chr1_36819856_T_C	23.1874	3.18583		chr15_89750626_TC_T	26.4551	3.31255		chr4_93829138_G_A	26.4298	3.31163		chr17_81936768_G_T	17.5737	2.92174		chr9_19121085_C_CACACTCCA	28.0711	3.36974		chr13_26759283_A_C	17.2516	2.90425		chr20_761169_C_G	17.9207	2.94026		chr6_112115928_C_T	18.0976	2.94957
chr19_54594777_T_A	8.63248	2.26514		chr12_52702983_A_T	26.3456	3.30856		chr15_42730655_AC_A	17.1525	2.89881		chr17_31295611_A_T	17.334	2.90876		chr7_100953330_ACT_A	16.4893	2.86159		chr6_56497413_G_A	17.2849	2.90608		chr14_77301244_A_T	17.4367	2.91434		chr6_118815481_G_GA	16.3547	2.85386		chr3_161249517_G_T	28.8324	3.3956		chr21_41257163_C_A	24.9556	3.25639		chr5_116015704_G_T	26.8142	3.32555		chr1_45331756_C_T	16.9806	2.8893		chr4_55953113_C_T	6.7672	2.04991		chr4_55346393_G_A	8.82845	2.28528		chr3_105853475_G_A	26.3326	3.30808		chr1_244858809_T_A	22.305	3.14867		chr4_99344896_G_A	6.45468	2.00884		chr2_101863890_G_T	24.4128	3.23525		chr17_80090212_CGAAGAACACGGGACGCGCGCAGGCACGTGCA_C	18.0966	2.94951		chr1_17075764_T_A	26.6351	3.31909		chr6_129059858_G_A	18.1458	2.95208		chr14_105528959_G_C	22.0787	3.13891		chr3_138500147_G_A	29.8355	3.42867		chr1_231336952_T_C	26.1967	3.30309		chr10_17875200_G_T	23.1874	3.18583		chr17_10443443_C_A	26.4417	3.31206		chr4_93829492_T_C	26.4298	3.31163		chr17_82091477_C_CCCCCCCCCCGGGGGGGGGGGGGGGCTGGGGGGGGGGGGGG	17.5737	2.92174		chr9_5456165_G_T	28.0711	3.36974		chr14_54845784_C_T	17.2516	2.90425		chr2_19980711_A_G	17.9207	2.94026		chr7_47303099_C_G	18.0976	2.94957
chr1_225939563_C_T	8.53268	2.25473		chr12_53283180_G_T	26.3456	3.30856		chr15_64821425_T_A	17.1525	2.89881		chr18_52923788_A_G	17.334	2.90876		chr11_77040293_G_T	16.4873	2.86148		chr6_75881816_A_G	17.2849	2.90608		chr15_31066133_C_T	17.4367	2.91434		chr7_4757163_C_T	16.3544	2.85385		chr3_179333472_G_T	28.8324	3.3956		chr22_38716023_G_T	24.9556	3.25639		chr5_149362783_A_G	26.8142	3.32555		chr1_45508931_C_T	16.9806	2.8893		chr7_22978411_T_C	6.7672	2.04991		chr4_6861365_G_A	8.82845	2.28528		chr17_63534286_T_C	26.3319	3.30805		chr22_50694814_G_A	22.305	3.14867		chr10_17100166_T_C	6.34505	1.99403		chr7_11111361_G_A	24.4128	3.23525		chr17_42565719_CAG_C	18.0915	2.94924		chr1_19192288_T_C	26.6351	3.31909		chr1_155266765_G_T	18.1409	2.95183		chr14_22929325_G_A	22.0787	3.13891		chr3_171079521_C_T	29.8355	3.42867		chr1_23362543_C_CA	26.1967	3.30309		chr12_79592612_T_C	23.1874	3.18583		chr1_143905828_C_T	26.3096	3.30724		chr4_95840811_G_T	26.4298	3.31163		chr19_17206781_T_TCAAGCAAGTGCCTCCC	17.5737	2.92174		chr9_85962116_TG_T	28.0711	3.36974		chr14_74510201_C_T	17.2516	2.90425		chr5_151822698_C_T	17.9207	2.94026		chr9_27566856_C_G	18.0976	2.94957
chr1_92837515_G_A	8.53268	2.25473		chr12_54028655_C_T	26.3456	3.30856		chr15_89317442_CT_C	17.1525	2.89881		chr19_15191754_C_T	17.334	2.90876		chrX_71248258_G_A	16.4873	2.86148		chr6_89713231_G_A	17.2849	2.90608		chr15_34252365_G_A	17.4367	2.91434		chr19_46782384_A_G	16.354	2.85383		chr3_183942777_A_G	28.8324	3.3956		chr2_10426777_G_A	24.9556	3.25639		chr5_149507063_T_C	26.8142	3.32555		chr10_101023593_C_A	16.9806	2.8893		chr7_99760874_A_G	6.7672	2.04991		chr4_8619492_G_T	8.82845	2.28528		chr19_15927316_C_A	26.3317	3.30805		chr9_35075755_C_A	22.305	3.14867		chr12_20883554_C_CT	6.34505	1.99403		chr12_68721143_CA_C	24.4099	3.23514		chr22_26375608_G_A	18.0912	2.94923		chr1_19922385_A_T	26.6351	3.31909		chr17_80090265_G_GGCACGTGCACGACCAACACGGGACGCGCGCA	18.1381	2.95168		chr14_23052544_A_G	22.0787	3.13891		chr3_171079522_T_A	29.8355	3.42867		chr1_23362549_T_TCAGG	26.1967	3.30309		chr19_47679431_AG_A	23.1874	3.18583		chr5_141414961_G_T	26.2727	3.30589		chr4_961520_G_A	26.4298	3.31163		chr21_46000761_T_A	17.5737	2.92174		chr10_103735745_T_C	28.0677	3.36963		chr15_27926171_A_G	17.2516	2.90425		chr7_117535263_C_T	17.9207	2.94026		chr10_104062331_T_G	18.0975	2.94956
chr12_63600367_C_T	8.38068	2.23865		chr12_54054863_TA_T	26.3456	3.30856		chr15_89670057_G_T	17.1525	2.89881		chr19_36104669_C_A	17.334	2.90876		chrX_41474082_C_A	16.4831	2.86123		chr7_100763844_A_AT	17.2849	2.90608		chr15_45267777_G_A	17.4367	2.91434		chr17_3481667_G_T	16.3539	2.85382		chr3_184578418_C_T	28.8324	3.3956		chr2_158625101_C_CACACTGTT	24.9556	3.25639		chr5_161545285_A_C	26.8142	3.32555		chr10_65988709_G_A	16.9806	2.8893		chr6_145635179_TAGAC_T	6.75278	2.04805		chr5_146600310_C_T	8.82845	2.28528		chr15_45161816_C_T	26.3266	3.30786		chr18_46618210_CA_C	22.3034	3.1486		chr14_75005867_G_T	6.34505	1.99403		chr5_141102222_C_T	24.4057	3.23497		chr1_9356576_G_A	18.0909	2.94921		chr1_201485349_C_T	26.6351	3.31909		chr5_126561124_C_T	18.138	2.95168		chr14_24155631_A_G	22.0787	3.13891		chr3_183499622_C_A	29.8355	3.42867		chr1_23362552_G_GCAGAGCCTCCCTTCCCTTAATCAT	26.1967	3.30309		chr19_47701626_G_T	23.1874	3.18583		chr12_52380490_C_A	26.2428	3.30479		chr5_1086924_CA_C	26.4298	3.31163		chr4_1801429_A_T	17.5737	2.92174		chr10_68771344_G_T	28.0677	3.36963		chr15_44563156_T_G	17.2516	2.90425		chr7_44064926_C_A	17.9207	2.94026		chr11_66529858_G_A	18.0975	2.94956
chr10_97059491_C_T	8.34268	2.23459		chr12_56713590_C_A	26.3456	3.30856		chr16_1583369_C_T	17.1525	2.89881		chr1_115664100_A_T	17.334	2.90876		chr5_136056780_C_T	16.4389	2.8587		chr7_111895673_G_A	17.2849	2.90608		chr15_59202384_G_A	17.4367	2.91434		chr22_46463761_G_A	16.3538	2.85381		chr3_185083435_C_T	28.8324	3.3956		chr2_202035984_C_A	24.9556	3.25639		chr5_39021055_A_T	26.8142	3.32555		chr10_69382695_C_T	16.9806	2.8893		chr7_74735494_TAAGA_T	6.70261	2.04156		chr5_156344565_T_C	8.82845	2.28528		chr1_110223577_T_G	26.3233	3.30774		chr21_43068616_C_T	22.2965	3.1483		chr16_8811099_G_A	6.34505	1.99403		chr19_15927305_C_A	24.403	3.23487		chr13_71865949_G_C	18.0909	2.94921		chr1_207061973_A_C	26.6351	3.31909		chr21_39212679_G_A	18.129	2.9512		chr14_24186157_A_G	22.0787	3.13891		chr3_184168057_T_C	29.8355	3.42867		chr1_236142999_T_C	26.1967	3.30309		chr16_89914578_CTG_C	23.1862	3.18578		chr1_228457550_T_C	26.2417	3.30475		chr5_134560907_G_T	26.4298	3.31163		chr4_1806843_G_A	17.5737	2.92174		chr10_88813121_A_G	28.0677	3.36963		chr15_83892802_A_C	17.2516	2.90425		chr13_32261769_G_C	17.9206	2.94025		chr15_43233553_C_T	18.0975	2.94956
chr1_94231575_G_A	8.34268	2.23459		chr12_64694835_C_T	26.3456	3.30856		chr16_29814593_T_TC	17.1525	2.89881		chr1_147619231_G_A	17.334	2.90876		chr5_136056781_G_A	16.4389	2.8587		chr7_30452597_G_A	17.2849	2.90608		chr16_70501029_C_T	17.4367	2.91434		chr11_69651262_G_A	16.3536	2.8538		chr3_193299204_C_A	28.8324	3.3956		chr2_213056936_G_A	24.9556	3.25639		chr5_55031460_TG_T	26.8142	3.32555		chr10_71819521_T_A	16.9806	2.8893		chr1_172575576_G_A	6.6152	2.03015		chr5_177097345_T_G	8.82845	2.28528		chr16_71537161_G_T	26.3143	3.30741		chr22_39659473_C_T	22.2962	3.14829		chr1_114673212_G_A	6.34505	1.99403		chr18_10774007_C_A	24.4024	3.23484		chr4_127886211_G_T	18.0909	2.94921		chr1_214645916_C_T	26.6351	3.31909		chr16_85918447_A_C	18.1273	2.95112		chr14_35109905_GT_G	22.0787	3.13891		chr3_186652354_CAACA_C	29.8355	3.42867		chr1_25974634_C_A	26.1967	3.30309		chr7_144399853_T_C	23.1841	3.1857		chr12_130163226_G_A	26.2123	3.30367		chr5_140360402_C_A	26.4298	3.31163		chr11_66705211_C_T	17.5735	2.92174		chr11_122867505_T_C	28.0677	3.36963		chr16_24908055_C_G	17.2516	2.90425		chr15_45105783_G_A	17.9206	2.94025		chr17_8887124_A_C	18.0975	2.94956
chr5_168262266_G_A	8.34268	2.23459		chr12_66331202_C_A	26.3456	3.30856		chr16_3993500_G_A	17.1525	2.89881		chr1_16023925_C_T	17.334	2.90876		chrX_19392432_T_A	16.4389	2.8587		chr7_30923489_G_A	17.2849	2.90608		chr17_17815935_G_A	17.4367	2.91434		chr15_100261479_C_G	16.3536	2.8538		chr3_195882114_C_A	28.8324	3.3956		chr2_55026609_A_AT	24.9556	3.25639		chr6_113958693_A_T	26.8142	3.32555		chr10_74082523_C_T	16.9806	2.8893		chr21_44531087_G_A	6.6152	2.03015		chr6_107902911_T_C	8.82845	2.28528		chr11_61397582_T_G	26.1869	3.30273		chr5_38490220_G_A	22.2962	3.14829		chr21_44291116_G_A	6.34505	1.99403		chr15_88868303_G_T	24.3967	3.23462		chr15_52205091_C_T	18.0906	2.94919		chr1_221702536_C_A	26.6351	3.31909		chr4_15601414_C_T	18.1174	2.9506		chr14_68885509_A_G	22.0787	3.13891		chr3_186652359_G_GGGGGGGT	29.8355	3.42867		chr1_26280783_G_A	26.1967	3.30309		chr11_128486093_G_A	23.1834	3.18567		chr1_171841759_G_A	26.0567	3.29794		chr5_141178860_G_T	26.4298	3.31163		chr15_63381634_A_G	17.5735	2.92174		chr12_100329209_A_G	28.0677	3.36963		chr16_48198189_CT_C	17.2516	2.90425		chr16_1208012_G_T	17.9206	2.94025		chr18_23001584_A_G	18.0975	2.94956
chr16_54285532_A_C	8.24317	2.22389		chr12_67295158_T_C	26.3456	3.30856		chr16_51139700_G_C	17.1525	2.89881		chr1_16989743_G_A	17.334	2.90876		chr5_136060907_A_G	16.4387	2.85869		chr7_41967751_G_T	17.2849	2.90608		chr17_19347824_G_A	17.4367	2.91434		chr2_166009736_G_A	16.3536	2.8538		chr3_48651359_C_A	28.8324	3.3956		chr3_111952636_T_C	24.9556	3.25639		chr6_28434715_C_T	26.8142	3.32555		chr10_94254230_G_A	16.9806	2.8893		chr22_20993734_G_A	6.54355	2.02069		chr6_112155681_C_T	8.82845	2.28528		chrX_151743642_C_T	19.8606	3.03786		chr8_47954372_TC_T	22.2962	3.14829		chr4_991169_G_A	6.34505	1.99403		chr1_45495454_C_T	24.3967	3.23462		chr10_129840338_C_T	18.088	2.94906		chr1_224400951_C_T	26.6351	3.31909		chr12_122206837_A_G	18.0971	2.94954		chr14_92676603_G_A	22.0787	3.13891		chr3_186652363_C_CGG	29.8355	3.42867		chr1_35834020_TA_T	26.1967	3.30309		chr17_10333191_C_A	23.1834	3.18567		chr2_19353315_C_T	26.0559	3.29791		chr5_141489461_AT_A	26.4298	3.31163		chr16_67940017_T_C	17.5735	2.92174		chr14_52646167_T_C	28.0677	3.36963		chr17_44352773_AC_A	17.2516	2.90425		chr3_129451963_A_G	17.9206	2.94025		chr19_51380562_G_A	18.0975	2.94956
chr2_107838915_A_T	8.24317	2.22389		chr12_70330394_GC_G	26.3456	3.30856		chr17_10547850_C_T	17.1525	2.89881		chr1_209617920_T_A	17.334	2.90876		chr11_64739403_C_T	16.43	2.85819		chr7_47369459_G_A	17.2849	2.90608		chr17_39725827_T_C	17.4367	2.91434		chrX_47227225_T_G	16.3535	2.8538		chr3_50100594_G_T	28.8324	3.3956		chr3_112993113_T_A	24.9556	3.25639		chr6_30584503_A_G	26.8142	3.32555		chr10_99406782_C_T	16.9806	2.8893		chr11_71437869_G_C	6.52209	2.01784		chr6_43037989_C_T	8.82845	2.28528		chrX_136875544_G_A	19.8484	3.03728		chr6_32522102_CTGTG_C	22.2939	3.14819		chr5_138558642_C_T	6.34505	1.99403		chr21_39515087_GA_G	24.3967	3.23462		chr5_77039567_T_G	18.0833	2.94882		chr1_245602575_A_G	26.6351	3.31909		chr8_69832172_C_T	18.0949	2.94942		chr15_40011306_T_C	22.0787	3.13891		chr3_186652367_CTCCAA_C	29.8355	3.42867		chr1_43164471_C_A	26.1967	3.30309		chr19_50980239_C_T	23.1834	3.18567		chr17_10448762_T_C	25.9457	3.29382		chr5_151542765_C_A	26.4298	3.31163		chr1_160421172_G_A	17.5735	2.92174		chr14_52646175_G_A	28.0677	3.36963		chr18_45731054_G_A	17.2516	2.90425		chr8_143792241_C_T	17.9206	2.94025		chr20_6097014_G_A	18.0975	2.94956
chr10_101012167_C_G	7.98046	2.19505		chr12_72542290_G_A	26.3456	3.30856		chr17_12992907_C_A	17.1525	2.89881		chr1_214393746_C_T	17.334	2.90876		chr11_73975608_G_A	16.43	2.85819		chr7_87520825_C_T	17.2849	2.90608		chr17_42541141_C_T	17.4367	2.91434		chrX_49038421_G_A	16.3534	2.85379		chr3_52843745_C_T	28.8324	3.3956		chr3_127621088_C_T	24.9556	3.25639		chr6_36799981_G_GCAAAATTGTTGGCATCACGAATAAGTGGCCGA	26.8142	3.32555		chr11_126277646_G_A	16.9806	2.8893		chr12_102843706_G_A	6.52209	2.01784		chr7_135363177_G_A	8.82845	2.28528		chrX_24531736_A_C	19.8392	3.03684		chr10_26125491_A_T	22.2916	3.14809		chr10_68231512_G_A	6.21075	1.97557		chr3_58318103_G_T	24.3967	3.23462		chr2_140886327_CA_C	18.0733	2.94829		chr1_25456750_G_T	26.6351	3.31909		chr15_30925199_C_T	18.0948	2.94941		chr15_41900677_A_AG	22.0787	3.13891		chr3_196937575_G_T	29.8355	3.42867		chr1_43313259_T_TG	26.1967	3.30309		chr11_71118891_C_A	23.1832	3.18566		chr7_151086813_C_CGGGG	25.9128	3.2926		chr5_154409571_G_T	26.4298	3.31163		chr22_37571922_C_G	17.5735	2.92174		chr14_57409488_C_A	28.0677	3.36963		chr18_59696696_C_A	17.2516	2.90425		chr11_103170940_G_A	17.9204	2.94024		chr3_4727151_G_A	18.0975	2.94956
chr10_26143538_G_T	7.98046	2.19505		chr12_7817914_G_A	26.3456	3.30856		chr17_28734137_G_A	17.1525	2.89881		chr1_36087243_T_C	17.334	2.90876		chr16_372090_G_A	16.43	2.85819		chr7_98933346_C_T	17.2849	2.90608		chr17_58214271_C_T	17.4367	2.91434		chr4_168711896_C_T	16.3533	2.85378		chr4_1171933_A_G	28.8324	3.3956		chr3_12924608_T_C	24.9556	3.25639		chr6_43073919_C_T	26.8142	3.32555		chr11_75193382_G_A	16.9806	2.8893		chr17_78359019_C_T	6.52209	2.01784		chr7_138747514_C_A	8.82845	2.28528		chrX_105937559_T_C	19.8361	3.03669		chr10_54369193_C_T	22.2916	3.14809		chr5_149884549_G_A	6.21075	1.97557		chr4_165060185_TG_T	24.3967	3.23462		chr10_63198591_T_A	18.0694	2.94809		chr1_35456237_T_C	26.6351	3.31909		chr16_31110290_C_T	18.0948	2.94941		chr15_43812986_C_T	22.0787	3.13891		chr3_33093543_C_A	29.8355	3.42867		chr1_51363910_G_A	26.1967	3.30309		chr8_55102809_C_A	23.18	3.18552		chr16_23836286_C_A	25.8284	3.28946		chr5_157787962_T_C	26.4298	3.31163		chr6_117326367_A_AT	17.5735	2.92174		chr15_76341170_G_T	28.0677	3.36963		chr19_38502564_G_A	17.2516	2.90425		chr16_67939952_AC_A	17.9204	2.94024		chr3_52222446_A_G	18.0975	2.94956
chr10_71510204_C_T	7.98046	2.19505		chr12_78179590_GA_G	26.3456	3.30856		chr17_3518715_T_C	17.1525	2.89881		chr20_32437040_A_C	17.334	2.90876		chrX_38285675_AACTG_A	16.43	2.85819		chr8_125047261_G_GGGGTA	17.2849	2.90608		chr17_78137811_G_A	17.4367	2.91434		chr5_148095831_TC_T	16.3533	2.85378		chr4_122334395_G_GCACC	28.8324	3.3956		chr3_15084795_G_A	24.9556	3.25639		chr6_88890519_A_T	26.8142	3.32555		chr12_47844909_G_A	16.9806	2.8893		chr19_35842196_C_T	6.52209	2.01784		chr7_83400057_C_T	8.82845	2.28528		chrX_48195295_G_A	19.7537	3.03272		chr10_93613036_G_A	22.2916	3.14809		chr5_39342112_G_T	6.21075	1.97557		chr22_39659745_T_C	24.3962	3.2346		chr7_21704477_T_G	18.061	2.94765		chr1_37997561_T_C	26.6351	3.31909		chr16_70382860_C_T	18.0948	2.94941		chr15_65386599_A_G	22.0787	3.13891		chr3_44629457_G_A	29.8355	3.42867		chr1_51403525_CT_C	26.1967	3.30309		chr17_41394929_T_C	23.1766	3.18538		chr6_31648723_G_T	25.8026	3.2885		chr5_163513667_C_T	26.4298	3.31163		chr16_3254662_CG_C	17.5733	2.92173		chr16_50308682_CG_C	28.0677	3.36963		chr19_41424465_C_T	17.2516	2.90425		chr1_94467981_G_T	17.9204	2.94024		chr3_57575558_C_T	18.0975	2.94956
chr11_121129776_C_T	7.98046	2.19505		chr12_79809863_CT_C	26.3456	3.30856		chr17_42788751_G_A	17.1525	2.89881		chr20_42115284_G_T	17.334	2.90876		chrX_83508916_G_T	16.43	2.85819		chr8_125047263_C_CG	17.2849	2.90608		chr19_34377877_C_T	17.4367	2.91434		chr8_73976456_G_GC	16.3517	2.85369		chr4_122334397_A_AGGCGACGTGC	28.8324	3.3956		chr3_151365048_G_T	24.9556	3.25639		chr7_100807474_G_A	26.8142	3.32555		chr12_54182377_T_C	16.9806	2.8893		chr1_203179790_A_G	6.52209	2.01784		chr7_92200804_C_G	8.82845	2.28528		chr1_22600761_A_G	18.9112	2.99128		chr11_102949111_A_C	22.2916	3.14809		chr9_100252321_G_A	6.21075	1.97557		chr1_120785173_G_A	24.3913	3.23441		chr4_157170678_C_G	18.0604	2.94761		chr1_45088090_A_G	26.6351	3.31909		chr2_27454155_G_A	18.0948	2.94941		chr15_72046347_C_T	22.0787	3.13891		chr3_47319653_A_T	29.8355	3.42867		chr1_6109909_C_T	26.1967	3.30309		chr10_122599032_G_GC	23.1759	3.18536		chr5_168529576_CG_C	25.8019	3.28847		chr5_170808665_A_G	26.4298	3.31163		chr17_18150836_G_A	17.5733	2.92173		chr16_57147585_C_T	28.0677	3.36963		chr19_8601110_G_A	17.2516	2.90425		chr4_71023687_A_T	17.9204	2.94024		chr4_165493174_C_G	18.0975	2.94956
chr12_235106_C_T	7.98046	2.19505		chr12_79845410_C_A	26.3456	3.30856		chr17_58271778_G_A	17.1525	2.89881		chr20_45095216_C_T	17.334	2.90876		chr20_41425326_G_A	16.4298	2.85818		chr8_125047264_T_TTA	17.2849	2.90608		chr19_3907837_G_A	17.4367	2.91434		chr5_131162666_A_C	16.3517	2.85369		chr4_139359767_G_A	28.8324	3.3956		chr3_184926649_A_G	24.9556	3.25639		chr7_116257391_C_T	26.8142	3.32555		chr13_36314340_C_T	16.9806	2.8893		chr6_54351388_C_T	6.52209	2.01784		chr8_63064315_T_A	8.82845	2.28528		chr2_219250462_T_C	18.9054	2.99099		chr11_8696507_C_T	22.2916	3.14809		chr18_46521131_A_G	6.05875	1.95427		chr13_94711792_C_CGTCTTGGGCTTGCGCCGCCCAGGCCGTAGGGCACCGGGAAGGCGAACTTGTCCTTCTTGAGG	24.3899	3.23435		chr4_87976880_A_G	18.0577	2.94747		chr1_46575010_C_A	26.6351	3.31909		chr10_12089154_G_A	18.0946	2.94941		chr15_72315846_C_A	22.0787	3.13891		chr3_49698057_T_C	29.8355	3.42867		chr1_62121283_C_T	26.1967	3.30309		chr7_152235822_GT_G	23.174	3.18528		chr2_87795850_T_A	25.7835	3.28778		chr5_177467037_T_A	26.4298	3.31163		chr19_7551091_A_C	17.5733	2.92173		chr17_2394304_C_CACACACACACA	28.0677	3.36963		chr1_108901918_T_C	17.2516	2.90425		chr17_35844363_G_A	17.9203	2.94024		chr6_154091347_C_T	18.0975	2.94956
chr14_30880719_G_T	7.98046	2.19505		chr13_101692637_G_GCC	26.3456	3.30856		chr17_63723306_G_A	17.1525	2.89881		chr21_18270025_C_T	17.334	2.90876		chr2_70831076_G_A	16.4296	2.85817		chr8_125047266_A_AG	17.2849	2.90608		chr19_54123906_G_A	17.4367	2.91434		chr21_44414075_G_A	16.3509	2.85365		chr4_142193115_G_A	28.8324	3.3956		chr3_196927857_G_T	24.9556	3.25639		chr7_128758999_C_A	26.8142	3.32555		chr14_23415095_C_T	16.9806	2.8893		chr7_48239400_C_CGGTA	6.52209	2.01784		chr9_104816298_G_A	8.82845	2.28528		chrX_154428776_GT_G	18.8995	2.99069		chr18_59355601_C_G	22.2916	3.14809		chr3_12004697_C_CGGGGGGGGGGG	6.05875	1.95427		chr1_143905629_A_G	24.3892	3.23432		chr19_41219281_C_T	18.055	2.94733		chr1_64841312_G_A	26.6351	3.31909		chr14_53055800_A_C	18.0946	2.94941		chr15_76341170_G_T	22.0787	3.13891		chr3_52579118_A_T	29.8355	3.42867		chr1_6231959_G_C	26.1967	3.30309		chr1_55134403_A_G	23.174	3.18528		chr7_100057296_T_A	25.7705	3.2873		chr5_178239154_C_T	26.4298	3.31163		chr19_1226621_C_T	17.5732	2.92172		chr17_41366506_CT_C	28.0677	3.36963		chr1_45507438_C_T	17.2516	2.90425		chr3_30674244_G_T	17.9203	2.94024		chr7_127613524_G_A	18.0975	2.94956
chr14_74506782_C_T	7.98046	2.19505		chr13_101692638_T_TTCTGCTGC	26.3456	3.30856		chr17_75757074_G_A	17.1525	2.89881		chr21_45176431_C_T	17.334	2.90876		chrX_18644501_A_G	16.4296	2.85817		chr8_125047267_T_A	17.2849	2.90608		chr1_10361000_C_A	17.4367	2.91434		chr2_169487087_AT_A	16.3506	2.85363		chr4_152882723_G_T	28.8324	3.3956		chr3_197892699_GT_G	24.9556	3.25639		chr7_129162501_A_G	26.8142	3.32555		chr14_23417186_C_T	16.9806	2.8893		chr9_128353537_G_GC	6.52209	2.01784		chr6_32519601_G_A	8.81525	2.28394		chr1_32471001_G_A	18.8936	2.9904		chr1_151344502_G_A	22.2916	3.14809		chr3_51381547_A_AGGGGAGCAGTGAGGGGCAAC	6.05875	1.95427		chr2_94603712_G_T	24.3848	3.23415		chr5_134608369_T_A	18.0511	2.94713		chr1_6541883_T_C	26.6351	3.31909		chr2_160195388_C_A	18.0946	2.94941		chr15_81344774_C_T	22.0787	3.13891		chr3_52852633_G_A	29.8355	3.42867		chr1_63490130_G_A	26.1967	3.30309		chr4_13484093_C_T	23.1727	3.18522		chr17_10350652_C_A	25.7687	3.28723		chr5_39376944_G_GCCCTGGCT	26.4298	3.31163		chr5_176652755_C_T	17.5732	2.92172		chr17_8735475_T_A	28.0677	3.36963		chr20_42082004_G_A	17.2516	2.90425		chr9_69227789_G_A	17.9203	2.94024		chr11_78571334_C_A	18.0974	2.94955
chr14_91321257_G_A	7.98046	2.19505		chr13_101692639_A_AGGCTGCCAAAG	26.3456	3.30856		chr18_57650403_G_C	17.1525	2.89881		chr22_24515237_G_A	17.334	2.90876		chr12_100420075_GA_G	16.4294	2.85816		chr8_125047269_C_CAATAAACGTT	17.2849	2.90608		chr1_114726322_A_G	17.4367	2.91434		chr19_7555735_C_A	16.3503	2.85361		chr4_154799047_C_A	28.8324	3.3956		chr3_38365666_G_T	24.9556	3.25639		chr7_20658635_G_T	26.8142	3.32555		chr14_60649012_G_C	16.9806	2.8893		chr7_108225645_C_T	6.43463	2.00615		chr9_6558674_A_G	8.70287	2.27242		chr16_28063280_GC_G	18.8697	2.98919		chr1_169468221_G_A	22.2916	3.14809		chr2_85754674_G_A	6.03527	1.95094		chr12_40419231_TTGGTAAGTAAAA_T	24.3746	3.23375		chr10_116545963_G_A	18.0498	2.94706		chr1_81971890_T_C	26.6351	3.31909		chr8_10611958_G_A	18.0946	2.94941		chr15_90910617_T_G	22.0787	3.13891		chr3_68538849_G_A	29.8355	3.42867		chr1_71070963_A_G	26.1967	3.30309		chr11_61967397_C_T	23.1689	3.18507		chr17_10501201_C_A	25.7402	3.28617		chr5_39376946_G_T	26.4298	3.31163		chr12_7090113_C_T	17.573	2.92171		chr18_45889801_A_C	28.0677	3.36963		chr20_46012200_T_C	17.2516	2.90425		chr14_91338503_T_C	17.9202	2.94023		chr15_44567582_A_G	18.0974	2.94955
chr15_42752124_A_G	7.98046	2.19505		chr13_107866100_C_A	26.3456	3.30856		chr19_35849643_G_A	17.1525	2.89881		chr22_36564562_G_T	17.334	2.90876		chrX_71167760_G_A	16.4294	2.85816		chr8_143919377_G_A	17.2849	2.90608		chr1_154275404_G_GC	17.4367	2.91434		chr8_143924485_C_T	16.3496	2.85357		chr4_157336701_T_C	28.8324	3.3956		chr3_45001545_A_G	24.9556	3.25639		chr7_23347736_T_C	26.8142	3.32555		chr14_64795476_C_T	16.9806	2.8893		chr10_67884768_C_CGGGGGGGGGG	6.39281	2.00051		chr3_69008427_C_A	8.69063	2.27116		chr19_19150719_AT_A	18.8697	2.98919		chr1_197421741_C_T	22.2916	3.14809		chr15_89633858_G_A	6.00238	1.94625		chr1_41382656_C_A	24.3746	3.23375		chr5_33989398_C_G	18.0479	2.94696		chr1_85095940_G_T	26.6351	3.31909		chr8_43122731_C_T	18.0946	2.94941		chr16_21647190_TG_T	22.0787	3.13891		chr4_139719487_C_A	29.8355	3.42867		chr1_74752403_G_A	26.1967	3.30309		chr19_54806071_G_GGT	23.1686	3.18505		chr11_118473258_C_T	25.731	3.28582		chr5_61541965_G_A	26.4298	3.31163		chr10_117543484_G_C	17.5729	2.9217		chr19_42059372_TG_T	28.0677	3.36963		chr21_36930327_AG_A	17.2516	2.90425		chr12_62260448_C_G	17.9199	2.94022		chr6_87501311_G_A	18.0974	2.94955
chr16_30067557_A_C	7.98046	2.19505		chr13_19177087_G_A	26.3456	3.30856		chr19_7933943_G_A	17.1525	2.89881		chr2_111150064_C_T	17.334	2.90876		chr7_100955585_CTG_C	16.4004	2.85649		chr8_22163529_A_T	17.2849	2.90608		chr1_63634922_G_A	17.4367	2.91434		chr1_46250097_C_A	16.3495	2.85356		chr4_170073242_GC_G	28.8324	3.3956		chr3_47848659_G_A	24.9556	3.25639		chr7_31879178_C_A	26.8142	3.32555		chr15_65196952_C_T	16.9806	2.8893		chr2_219598092_A_C	6.39281	2.00051		chr2_233713130_GC_G	8.04743	2.20248		chr15_45138012_G_T	18.8667	2.98904		chr1_20645640_T_C	22.2916	3.14809		chr10_73802699_C_T	5.94772	1.93841		chr22_38607445_GT_G	24.3746	3.23375		chr11_22225996_G_T	18.0402	2.94655		chr20_21389306_C_A	26.6351	3.31909		chr17_20205796_A_G	18.0945	2.9494		chr16_30609523_A_G	22.0787	3.13891		chr4_146325995_C_A	29.8355	3.42867		chr1_83937955_C_T	26.1967	3.30309		chr17_41394938_T_G	23.1684	3.18505		chr2_36869617_A_T	25.731	3.28582		chr5_75192678_G_C	26.4298	3.31163		chr17_19661139_G_A	17.5729	2.9217		chr1_119623216_G_A	28.0677	3.36963		chr2_135808748_G_A	17.2516	2.90425		chr12_25225676_C_G	17.9198	2.94021		chr7_143351642_C_T	18.0974	2.94955
chr17_41586364_A_ACT	7.98046	2.19505		chr13_19177153_G_T	26.3456	3.30856		chr19_8373777_G_A	17.1525	2.89881		chr2_135870270_C_A	17.334	2.90876		chr7_100955595_TC_T	16.4004	2.85649		chr8_43158927_GA_G	17.2849	2.90608		chr20_62821524_A_AC	17.4367	2.91434		chr3_49028286_T_C	16.3495	2.85356		chr4_170073244_AT_A	28.8324	3.3956		chr3_48600088_A_T	24.9556	3.25639		chr7_55428420_C_T	26.8142	3.32555		chr15_89217164_C_T	16.9806	2.8893		chr18_34829489_G_A	6.35217	1.99499		chr19_40877210_G_A	8.00516	2.1978		chr3_53189191_A_G	18.8636	2.98889		chr20_3917016_T_C	22.2916	3.14809		chr14_75041640_T_A	5.94772	1.93841		chr4_99652527_G_A	24.3746	3.23375		chr3_3153448_A_G	18.0342	2.94624		chr20_23687188_A_AC	26.6351	3.31909		chr17_76629485_G_A	18.0945	2.9494		chr16_31377225_G_T	22.0787	3.13891		chr4_174263014_TG_T	29.8355	3.42867		chr1_87073071_T_C	26.1967	3.30309		chr19_54806073_GAA_G	23.1646	3.18489		chr15_76753888_C_T	25.7302	3.2858		chr5_78475570_G_A	26.4298	3.31163		chr22_40417381_G_A	17.5729	2.9217		chr1_1917037_G_GACCACGGGGT	28.0677	3.36963		chr2_156326275_C_T	17.2516	2.90425		chr12_80472213_G_A	17.9197	2.9402		chr8_144514355_G_GC	18.0974	2.94955
chr17_41586365_GCA_G	7.98046	2.19505		chr13_19179454_C_A	26.3456	3.30856		chr2_119247979_G_A	17.1525	2.89881		chr2_144404922_C_T	17.334	2.90876		chr15_42730986_C_T	16.392	2.85601		chr9_117714394_A_C	17.2849	2.90608		chr22_29489642_TC_T	17.4367	2.91434		chr4_65420559_G_A	16.3495	2.85356		chr4_48025284_T_C	28.8324	3.3956		chr3_48695189_A_T	24.9556	3.25639		chr7_890958_T_C	26.8142	3.32555		chr15_99130891_GA_G	16.9806	2.8893		chr9_133642303_G_A	6.35217	1.99499		chr10_110812370_C_G	7.98046	2.19505		chr9_96417975_C_T	18.8576	2.98859		chr22_33283280_A_G	22.2916	3.14809		chr1_109268016_C_T	5.94772	1.93841		chr1_143905648_C_T	24.3709	3.2336		chr14_88427660_TA_T	18.0304	2.94604		chr20_34743222_G_A	26.6351	3.31909		chr1_44002313_C_T	18.0945	2.9494		chr16_4694083_G_A	22.0787	3.13891		chr4_182793195_T_G	29.8355	3.42867		chr1_94903475_A_T	26.1967	3.30309		chr8_42357191_A_G	23.1636	3.18485		chr21_33569078_G_T	25.7291	3.28575		chr6_109442289_A_G	26.4298	3.31163		chr3_193412177_C_T	17.5729	2.9217		chr1_1917040_C_CTGAGGATCCTCACTTGCTCCTCAAACTGA	28.0677	3.36963		chr2_219279861_G_A	17.2516	2.90425		chr4_102063111_A_T	17.9197	2.9402		chr8_18400691_G_T	18.0974	2.94955
chr17_4631900_G_A	7.98046	2.19505		chr13_24700872_C_T	26.3456	3.30856		chr2_120968765_C_T	17.1525	2.89881		chr2_151547668_C_T	17.334	2.90876		chr1_243274657_G_C	16.392	2.85601		chr9_3879511_G_C	17.2849	2.90608		chr2_120990431_A_T	17.4367	2.91434		chr9_5770215_G_C	16.3495	2.85356		chr4_5828550_C_T	28.8324	3.3956		chr3_74371301_T_C	24.9556	3.25639		chr8_22046617_G_T	26.8142	3.32555		chr15_99130894_A_AT	16.9806	2.8893		chr1_17338068_G_A	6.23669	1.97916		chr10_60068738_G_A	7.98046	2.19505		chr22_49961176_T_C	18.8484	2.98812		chr4_122743519_G_A	22.2916	3.14809		chr1_226379597_C_T	5.94772	1.93841		chr15_78978986_T_TG	24.3691	3.23353		chr1_102934492_C_G	18.0265	2.94583		chr20_35556224_T_A	26.6351	3.31909		chr2_154242875_A_G	18.0945	2.9494		chr16_4860769_G_GA	22.0787	3.13891		chr4_25765328_G_A	29.8355	3.42867		chr20_21356597_A_AC	26.1967	3.30309		chr1_36817092_C_T	23.1566	3.18456		chr1_236041910_C_T	25.705	3.28485		chr6_13283453_G_A	26.4298	3.31163		chr5_41794709_GA_G	17.5729	2.9217		chr1_31732576_G_GCTGACAT	28.0677	3.36963		chr3_167471823_G_GAC	17.2516	2.90425		chr7_18793351_A_G	17.9197	2.9402		chr8_47964667_T_C	18.0974	2.94955
chr19_55154095_G_A	7.98046	2.19505		chr13_36437783_C_A	26.3456	3.30856		chr2_20006241_T_C	17.1525	2.89881		chr2_233468513_G_A	17.334	2.90876		chr7_100955606_C_CAG	16.392	2.85601		chr10_89226984_T_C	17.2848	2.90607		chr2_168935233_C_T	17.4367	2.91434		chr10_106620547_C_T	16.3494	2.85356		chr4_76897650_C_T	28.8324	3.3956		chr4_107654780_C_A	24.9556	3.25639		chr8_23571472_C_A	26.8142	3.32555		chr16_3782879_C_G	16.9806	2.8893		chr10_100065213_G_A	6.16454	1.96914		chr11_119183366_G_A	7.98046	2.19505		chr2_172102354_G_A	18.8484	2.98812		chr4_186194563_G_A	22.2916	3.14809		chr3_165021295_TAA_T	5.94772	1.93841		chr7_149806059_G_A	24.3691	3.23353		chr1_156871645_T_C	18.0265	2.94583		chr20_47276547_T_C	26.6351	3.31909		chr7_88130400_C_T	18.0945	2.9494		chr16_57147593_C_T	22.0787	3.13891		chr4_37844553_G_T	29.8355	3.42867		chr20_31778811_A_G	26.1967	3.30309		chr15_47767094_G_T	23.1552	3.1845		chr16_982250_A_G	25.7024	3.28475		chr6_13307616_C_A	26.4298	3.31163		chr8_143925059_G_A	17.5729	2.9217		chr22_30470032_C_A	28.0677	3.36963		chr3_185508870_G_GC	17.2516	2.90425		chr5_40979747_C_T	17.9195	2.94019		chr9_136831833_G_A	18.0974	2.94955
chr1_150557188_C_T	7.98046	2.19505		chr13_39600999_G_A	26.3456	3.30856		chr2_208248485_G_A	17.1525	2.89881		chr3_10098719_G_A	17.334	2.90876		chr7_100955607_CCT_C	16.392	2.85601		chr11_121577335_G_A	17.2848	2.90607		chr2_233462353_G_A	17.4367	2.91434		chr10_63380461_G_A	16.3494	2.85356		chr4_83590233_G_A	28.8324	3.3956		chr4_110051480_C_T	24.9556	3.25639		chr8_35684712_G_T	26.8142	3.32555		chr16_48215283_C_T	16.9806	2.8893		chr12_102840472_C_T	6.16454	1.96914		chr12_106067101_G_A	7.98046	2.19505		chr12_113077796_C_T	18.8454	2.98797		chr5_76693419_G_A	22.2916	3.14809		chr14_45196400_G_A	5.81996	1.91985		chr2_130192128_C_A	24.369	3.23353		chr1_171208935_AC_A	18.0265	2.94583		chr20_49239011_C_T	26.6351	3.31909		chr1_109258873_C_T	18.0942	2.94938		chr16_67202216_G_C	22.0787	3.13891		chr4_53496152_G_GA	29.8355	3.42867		chr20_35675163_C_A	26.1967	3.30309		chr5_76733227_TG_T	23.1539	3.18445		chr12_32334617_G_T	25.6916	3.28435		chr6_13326810_A_AT	26.4298	3.31163		chrX_129747660_TC_T	17.5729	2.9217		chr22_38728141_G_T	28.0677	3.36963		chr4_1975297_C_G	17.2516	2.90425		chr12_11308784_G_A	17.9194	2.94019		chr11_64651613_G_A	18.0973	2.94954
chr1_150557329_G_A	7.98046	2.19505		chr13_44573458_TA_T	26.3456	3.30856		chr2_214989433_G_A	17.1525	2.89881		chr3_184346731_G_A	17.334	2.90876		chr9_137053947_C_CGCGGCGGCCAGCAGCAGCG	16.3836	2.85553		chr11_17460583_G_A	17.2848	2.90607		chr2_50623570_C_G	17.4367	2.91434		chr10_98614966_G_A	16.3494	2.85356		chr5_112234706_G_C	28.8324	3.3956		chr4_122381055_CA_C	24.9556	3.25639		chr8_37871830_G_T	26.8142	3.32555		chr16_55699611_A_G	16.9806	2.8893		chr1_171208958_G_A	6.16454	1.96914		chr12_114398638_T_C	7.98046	2.19505		chr9_130681533_A_G	18.8238	2.98688		chr6_144836378_C_A	22.2916	3.14809		chr16_5033360_A_G	5.81996	1.91985		chr17_10512075_T_C	24.369	3.23353		chr1_197133472_C_T	18.0265	2.94583		chr22_29351206_C_T	26.6351	3.31909		chr16_75556181_G_C	18.0936	2.94935		chr16_67649586_T_A	22.0787	3.13891		chr4_53573992_G_GTCTATGAGATAACGACGGGCCCTAA	29.8355	3.42867		chr20_36526925_A_T	26.1967	3.30309		chr10_115121763_T_C	23.1537	3.18444		chr3_69085117_C_T	25.6916	3.28435		chr6_3113182_A_G	26.4298	3.31163		chr11_117822690_G_A	17.5727	2.92169		chr2_105893111_A_G	28.0677	3.36963		chr4_52627995_C_T	17.2516	2.90425		chr11_46873574_T_C	17.9191	2.94017		chr15_55430776_A_G	18.0973	2.94954
chr20_45957668_G_A	7.98046	2.19505		chr13_51865743_G_T	26.3456	3.30856		chr2_232530047_G_A	17.1525	2.89881		chr3_184373052_G_A	17.334	2.90876		chr7_100954807_G_GAC	16.3752	2.85504		chr12_43778286_C_T	17.2848	2.90607		chr3_47121469_G_A	17.4367	2.91434		chr11_68357801_G_A	16.3494	2.85356		chr5_134578656_A_C	28.8324	3.3956		chr4_145849439_G_A	24.9556	3.25639		chr8_38110434_A_G	26.8142	3.32555		chr16_67286785_G_A	16.9806	2.8893		chr1_241860569_A_T	6.16454	1.96914		chr15_89642226_C_T	7.98046	2.19505		chr12_19439801_G_GC	18.8175	2.98657		chr6_155257918_T_C	22.2916	3.14809		chr9_132264826_C_T	5.81996	1.91985		chr12_111320378_C_T	24.366	3.23341		chr10_67539586_G_C	18.0265	2.94583		chr22_44916539_G_A	26.6351	3.31909		chr3_156516285_C_G	18.0936	2.94935		chr16_70251153_G_T	22.0787	3.13891		chr4_82857107_C_T	29.8355	3.42867		chr20_39006286_G_T	26.1967	3.30309		chr2_183003005_G_T	23.1525	3.18439		chr12_50795988_T_C	25.6903	3.2843		chr6_33203545_T_C	26.4298	3.31163		chr20_19960718_T_C	17.5727	2.92169		chr2_159438302_C_T	28.0677	3.36963		chr4_95182932_C_T	17.2516	2.90425		chr3_193654912_T_C	17.9191	2.94017		chr2_169172134_T_A	18.0973	2.94954
chr2_112021433_A_T	7.98046	2.19505		chr13_69940161_A_T	26.3456	3.30856		chr2_29072475_G_A	17.1525	2.89881		chr3_45931210_G_A	17.334	2.90876		chr7_100954800_TCC_T	16.3667	2.85455		chr13_24286857_CTG_C	17.2848	2.90607		chr3_8985889_T_A	17.4367	2.91434		chr11_78559582_G_A	16.3494	2.85356		chr5_138508363_A_G	28.8324	3.3956		chr4_158710848_C_A	24.9556	3.25639		chr8_68090629_G_T	26.8142	3.32555		chr16_67286904_CA_C	16.9806	2.8893		chr4_169400345_C_T	6.16454	1.96914		chr15_89648673_T_A	7.98046	2.19505		chr2_218981679_GC_G	18.7955	2.98545		chr7_4784922_C_T	22.2916	3.14809		chr3_75937590_G_T	5.74841	1.90931		chr16_30993162_T_A	24.3656	3.23339		chr10_78000983_T_G	18.0265	2.94583		chr2_118982348_G_T	26.6351	3.31909		chr8_144052788_C_T	18.0936	2.94935		chr16_81672028_G_A	22.0787	3.13891		chr5_123575786_G_A	29.8355	3.42867		chr20_46062856_GA_G	26.1967	3.30309		chr5_77055597_G_T	23.1518	3.18436		chr13_48707050_T_C	25.6903	3.2843		chr6_42616074_C_T	26.4298	3.31163		chr8_132868219_T_C	17.5727	2.92169		chr3_13366033_CT_C	28.0677	3.36963		chr5_154477988_G_C	17.2516	2.90425		chr19_48987306_T_A	17.919	2.94017		chr5_150549726_A_G	18.0973	2.94954
chr2_168969454_T_A	7.98046	2.19505		chr13_78601487_CT_C	26.3456	3.30856		chr2_45008699_C_A	17.1525	2.89881		chr3_49122884_G_A	17.334	2.90876		chr2_113500076_GC_G	16.3611	2.85423		chr13_48411841_T_TA	17.2848	2.90607		chr4_55094888_C_A	17.4367	2.91434		chr11_78559597_T_C	16.3494	2.85356		chr5_141214166_CT_C	28.8324	3.3956		chr4_183510849_A_T	24.9556	3.25639		chr9_100550125_A_G	26.8142	3.32555		chr16_72793738_C_A	16.9806	2.8893		chr5_1208827_G_A	6.16454	1.96914		chr16_17259461_C_T	7.98046	2.19505		chr5_61332613_T_TC	18.7796	2.98465		chr8_19505363_G_A	22.2916	3.14809		chr15_45263922_T_G	5.65441	1.89528		chr1_109668472_C_A	24.3656	3.23339		chr11_119183284_G_A	18.0265	2.94583		chr2_159225763_G_T	26.6351	3.31909		chr2_206587332_C_G	18.0931	2.94933		chr17_28574156_C_T	22.0787	3.13891		chr5_132934555_TC_T	29.8355	3.42867		chr20_47238847_C_A	26.1967	3.30309		chr7_92076901_A_G	23.1513	3.18434		chr1_43588811_G_T	25.6903	3.2843		chr6_43070818_C_T	26.4298	3.31163		chr15_48756283_T_C	17.5726	2.92169		chr4_2512476_C_T	28.0677	3.36963		chr5_168748426_C_T	17.2516	2.90425		chr3_123752540_T_C	17.9189	2.94016		chr10_99845634_T_C	18.0971	2.94954
chr2_190975860_G_T	7.98046	2.19505		chr13_78601551_G_A	26.3456	3.30856		chr2_73451461_C_A	17.1525	2.89881		chr3_50193396_CT_C	17.334	2.90876		chr7_100955615_C_CAA	16.3581	2.85406		chr14_77284971_C_T	17.2848	2.90607		chr5_128318978_T_G	17.4367	2.91434		chr12_32750069_A_G	16.3494	2.85356		chr5_141366272_G_A	28.8324	3.3956		chr4_184009650_T_C	24.9556	3.25639		chr9_114376968_C_T	26.8142	3.32555		chr16_87644345_G_A	16.9806	2.8893		chr17_80090148_AGAACAACACAGGACGCACACAGGCACGTGCAC_A	6.06577	1.95526		chr16_56879618_C_T	7.98046	2.19505		chr4_42151976_CG_C	18.1788	2.95381		chr10_93640471_A_G	22.2914	3.14808		chr12_11308493_C_A	5.61514	1.88936		chr1_110223613_ACC_A	24.3646	3.23336		chr12_47974219_C_A	18.0265	2.94583		chr2_162435496_TA_T	26.6351	3.31909		chr8_10610133_A_T	18.0902	2.94917		chr17_36509101_T_A	22.0787	3.13891		chr5_135571869_C_A	29.8355	3.42867		chr20_57523929_C_A	26.1967	3.30309		chr17_45142722_AT_A	23.1495	3.18426		chr5_178153507_T_C	25.6903	3.2843		chr6_50745224_GA_G	26.4298	3.31163		chr20_9372373_G_A	17.5726	2.92169		chr5_135370121_C_T	28.0677	3.36963		chr5_176970846_A_C	17.2516	2.90425		chr16_56887068_G_A	17.9185	2.94014		chr14_49634380_A_T	18.0971	2.94954
chr3_81705479_G_A	7.98046	2.19505		chr13_78601677_A_T	26.3456	3.30856		chr2_73958174_C_T	17.1525	2.89881		chr3_58153420_G_A	17.334	2.90876		chr7_100955617_AC_A	16.3581	2.85406		chr15_72217463_C_T	17.2848	2.90607		chr5_132866982_G_T	17.4367	2.91434		chr12_6957744_G_A	16.3494	2.85356		chr5_148442068_G_T	28.8324	3.3956		chr4_2081665_G_T	24.9556	3.25639		chr9_128424264_AC_A	26.8142	3.32555		chr16_87644942_C_T	16.9806	2.8893		chr15_75349215_G_GC	6.03024	1.95022		chr1_155294276_G_A	7.98046	2.19505		chr1_152687023_TG_T	18.1206	2.95077		chr11_119341709_G_A	22.2914	3.14808		chr17_42404937_T_C	5.61514	1.88936		chr16_1443586_G_A	24.3635	3.23331		chr12_51991965_A_T	18.0265	2.94583		chr2_16552962_T_C	26.6351	3.31909		chr12_6388694_GC_G	18.0881	2.94907		chr17_36538042_C_A	22.0787	3.13891		chr5_138264333_A_G	29.8355	3.42867		chr20_58698688_T_C	26.1967	3.30309		chr2_58229875_C_A	23.1479	3.1842		chr6_11213490_G_A	25.6903	3.2843		chr6_617728_G_T	26.4298	3.31163		chr22_29485848_G_A	17.5724	2.92168		chr5_181059644_A_G	28.0677	3.36963		chr6_160247297_A_C	17.2516	2.90425		chr1_94056630_G_A	17.9185	2.94014		chr14_74552346_C_G	18.0971	2.94954
chr3_94003907_G_T	7.98046	2.19505		chr13_99295954_GT_G	26.3456	3.30856		chr20_25294989_C_T	17.1525	2.89881		chr3_77574502_G_A	17.334	2.90876		chr7_100955623_CCA_C	16.3495	2.85356		chr16_16163011_G_A	17.2848	2.90607		chr5_150649734_C_T	17.4367	2.91434		chr12_6974645_C_T	16.3494	2.85356		chr5_149368511_G_A	28.8324	3.3956		chr4_39866877_C_CT	24.9556	3.25639		chr9_135119919_G_A	26.8142	3.32555		chr17_11727862_G_A	16.9806	2.8893		chr1_25805165_G_A	6.03024	1.95022		chr1_46274151_C_T	7.98046	2.19505		chr20_38646102_GC_G	18.1206	2.95077		chr11_119344979_T_TG	22.2914	3.14808		chr2_31339598_G_A	5.61514	1.88936		chr17_75602592_C_T	24.3623	3.23326		chr12_56454361_G_A	18.0265	2.94583		chr2_195923729_G_A	26.6351	3.31909		chr8_10610119_T_TTCTGCCGTTTC	18.0847	2.94889		chr17_37467508_G_A	22.0787	3.13891		chr5_140659049_G_A	29.8355	3.42867		chr21_36251247_G_T	26.1967	3.30309		chr4_127957499_A_T	23.1471	3.18416		chr8_17754502_TG_T	25.6903	3.2843		chr6_629941_C_T	26.4298	3.31163		chr14_95099785_C_T	17.5722	2.92167		chr6_36742474_G_A	28.0677	3.36963		chr6_43158893_C_T	17.2516	2.90425		chr5_78181533_G_A	17.9185	2.94014		chr17_50064096_C_T	18.0971	2.94954
chr4_40349312_G_A	7.98046	2.19505		chr14_101901773_A_G	26.3456	3.30856		chr20_3234573_G_A	17.1525	2.89881		chr4_26481799_G_A	17.334	2.90876		chr19_12273015_TC_T	16.3175	2.85172		chr16_78432664_C_G	17.2848	2.90607		chr6_100767330_A_G	17.4367	2.91434		chr13_32117386_G_A	16.3494	2.85356		chr5_151036806_T_A	28.8324	3.3956		chr4_73085269_G_T	24.9556	3.25639		chr9_74948189_C_T	26.8142	3.32555		chr17_12994866_G_A	16.9806	2.8893		chr3_173019486_C_T	6.03024	1.95022		chr20_3672536_C_T	7.98046	2.19505		chr3_137765071_T_A	18.0664	2.94793		chr11_1761454_T_C	22.2914	3.14808		chr6_24495201_T_G	5.61514	1.88936		chr17_75603228_T_C	24.3623	3.23326		chr13_35667451_C_T	18.0265	2.94583		chr2_196156523_A_G	26.6351	3.31909		chr14_23321510_C_G	18.0791	2.94859		chr17_39447869_C_T	22.0787	3.13891		chr5_141627929_C_T	29.8355	3.42867		chr21_41825972_CG_C	26.1967	3.30309		chr9_121037933_G_A	23.1447	3.18407		chr9_77424068_C_T	25.6903	3.2843		chr6_98834876_G_A	26.4298	3.31163		chr20_34269124_T_G	17.5722	2.92167		chr16_46584089_C_T	28.0643	3.36951		chr8_102232239_ACT_A	17.2516	2.90425		chr11_34960488_C_A	17.9183	2.94013		chr1_21838885_G_A	18.0971	2.94954
chr4_47937223_C_T	7.98046	2.19505		chr14_104947872_T_A	26.3456	3.30856		chr20_36209711_G_T	17.1525	2.89881		chr4_3206913_G_A	17.334	2.90876		chr1_212951560_CG_C	16.2512	2.84788		chr17_7417021_A_G	17.2848	2.90607		chr6_112120366_G_A	17.4367	2.91434		chr14_73959002_G_A	16.3494	2.85356		chr5_157325625_C_A	28.8324	3.3956		chr4_8397004_G_T	24.9556	3.25639		chr9_98157569_A_G	26.8142	3.32555		chr17_1734033_G_A	16.9806	2.8893		chr7_34085861_G_A	6.03024	1.95022		chr2_168163704_A_T	7.98046	2.19505		chr2_240568933_CG_C	17.977	2.94323		chr11_61951901_T_C	22.2914	3.14808		chr3_149657086_G_T	5.58536	1.88485		chr12_52771077_T_C	24.3618	3.23324		chr13_48456237_AG_A	18.0265	2.94583		chr2_206699819_C_T	26.6351	3.31909		chr6_56843134_GT_G	18.067	2.94796		chr17_40699462_A_G	22.0787	3.13891		chr5_150446826_T_C	29.8355	3.42867		chr22_23744069_G_T	26.1967	3.30309		chr2_32147251_C_A	23.1441	3.18404		chr4_15705641_G_C	25.689	3.28425		chr7_100175876_A_G	26.4298	3.31163		chr2_27476721_C_T	17.5722	2.92166		chr16_70674403_C_T	28.0643	3.36951		chr10_123149614_C_T	17.2514	2.90424		chr14_23386053_T_C	17.9183	2.94013		chr2_218387954_A_G	18.0971	2.94954
chr4_883403_C_T	7.98046	2.19505		chr14_20144640_T_A	26.3456	3.30856		chr20_57173268_C_T	17.1525	2.89881		chr5_74713584_C_T	17.334	2.90876		chr1_6109796_CT_C	16.2137	2.84571		chr18_34820887_G_C	17.2848	2.90607		chr6_159767115_C_T	17.4367	2.91434		chr15_92998550_C_T	16.3494	2.85356		chr5_169596577_T_C	28.8324	3.3956		chr5_131744622_C_A	24.9556	3.25639		chr10_72067712_G_T	26.8112	3.32544		chr17_1769951_G_A	16.9806	2.8893		chr7_66638299_C_T	5.87823	1.92836		chr2_177898072_C_T	7.98046	2.19505		chr15_44537217_CG_C	17.9516	2.94189		chr11_61958195_G_A	22.2914	3.14808		chr1_19307388_C_T	5.55286	1.8799		chr11_118474191_C_T	24.3604	3.23319		chr15_31002855_C_T	18.0265	2.94583		chr2_219374892_C_T	26.6351	3.31909		chr1_62442277_A_G	18.0642	2.94781		chr17_43941557_T_C	22.0787	3.13891		chr5_160640553_CG_C	29.8355	3.42867		chr22_29789030_C_A	26.1967	3.30309		chr2_168631003_C_A	23.1405	3.18389		chr2_10080009_C_A	25.689	3.28425		chr7_100807502_C_T	26.4298	3.31163		chr12_98601281_G_A	17.5721	2.92166		chr17_81229155_CT_C	28.0643	3.36951		chr11_94471653_T_C	17.2514	2.90424		chr15_40170088_A_G	17.9182	2.94012		chr4_54736791_G_A	18.0971	2.94954
chr5_119149758_C_A	7.98046	2.19505		chr14_21090547_GC_G	26.3456	3.30856		chr20_9409142_G_A	17.1525	2.89881		chr6_123218691_A_T	17.334	2.90876		chr14_77027252_C_A	16.209	2.84543		chr19_34366798_G_A	17.2848	2.90607		chr7_147300191_G_A	17.4367	2.91434		chr16_2240112_C_T	16.3494	2.85356		chr5_169759742_A_G	28.8324	3.3956		chr5_149362783_A_G	24.9556	3.25639		chr11_67495133_G_A	26.8112	3.32544		chr17_18143951_T_C	16.9806	2.8893		chr13_71475180_G_A	5.81522	1.91916		chr3_382275_T_A	7.98046	2.19505		chr3_113657292_GC_G	17.9431	2.94144		chr11_64750523_G_A	22.2914	3.14808		chr9_132854870_T_C	5.54472	1.87866		chr11_118474253_G_A	24.3604	3.23319		chr15_83923984_C_T	18.0265	2.94583		chr2_219549823_C_T	26.6351	3.31909		chr7_129212030_C_T	18.0642	2.94781		chr17_44085061_C_T	22.0787	3.13891		chr5_57482032_G_A	29.8355	3.42867		chr22_30581529_T_G	26.1967	3.30309		chr8_125431084_G_GC	23.1387	3.18382		chr1_31367448_C_T	25.6877	3.2842		chr7_100884427_G_T	26.4298	3.31163		chr2_44339320_T_C	17.5721	2.92166		chr3_141907278_A_G	28.0643	3.36951		chr12_5969337_G_A	17.2514	2.90424		chr2_63259315_G_T	17.9182	2.94012		chr7_128947313_AC_A	18.0971	2.94954
chr5_128290843_T_C	7.98046	2.19505		chr14_21501840_T_C	26.3456	3.30856		chr21_36759753_ATGAGTGT_A	17.1525	2.89881		chr6_131581299_T_C	17.334	2.90876		chr12_51489787_G_A	16.201	2.84497		chr1_34785408_C_T	17.2848	2.90607		chr8_103328401_G_A	17.4367	2.91434		chr16_30739221_C_T	16.3494	2.85356		chr5_178224546_A_G	28.8324	3.3956		chr5_157325523_C_T	24.9556	3.25639		chr11_76795938_C_G	26.8112	3.32544		chr17_28740553_G_C	16.9806	2.8893		chr3_57267787_G_C	5.81522	1.91916		chr4_121833235_A_C	7.98046	2.19505		chr3_113657294_TGC_T	17.9402	2.94129		chr11_77181557_GGC_G	22.2914	3.14808		chr11_68762689_C_T	5.53268	1.87682		chr17_6695863_G_T	24.3604	3.23319		chr17_10415560_T_C	18.0265	2.94583		chr2_232408283_G_A	26.6351	3.31909		chr2_178647065_T_TTTTTTTAA	18.0579	2.94748		chr17_44093715_G_A	22.0787	3.13891		chr6_108899746_CT_C	29.8355	3.42867		chr22_41987747_C_A	26.1967	3.30309		chr16_11254892_A_AG	23.1343	3.18363		chr12_79596512_T_A	25.6864	3.28416		chr7_106020455_T_C	26.4298	3.31163		chr3_167465601_T_C	17.5719	2.92165		chr3_52503533_C_T	28.0643	3.36951		chr12_91055923_A_T	17.2514	2.90424		chr3_143363446_G_A	17.9182	2.94012		chr7_128947315_TCTGCGGCCGCCTACTCTGCAGCCGCCCAC_T	18.0971	2.94954
chr5_177387855_A_C	7.98046	2.19505		chr14_24172900_G_T	26.3456	3.30856		chr22_35416665_C_T	17.1525	2.89881		chr6_160132240_G_GT	17.334	2.90876		chr1_152805305_GC_G	16.201	2.84497		chr21_44297668_G_A	17.2848	2.90607		chr8_132661475_G_T	17.4367	2.91434		chr16_57659498_G_A	16.3494	2.85356		chr5_179894524_G_A	28.8324	3.3956		chr5_178712922_AT_A	24.9556	3.25639		chr13_44989160_A_AG	26.8112	3.32544		chr17_35103492_G_A	16.9806	2.8893		chr3_27398251_T_C	5.7672	1.91209		chr4_71339468_G_A	7.98046	2.19505		chrX_101931757_G_GC	17.9258	2.94053		chr11_78127393_T_A	22.2914	3.14808		chr17_11719432_G_C	5.53268	1.87682		chr19_40876575_C_T	24.3598	3.23316		chr17_68537586_A_T	18.0265	2.94583		chr2_232456960_G_A	26.6351	3.31909		chr2_168247290_G_GGGGCC	18.0432	2.94671		chr17_57106801_C_G	22.0787	3.13891		chr6_137493923_T_C	29.8355	3.42867		chr22_50115179_G_T	26.1967	3.30309		chr6_32213718_A_G	23.1318	3.18353		chr5_139379726_G_A	25.685	3.2841		chr7_113084254_CG_C	26.4298	3.31163		chr4_88007977_T_C	17.5719	2.92165		chr6_113970875_C_CTT	28.0643	3.36951		chr15_80180217_A_C	17.2514	2.90424		chr4_55971408_G_A	17.9179	2.94011		chr8_3219428_G_A	18.0971	2.94954
chr6_129149024_G_C	7.98046	2.19505		chr14_38255446_G_A	26.3456	3.30856		chr3_11362855_C_T	17.1525	2.89881		chr6_35814605_C_T	17.334	2.90876		chr2_5693084_GA_G	16.201	2.84497		chr2_165761941_C_T	17.2848	2.90607		chr8_22195506_C_T	17.4367	2.91434		chr16_57897479_G_A	16.3494	2.85356		chr5_34823296_T_C	28.8324	3.3956		chr5_32089791_CG_C	24.9556	3.25639		chr16_30966315_C_T	26.8112	3.32544		chr17_42781212_C_T	16.9806	2.8893		chr11_66705834_G_A	5.74073	1.90817		chr5_1221151_G_T	7.98046	2.19505		chr4_576018_G_T	17.2419	2.90372		chr11_824633_TGG_T	22.2914	3.14808		chr2_127569812_C_T	5.53268	1.87682		chr13_71681887_T_A	24.3597	3.23316		chr19_55141191_G_C	18.0265	2.94583		chr2_233981848_T_C	26.6351	3.31909		chr2_15940670_A_ACACCCCCCCCCCCCCCCCC	18.0326	2.94615		chr17_62481140_G_T	22.0787	3.13891		chr6_17794621_A_G	29.8355	3.42867		chr2_106094115_G_A	26.1967	3.30309		chr17_42553463_TG_T	23.1317	3.18353		chr6_165413684_T_TTC	25.6771	3.2838		chr7_117422246_A_G	26.4298	3.31163		chr13_26012529_A_T	17.5718	2.92164		chr6_167893900_T_TCA	28.0643	3.36951		chr16_3254736_C_T	17.2514	2.90424		chr15_31050432_G_A	17.9177	2.9401		chr17_81812820_A_C	18.097	2.94953
chr6_158762145_G_A	7.98046	2.19505		chr14_51094195_A_T	26.3456	3.30856		chr3_184242669_C_T	17.1525	2.89881		chr6_36294256_T_C	17.334	2.90876		chr1_216564413_C_T	16.1725	2.84331		chr2_218387604_C_A	17.2848	2.90607		chr11_64746675_G_A	17.4365	2.91433		chr16_68695843_G_A	16.3494	2.85356		chr5_55119799_A_C	28.8324	3.3956		chr5_5464102_GA_G	24.9556	3.25639		chr17_60226099_C_A	26.8112	3.32544		chr17_63704443_CG_C	16.9806	2.8893		chr12_52428698_G_A	5.74073	1.90817		chr6_18121951_C_G	7.98046	2.19505		chr6_34036063_G_A	17.2161	2.9023		chr11_824642_CG_C	22.2914	3.14808		chr3_184137637_G_A	5.53268	1.87682		chr2_121530316_G_T	24.3579	3.23309		chr2_147935607_A_G	18.0265	2.94583		chr2_236581069_G_T	26.6351	3.31909		chr11_694984_C_G	17.9902	2.94392		chr17_68347125_G_A	22.0787	3.13891		chr6_30546743_C_A	29.8355	3.42867		chr2_11602494_T_C	26.1967	3.30309		chr13_33015878_G_A	23.1288	3.1834		chr5_66170759_CAG_C	25.676	3.28376		chr7_128817767_A_AC	26.4298	3.31163		chr17_30080773_G_A	17.5718	2.92164		chr8_52940879_C_A	28.0643	3.36951		chr16_66403103_G_C	17.2514	2.90424		chr7_107767843_A_G	17.9177	2.9401		chr17_82248892_G_A	18.097	2.94953
chr6_160060583_A_G	7.98046	2.19505		chr14_52860440_T_C	26.3456	3.30856		chr3_188872704_G_C	17.1525	2.89881		chr6_56615915_G_A	17.334	2.90876		chr1_152787566_AC_A	16.1457	2.84175		chr2_27378098_T_G	17.2848	2.90607		chr14_39067228_G_A	17.4365	2.91433		chr16_72793587_T_C	16.3494	2.85356		chr5_56913963_G_A	28.8324	3.3956		chr5_55353231_A_G	24.9556	3.25639		chr17_75662504_G_A	26.8112	3.32544		chr17_6426961_G_A	16.9806	2.8893		chr17_10527814_C_G	5.74073	1.90817		chr6_39925719_C_T	7.98046	2.19505		chrX_129919404_C_T	17.0273	2.89189		chr12_100380822_C_A	22.2914	3.14808		chr6_56642766_TA_T	5.53268	1.87682		chr16_88089886_GC_G	24.3564	3.23303		chr2_178756433_A_AC	18.0265	2.94583		chr2_238173612_A_G	26.6351	3.31909		chr16_67946260_G_A	17.8423	2.9361		chr17_76155660_A_G	22.0787	3.13891		chr6_31733842_G_T	29.8355	3.42867		chr2_130346048_G_A	26.1967	3.30309		chr16_11254896_G_A	23.1286	3.1834		chr1_145995203_CTT_C	25.6745	3.28371		chr7_13906498_G_T	26.4298	3.31163		chr21_40080152_CT_C	17.5718	2.92164		chr12_118981910_C_A	28.0608	3.36939		chr16_70258142_A_C	17.2514	2.90424		chr22_41515426_A_G	17.917	2.94006		chr2_219554635_C_T	18.097	2.94953
chr6_7583723_T_A	7.98046	2.19505		chr14_59323153_CG_C	26.3456	3.30856		chr3_189894467_A_C	17.1525	2.89881		chr7_128854885_G_A	17.334	2.90876		chr2_118846579_TC_T	16.1088	2.83959		chr3_10926052_C_T	17.2848	2.90607		chr16_84154799_G_C	17.4365	2.91433		chr16_7518171_C_G	16.3494	2.85356		chr5_62365288_C_A	28.8324	3.3956		chr5_58457371_A_G	24.9556	3.25639		chr18_45889801_A_C	26.8112	3.32544		chr17_75751070_C_A	16.9806	2.8893		chr5_178986297_G_A	5.74073	1.90817		chr7_134448484_G_T	7.98046	2.19505		chr6_28251778_C_CG	17.0169	2.89131		chr12_53328529_A_G	22.2914	3.14808		chr20_64049453_A_C	5.47379	1.86776		chr10_37136614_G_T	24.3529	3.23289		chr2_229791966_G_A	18.0265	2.94583		chr2_27233735_G_A	26.6351	3.31909		chr19_1272326_GT_G	17.8423	2.9361		chr17_78680344_T_C	22.0787	3.13891		chr6_39229084_A_G	29.8355	3.42867		chr2_131041428_G_A	26.1967	3.30309		chr1_13749404_A_G	23.1266	3.18332		chr1_19285071_A_G	25.6713	3.28359		chr7_142173259_TG_T	26.4298	3.31163		chr13_50934883_A_C	17.5716	2.92163		chr12_72575254_G_A	28.0608	3.36939		chr17_3903609_C_T	17.2514	2.90424		chr18_31068883_G_C	17.9165	2.94003		chr7_94405233_G_C	18.097	2.94953
chr7_93460822_G_A	7.98046	2.19505		chr14_60134160_C_T	26.3456	3.30856		chr3_52823872_C_T	17.1525	2.89881		chr7_142954365_C_T	17.334	2.90876		chr15_82045636_C_CA	16.0951	2.83879		chr3_48630117_A_G	17.2848	2.90607		chr17_40819563_C_T	17.4365	2.91433		chr17_11962186_T_C	16.3494	2.85356		chr5_65197046_C_A	28.8324	3.3956		chr5_79734121_AT_A	24.9556	3.25639		chr19_5245887_CG_C	26.8112	3.32544		chr19_11120197_G_A	16.9806	2.8893		chr5_178991945_A_G	5.74073	1.90817		chr9_34648353_T_C	7.98046	2.19505		chrY_13297759_T_A	17.0167	2.8913		chr14_21317847_A_T	22.2914	3.14808		chr16_1526071_C_T	5.43582	1.86188		chr16_67842874_A_AGC	24.3484	3.23272		chr2_233772281_C_T	18.0265	2.94583		chr2_27441623_G_T	26.6351	3.31909		chr4_73065276_A_G	17.8423	2.9361		chr17_8206488_T_A	22.0787	3.13891		chr6_40431848_C_CG	29.8355	3.42867		chr2_16561029_C_T	26.1967	3.30309		chr19_40667985_TGC_T	23.125	3.18325		chr7_91265134_C_CG	25.6615	3.28322		chr7_151071972_G_A	26.4298	3.31163		chr1_182816785_C_G	17.5716	2.92163		chr13_32428043_G_T	28.0608	3.36939		chr17_61479881_A_C	17.2514	2.90424		chr2_71480889_A_G	17.9163	2.94003		chr9_137013178_G_A	18.097	2.94953
chr8_18061378_T_A	7.98046	2.19505		chr14_68874939_AG_A	26.3456	3.30856		chr3_52824198_G_A	17.1525	2.89881		chr7_21606441_T_C	17.334	2.90876		chr2_97241364_C_CA	16.0847	2.83818		chr3_51090282_A_G	17.2848	2.90607		chr19_11250969_G_A	17.4365	2.91433		chr17_2315673_CAG_C	16.3494	2.85356		chr5_81073277_G_A	28.8324	3.3956		chr6_131726121_T_A	24.9556	3.25639		chr19_55789332_T_A	26.8112	3.32544		chr19_38500859_G_A	16.9806	2.8893		chr1_25284753_T_C	5.67303	1.89807		chr9_69236142_G_A	7.98046	2.19505		chr1_10334615_G_A	16.9591	2.8881		chr14_76499909_C_A	22.2914	3.14808		chr20_41354711_C_T	5.43582	1.86188		chr6_28398087_G_A	24.3449	3.23258		chr2_33134810_C_T	18.0265	2.94583		chr2_32442425_A_G	26.6351	3.31909		chr10_996177_C_T	17.8392	2.93594		chr18_24163230_G_T	22.0787	3.13891		chr6_41689731_C_A	29.8355	3.42867		chr2_170514986_G_T	26.1967	3.30309		chr2_128268641_T_C	23.1248	3.18324		chr11_78805308_TC_T	25.6552	3.28299		chr7_151143364_G_T	26.4298	3.31163		chr9_127824280_C_T	17.5716	2.92163		chr2_159097836_T_C	28.0608	3.36939		chr17_61479884_A_C	17.2514	2.90424		chr4_166055266_T_C	17.9162	2.94002		chr2_201626118_T_TG	18.0969	2.94952
chr9_71121284_C_T	7.98046	2.19505		chr14_68902496_G_A	26.3456	3.30856		chr3_77574695_A_G	17.1525	2.89881		chr7_74518300_C_T	17.334	2.90876		chr12_113468347_T_G	16.0318	2.83508		chr4_1806172_A_C	17.2848	2.90607		chr19_12897009_G_A	17.4365	2.91433		chr17_7847361_G_A	16.3494	2.85356		chr5_81259240_C_A	28.8324	3.3956		chr6_136697221_G_T	24.9556	3.25639		chr1_154974773_G_A	26.8112	3.32544		chr19_38512424_CG_C	16.9806	2.8893		chr12_110913097_T_G	5.63945	1.89303		chr9_738441_A_G	7.98046	2.19505		chr2_113499642_C_T	16.9563	2.88794		chr14_77278777_A_G	22.2914	3.14808		chr12_57796419_G_C	5.36276	1.85046		chr16_67842875_A_AG	24.3415	3.23244		chr20_2399669_T_C	18.0265	2.94583		chr2_33520582_T_G	26.6351	3.31909		chr11_34108319_C_T	17.8392	2.93594		chr18_57436333_C_T	22.0787	3.13891		chr6_42066327_G_A	29.8355	3.42867		chr2_189775696_A_T	26.1967	3.30309		chr4_851580_CAG_C	23.1201	3.18304		chr16_1414678_G_A	25.654	3.28294		chr7_1547155_A_G	26.4298	3.31163		chr19_39507191_T_C	17.5715	2.92163		chr4_155353280_C_A	28.0608	3.36939		chr17_6425609_CG_C	17.2514	2.90424		chr15_82663128_G_A	17.9159	2.94001		chr3_43577000_C_T	18.0969	2.94952
chr9_74800343_G_A	7.98046	2.19505		chr14_73282358_C_T	26.3456	3.30856		chr4_26481910_C_A	17.1525	2.89881		chr7_99433364_G_A	17.334	2.90876		chrX_117899316_TG_T	16.0014	2.8333		chr4_55115295_C_T	17.2848	2.90607		chr19_17211658_C_T	17.4365	2.91433		chr18_23842728_C_T	16.3494	2.85356		chr6_106105778_G_GC	28.8324	3.3956		chr6_149679929_A_G	24.9556	3.25639		chr1_19176590_A_G	26.8112	3.32544		chr19_42290566_C_T	16.9806	2.8893		chr1_21824146_C_T	5.63945	1.89303		chr9_97675579_G_A	7.98046	2.19505		chr17_8122746_TG_T	16.8356	2.8812		chr15_42401797_T_G	22.2914	3.14808		chr2_218387197_G_A	5.36276	1.85046		chr10_80634488_C_A	24.3388	3.23234		chr22_24322375_C_G	18.0265	2.94583		chr2_3548700_C_T	26.6351	3.31909		chr12_103594495_G_C	17.8392	2.93594		chr18_79193213_G_A	22.0787	3.13891		chr6_43562284_A_G	29.8355	3.42867		chr2_200472845_GAACAA_G	26.1967	3.30309		chr2_24079574_A_T	23.1183	3.18297		chr2_218981996_C_T	25.6508	3.28282		chr7_27243376_G_A	26.4298	3.31163		chr2_26516599_T_G	17.5715	2.92163		chr7_101164252_C_T	28.0608	3.36939		chr17_82053941_G_T	17.2514	2.90424		chr17_69150015_AG_A	17.9159	2.94001		chr3_58098810_G_A	18.0969	2.94952
chrX_71147942_C_T	7.98046	2.19505		chr14_77736001_T_C	26.3456	3.30856		chr4_3235605_C_A	17.1525	2.89881		chr8_60850621_G_A	17.334	2.90876		chr2_113500127_A_AC	15.8898	2.82671		chr4_78507459_A_G	17.2848	2.90607		chr19_38502611_A_ACACCGCGCCATCATGGTGGACT	17.4365	2.91433		chr19_10284126_C_T	16.3494	2.85356		chr6_119180336_C_A	28.8324	3.3956		chr6_158028824_G_T	24.9556	3.25639		chr1_233258075_TG_T	26.8112	3.32544		chr19_7639101_G_A	16.9806	2.8893		chr4_989695_G_A	5.63945	1.89303		chr11_22274605_C_T	7.89542	2.18554		chr2_113499740_A_C	16.7732	2.87769		chr15_65078115_G_A	22.2914	3.14808		chr11_47338652_G_A	5.27634	1.83679		chr6_15509023_T_TG	24.3354	3.2322		chr3_105681551_G_A	18.0265	2.94583		chr2_64096122_T_C	26.6351	3.31909		chr12_57615925_G_C	17.8392	2.93594		chr19_12867774_C_A	22.0787	3.13891		chr6_45949346_G_A	29.8355	3.42867		chr2_200472855_T_G	26.1967	3.30309		chr11_86014949_A_T	23.1167	3.1829		chr17_80090144_T_A	25.6468	3.28267		chr7_30778474_C_T	26.4298	3.31163		chr9_120467986_A_AC	17.5715	2.92163		chr8_123506417_C_G	28.0608	3.36939		chr19_40238003_A_C	17.2514	2.90424		chr16_15691246_C_T	17.9155	2.93998		chrX_109668191_T_A	18.0969	2.94952
chr18_50917486_T_C	7.89542	2.18554		chr14_88740476_C_A	26.3456	3.30856		chr4_99415591_T_TG	17.1525	2.89881		chr8_85480682_C_T	17.334	2.90876		chr17_10512440_C_T	15.8845	2.8264		chr5_149842323_G_A	17.2848	2.90607		chr19_50226916_G_A	17.4365	2.91433		chr19_7119546_C_A	16.3494	2.85356		chr6_158506584_C_T	28.8324	3.3956		chr6_17764337_C_A	24.9556	3.25639		chr20_34998755_C_T	26.8112	3.32544		chr19_8530549_C_T	16.9806	2.8893		chr7_80671934_A_G	5.63945	1.89303		chr12_6013643_C_T	7.89542	2.18554		chr17_41518338_G_A	16.7618	2.87705		chr15_88841855_G_A	22.2914	3.14808		chr15_92997085_G_GA	5.27634	1.83679		chr4_1338714_A_ATCGCCATCGGGACAGGGCTGTGTGGGACGGGCAGGGCGGGGGGCCAGGCTGGCACGCG	24.3312	3.23204		chr3_124422904_C_T	18.0265	2.94583		chr2_73220152_G_A	26.6351	3.31909		chr12_57780420_T_C	17.8392	2.93594		chr19_1360771_C_CA	22.0787	3.13891		chr6_7845236_C_T	29.8355	3.42867		chr2_200472856_C_A	26.1967	3.30309		chr16_984982_TC_T	23.1141	3.18279		chr16_89146051_T_G	25.641	3.28245		chr7_31084182_T_C	26.4298	3.31163		chr2_178747230_TC_T	17.5713	2.92162		chr10_75400139_T_C	28.0574	3.36927		chr19_50821848_G_A	17.2514	2.90424		chr22_32491131_G_A	17.9155	2.93998		chr16_4800502_T_A	18.0967	2.94952
chr19_2216561_C_T	7.89542	2.18554		chr14_93016720_C_T	26.3456	3.30856		chr5_132387126_C_T	17.1525	2.89881		chr9_104831028_G_A	17.334	2.90876		chr19_51630171_G_T	15.8808	2.82618		chr5_176943410_A_G	17.2848	2.90607		chr1_197002637_C_T	17.4365	2.91433		chr1_1332100_A_T	16.3494	2.85356		chr6_159797367_C_T	28.8324	3.3956		chr6_33320865_G_A	24.9556	3.25639		chr3_184894833_G_T	26.8112	3.32544		chr2_189843998_AC_A	16.9806	2.8893		chr13_48411431_C_CTG	5.59135	1.88576		chr19_41425618_C_T	7.89542	2.18554		chrY_2787392_G_T	16.7339	2.87548		chr16_50794375_A_T	22.2914	3.14808		chr11_111743375_C_T	5.21075	1.82628		chr12_120655830_CGTGTGTGT_C	24.3291	3.23195		chr3_127695043_G_A	18.0265	2.94583		chr2_73902406_A_T	26.6351	3.31909		chr12_64128051_C_T	17.8392	2.93594		chr19_15454819_A_G	22.0787	3.13891		chr6_81751945_A_T	29.8355	3.42867		chr2_218362904_T_G	26.1967	3.30309		chr19_40667983_GC_G	23.1138	3.18278		chr5_37048645_G_A	25.6304	3.28205		chr7_5966939_C_CT	26.4298	3.31163		chrX_129814699_G_A	17.5711	2.92161		chr17_75569022_G_A	28.0574	3.36927		chr1_160420541_G_A	17.2514	2.90424		chr2_9555508_C_G	17.915	2.93996		chr16_9829440_C_T	18.0967	2.94952
chr7_133997582_C_T	7.89542	2.18554		chr14_99917830_G_T	26.3456	3.30856		chr5_177095437_G_C	17.1525	2.89881		chr9_108896557_T_C	17.334	2.90876		chr2_106423927_A_AC	15.8779	2.82601		chr6_52056962_GC_G	17.2848	2.90607		chr22_23273093_A_G	17.4365	2.91433		chr1_154273538_C_T	16.3494	2.85356		chr6_17817126_G_A	28.8324	3.3956		chr6_37025830_GA_G	24.9556	3.25639		chr4_82824580_C_T	26.8112	3.32544		chr2_216081651_C_T	16.9806	2.8893		chr7_92517406_AT_A	5.52209	1.8752		chr1_161166672_G_A	7.89522	2.18551		chr11_694984_CGG_C	16.5326	2.86406		chr16_57911751_A_C	22.2914	3.14808		chr3_46676880_G_A	5.21075	1.82628		chr17_10498765_G_A	24.3258	3.23182		chr3_43303562_T_C	18.0265	2.94583		chr2_74422233_C_A	26.6351	3.31909		chr14_104739773_G_C	17.8392	2.93594		chr19_17645709_G_A	22.0787	3.13891		chr6_83137400_G_C	29.8355	3.42867		chr2_218463339_C_A	26.1967	3.30309		chr4_38798401_A_G	23.1122	3.18272		chr15_43611258_T_G	25.6301	3.28204		chr8_102311802_A_G	26.4298	3.31163		chr1_16138095_C_T	17.571	2.9216		chr18_21741645_G_A	28.0574	3.36927		chr1_197002642_G_A	17.2514	2.90424		chr10_115286227_G_A	17.9149	2.93995		chr7_116731858_A_G	18.0966	2.94951
chr8_56167087_T_C	7.89542	2.18554		chr15_100914751_A_G	26.3456	3.30856		chr5_178983028_C_T	17.1525	2.89881		chr9_131067067_A_G	17.334	2.90876		chr19_54221100_A_AG	15.873	2.82571		chr7_100101883_G_A	17.2848	2.90607		chr2_31377204_G_A	17.4365	2.91433		chr1_156055373_G_A	16.3494	2.85356		chr6_18200571_G_T	28.8324	3.3956		chr6_4056440_G_A	24.9556	3.25639		chr6_44134595_T_C	26.8112	3.32544		chr2_24834798_G_A	16.9806	2.8893		chr8_13100124_G_A	5.52209	1.8752		chr6_31962047_A_G	7.82814	2.17794		chrX_53082578_CG_C	16.4549	2.85962		chr17_65160852_CATCT_C	22.2914	3.14808		chr17_41503068_C_T	5.19481	1.82371		chr17_10497902_C_A	24.3098	3.23119		chr3_71198243_C_T	18.0265	2.94583		chr2_74425573_G_T	26.6351	3.31909		chr14_69708696_G_A	17.8392	2.93594		chr19_18924692_G_A	22.0787	3.13891		chr7_100861244_C_T	29.8355	3.42867		chr2_219233408_G_T	26.1967	3.30309		chr10_94298504_G_A	23.112	3.18271		chr11_64750523_G_A	25.6299	3.28204		chr8_122952059_AAC_A	26.4298	3.31163		chr1_235766133_T_C	17.571	2.9216		chr19_1434825_AGGGTC_A	28.0574	3.36927		chr1_25566928_C_T	17.2514	2.90424		chr12_52426825_A_G	17.9148	2.93994		chr14_102283589_T_C	18.0965	2.9495
chr4_1338722_CG_C	7.89522	2.18551		chr15_101066638_A_G	26.3456	3.30856		chr5_41739430_G_C	17.1525	2.89881		chr9_133101649_G_C	17.334	2.90876		chr2_176080378_C_A	15.8647	2.82522		chr7_120275366_T_C	17.2848	2.90607		chr2_69328291_G_GAAGA	17.4365	2.91433		chr1_169731936_C_T	16.3494	2.85356		chr6_31723878_G_A	28.8324	3.3956		chr6_41686184_C_T	24.9556	3.25639		chr7_5501580_A_G	26.8112	3.32544		chr2_45008700_G_C	16.9806	2.8893		chr16_16079375_G_T	5.49593	1.87118		chr11_79069865_G_A	7.77687	2.17212		chr11_26525646_A_G	16.388	2.85578		chr17_74920094_G_A	22.2914	3.14808		chr14_92071010_C_CTGCTGCTGCTGCTGCTGCTGCTGCTGCTG	5.16345	1.81864		chr6_29555888_C_A	24.3048	3.23099		chr4_121879848_G_A	18.0265	2.94583		chr2_77518822_CT_C	26.6351	3.31909		chr16_10694440_A_G	17.8392	2.93594		chr19_18934383_C_A	22.0787	3.13891		chr7_100889095_GC_G	29.8355	3.42867		chr2_231796154_C_CG	26.1967	3.30309		chr18_75287931_G_A	23.112	3.18271		chr19_38586140_C_T	25.6299	3.28204		chr8_143021607_TC_T	26.4298	3.31163		chr7_92241153_C_A	17.571	2.9216		chr19_4048044_T_C	28.0574	3.36927		chr1_2592721_C_T	17.2514	2.90424		chrX_72593106_T_C	17.9148	2.93994		chr16_2053340_A_G	18.0965	2.9495
chr5_136356915_C_T	7.84475	2.17982		chr15_101393354_G_A	26.3456	3.30856		chr5_74713584_C_T	17.1525	2.89881		chr9_133103237_C_T	17.334	2.90876		chr6_32745275_ACTGT_A	15.8613	2.82502		chr7_8086198_G_A	17.2848	2.90607		chr3_149206244_C_T	17.4365	2.91433		chr1_186189762_C_T	16.3494	2.85356		chr6_32170523_C_T	28.8324	3.3956		chr6_82200207_G_T	24.9556	3.25639		chr9_136423212_C_A	26.8112	3.32544		chr20_18543062_T_C	16.9806	2.8893		chr14_91891236_C_T	5.43463	1.86169		chr3_9447120_G_A	7.6265	2.15484		chr2_44312620_G_A	16.3731	2.85492		chr17_8016002_G_A	22.2914	3.14808		chr12_57037547_C_A	5.13275	1.81364		chr12_52823190_T_TC	24.3041	3.23097		chr5_41181457_TC_T	18.0265	2.94583		chr2_86077917_G_A	26.6351	3.31909		chr16_1952895_C_T	17.8392	2.93594		chr19_19258645_C_A	22.0787	3.13891		chr7_101318213_C_A	29.8355	3.42867		chr2_26311508_ACT_A	26.1967	3.30309		chr2_48962989_A_G	23.112	3.18271		chr11_1934582_G_T	25.6298	3.28203		chr8_144112275_C_T	26.4298	3.31163		chrX_101400754_TA_T	17.571	2.9216		chr1_161712191_A_G	28.0574	3.36927		chr1_26913666_C_T	17.2514	2.90424		chr1_160424278_C_G	17.9146	2.93994		chr20_44159658_C_T	18.0965	2.9495
chr16_68575838_G_T	7.75792	2.16996		chr15_101684100_G_T	26.3456	3.30856		chr6_117317186_C_A	17.1525	2.89881		chr10_121488059_T_C	17.3338	2.90875		chr10_42830908_A_G	15.8537	2.82457		chr11_48155813_G_T	17.2846	2.90606		chr3_49533179_C_T	17.4365	2.91433		chr1_197427726_A_T	16.3494	2.85356		chr6_34132982_A_G	28.8324	3.3956		chr6_83346258_C_T	24.9556	3.25639		chr9_37500910_C_A	26.8112	3.32544		chr20_1982973_T_A	16.9806	2.8893		chr2_210205773_TA_T	5.43463	1.86169		chr5_168774346_C_T	7.6265	2.15484		chr8_109087680_G_A	16.373	2.85492		chr17_80189781_T_C	22.2914	3.14808		chr20_46010604_G_A	5.13275	1.81364		chr2_151451670_C_A	24.2994	3.23078		chr6_12292418_C_T	18.0265	2.94583		chr2_99439110_G_T	26.6351	3.31909		chr17_28715863_G_A	17.8392	2.93594		chr19_33096207_G_T	22.0787	3.13891		chr7_102239584_G_T	29.8355	3.42867		chr2_26373537_T_C	26.1967	3.30309		chr8_112289439_C_A	23.112	3.18271		chr4_76169946_G_T	25.6298	3.28203		chr8_144453345_A_G	26.4298	3.31163		chr11_103176306_AC_A	17.5708	2.92159		chr1_203817096_AT_A	28.0574	3.36927		chr1_66247465_A_G	17.2514	2.90424		chr9_133106006_G_A	17.9142	2.93991		chr4_95125054_G_A	18.0965	2.9495
chr14_104707773_AC_A	7.51683	2.14204		chr15_41527504_G_T	26.3456	3.30856		chr6_129297725_C_T	17.1525	2.89881		chr11_47308673_G_C	17.3338	2.90875		chr15_42662892_G_C	15.8537	2.82457		chr12_110340944_A_G	17.2846	2.90606		chr3_89431327_G_C	17.4365	2.91433		chr1_23692662_CTG_C	16.3494	2.85356		chr6_36012271_A_C	28.8324	3.3956		chr7_127595490_CT_C	24.9556	3.25639		chr17_75878304_C_A	26.8107	3.32542		chr20_2430894_G_T	16.9806	2.8893		chr4_95129947_G_A	5.43463	1.86169		chrX_12718419_G_A	7.6265	2.15484		chr8_11771524_G_C	16.373	2.85492		chr17_81653236_T_TG	22.2914	3.14808		chr22_23573486_TA_T	5.13275	1.81364		chr20_21512324_A_G	24.295	3.23061		chr6_144186848_C_T	18.0265	2.94583		chr3_125288217_C_A	26.6351	3.31909		chr17_58322707_G_A	17.8392	2.93594		chr19_35009955_C_A	22.0787	3.13891		chr7_130204050_C_CT	29.8355	3.42867		chr2_61492169_A_C	26.1967	3.30309		chr7_74235621_C_T	23.1119	3.1827		chr7_143350641_T_C	25.6298	3.28203		chr8_37829268_T_C	26.4298	3.31163		chr10_94283887_TA_T	17.5704	2.92157		chr1_6125211_T_A	28.0574	3.36927		chr21_42375869_C_G	17.2514	2.90424		chr2_156570093_C_T	17.9139	2.93989		chr11_47335042_G_A	18.0963	2.9495
chr6_31972046_G_A	7.45468	2.13472		chr15_41749251_C_T	26.3456	3.30856		chr6_144548780_G_A	17.1525	2.89881		chr12_109140059_G_A	17.3338	2.90875		chr17_32760605_C_T	15.8537	2.82457		chr13_23337029_C_T	17.2846	2.90606		chr3_9684627_G_A	17.4365	2.91433		chr1_247423942_C_T	16.3494	2.85356		chr6_36742432_C_T	28.8324	3.3956		chr7_129162501_A_G	24.9556	3.25639		chr11_6641297_A_AGCCAACAGCCCTTACC	26.8081	3.32533		chr20_45906329_A_G	16.9806	2.8893		chr14_94383051_G_A	5.34218	1.84722		chr12_55743445_CG_C	7.48226	2.13798		chr16_28843973_GC_G	16.3728	2.85491		chr19_10364656_C_T	22.2914	3.14808		chr11_67611982_A_C	5.00217	1.79212		chr12_52824324_AT_A	24.2945	3.23059		chr6_56470223_C_T	18.0265	2.94583		chr3_127616991_AG_A	26.6351	3.31909		chr17_68940819_T_TG	17.8392	2.93594		chr19_3531941_C_T	22.0787	3.13891		chr7_6015203_C_T	29.8355	3.42867		chr2_61492175_T_A	26.1967	3.30309		chr1_46277878_G_A	23.1117	3.1827		chr19_40739426_G_A	25.6293	3.28201		chr8_51861031_A_G	26.4298	3.31163		chr2_26277098_AC_A	17.5704	2.92157		chr20_326214_G_T	28.0574	3.36927		chr22_19191315_AACTG_A	17.2514	2.90424		chr3_139352762_GT_G	17.9138	2.93989		chr17_31350209_C_T	18.0962	2.94949
chr5_140856803_A_C	7.41	2.12942		chr15_41900792_G_T	26.3456	3.30856		chr6_167307835_GA_G	17.1525	2.89881		chr12_21915756_A_C	17.3338	2.90875		chr17_627198_G_T	15.8537	2.82457		chr13_48258930_G_T	17.2846	2.90606		chr4_88065878_G_T	17.4365	2.91433		chr1_33014533_T_C	16.3494	2.85356		chr6_43066473_C_T	28.8324	3.3956		chr7_140602157_C_A	24.9556	3.25639		chr11_6641300_C_G	26.8081	3.32533		chr20_57173298_C_T	16.9806	2.8893		chr12_916770_C_CGGTT	5.33227	1.84566		chr11_68050511_T_C	7.41	2.12942		chr18_75287913_G_A	16.3728	2.85491		chr1_109603482_G_A	22.2914	3.14808		chr14_23403415_C_A	5.00217	1.79212		chr17_82658065_A_T	24.2937	3.23056		chr9_128907622_T_C	18.0265	2.94583		chr3_135132915_A_G	26.6351	3.31909		chr17_80223262_G_A	17.8392	2.93594		chr19_39198073_G_T	22.0787	3.13891		chr7_93132175_CT_C	29.8355	3.42867		chr2_70275553_C_T	26.1967	3.30309		chr22_50581462_G_A	23.1116	3.18269		chr2_71526334_G_A	25.6266	3.28191		chr8_61300128_C_T	26.4298	3.31163		chr14_89966149_A_C	17.5702	2.92156		chr20_63735494_G_T	28.0574	3.36927		chr2_108294237_T_C	17.2514	2.90424		chr7_154669422_G_A	17.9132	2.93986		chr18_22200806_G_A	18.0962	2.94949
chr11_45928193_C_T	7.34303	2.12143		chr15_42228730_G_T	26.3456	3.30856		chr7_142933414_G_A	17.1525	2.89881		chr12_48134779_T_C	17.3338	2.90875		chr22_20987530_C_T	15.8537	2.82457		chr16_15778810_C_G	17.2846	2.90606		chr6_87524588_G_A	17.4365	2.91433		chr1_46272790_A_C	16.3494	2.85356		chr6_47795454_T_C	28.8324	3.3956		chr7_144379908_A_T	24.9556	3.25639		chr11_6641301_G_A	26.8081	3.32533		chr20_59024379_C_T	16.9806	2.8893		chr15_48472617_G_C	5.33227	1.84566		chrX_54470714_T_TG	7.35217	2.12252		chr9_34658607_C_T	16.3728	2.85491		chr1_205810210_C_T	22.2914	3.14808		chr15_48742002_G_A	5.00217	1.79212		chr10_70736745_G_T	24.2937	3.23055		chr1_162770462_C_G	18.0264	2.94583		chr3_135241268_A_G	26.6351	3.31909		chr18_27985111_C_A	17.8392	2.93594		chr19_39482006_G_T	22.0787	3.13891		chr7_98221691_G_A	29.8355	3.42867		chr2_74439554_C_CCCCTTCCG	26.1967	3.30309		chr7_134004929_A_C	23.1116	3.18269		chr21_43066252_C_T	25.6221	3.28174		chr8_66635249_TC_T	26.4298	3.31163		chr3_167687686_C_CTA	17.5702	2.92156		chr12_124354106_C_T	28.054	3.36915		chr2_15504162_G_A	17.2514	2.90424		chr9_34517448_A_G	17.9118	2.93979		chr7_80672782_A_C	18.0962	2.94949
chr11_65870571_G_T	7.34303	2.12143		chr15_44459154_G_A	26.3456	3.30856		chr7_143294700_A_G	17.1525	2.89881		chr12_50685939_A_G	17.3338	2.90875		chr4_88750571_G_A	15.8537	2.82457		chr16_23532693_G_A	17.2846	2.90606		chr7_27102437_G_C	17.4365	2.91433		chr1_65411413_T_C	16.3494	2.85356		chr6_47878911_G_T	28.8324	3.3956		chr7_149070524_G_A	24.9556	3.25639		chr11_6641303_G_C	26.8081	3.32533		chr20_9408019_G_A	16.9806	2.8893		chr6_101676694_C_T	5.33227	1.84566		chr11_119678516_C_T	7.34303	2.12143		chr17_58200276_AC_A	16.3727	2.8549		chr1_212858873_G_T	22.2914	3.14808		chr11_639963_CAG_C	4.93442	1.78077		chr2_71418600_A_G	24.2891	3.23037		chr1_215934712_GC_G	18.0264	2.94583		chr3_135249409_G_A	26.6351	3.31909		chr1_1228494_C_CCGGCTCCGCCG	17.8392	2.93594		chr19_40590294_T_C	22.0787	3.13891		chr8_18872350_CT_C	29.8355	3.42867		chr2_75666018_A_AT	26.1967	3.30309		chr7_98930018_G_A	23.1116	3.18269		chr21_46122881_C_T	25.6206	3.28169		chr9_110579332_C_T	26.4298	3.31163		chr5_119167704_TA_T	17.5702	2.92156		chr1_9015167_C_T	28.054	3.36915		chr2_172501817_T_C	17.2514	2.90424		chr10_89439108_G_A	17.9113	2.93976		chr11_44079532_C_G	18.0961	2.94948
chr12_124953909_C_T	7.34303	2.12143		chr15_57618147_TC_T	26.3456	3.30856		chr7_30451922_G_A	17.1525	2.89881		chr13_25862408_G_C	17.3338	2.90875		chr5_138925291_G_A	15.8537	2.82457		chr16_84181661_G_A	17.2846	2.90606		chr8_112301891_G_A	17.4365	2.91433		chr20_3672244_G_C	16.3494	2.85356		chr6_69235080_G_A	28.8324	3.3956		chr7_20154377_A_G	24.9556	3.25639		chr12_42106047_G_T	26.8081	3.32533		chr21_36146494_AGT_A	16.9806	2.8893		chr6_144187243_G_A	5.33227	1.84566		chr11_12883025_C_T	7.34303	2.12143		chr5_39341699_A_G	16.3727	2.8549		chr1_215970656_C_A	22.2914	3.14808		chr1_47272097_C_T	4.93442	1.78077		chr19_39870397_TG_T	24.2775	3.22991		chr1_228376143_C_T	18.0264	2.94583		chr3_139538804_C_A	26.6351	3.31909		chr1_219973338_C_T	17.8392	2.93594		chr19_42059476_G_A	22.0787	3.13891		chr8_66666727_C_T	29.8355	3.42867		chr2_80589407_G_T	26.1967	3.30309		chr10_123040536_T_TA	23.1111	3.18267		chr6_31634769_G_T	25.5988	3.28087		chr9_125213445_G_A	26.4298	3.31163		chr15_34275344_C_T	17.57	2.92155		chr20_326107_G_T	28.054	3.36915		chr2_205722553_C_G	17.2514	2.90424		chr7_130492320_C_T	17.9113	2.93976		chr13_32337185_A_T	18.0961	2.94948
chr12_52790120_GC_G	7.34303	2.12143		chr15_57618162_A_T	26.3456	3.30856		chr7_30979144_G_T	17.1525	2.89881		chr14_67762349_T_TGAGGCAGGCCATGCCC	17.3338	2.90875		chr11_46705222_C_T	15.8532	2.82454		chr17_28969901_C_G	17.2846	2.90606		chr8_112638750_G_A	17.4365	2.91433		chr20_46010979_C_T	16.3494	2.85356		chr6_7229039_C_T	28.8324	3.3956		chr7_21511063_A_ATTTACTTACTGAGCTATTTTTCT	24.9556	3.25639		chr14_21211906_G_T	26.8081	3.32533		chr21_45176660_C_T	16.9806	2.8893		chr17_42577249_C_A	5.2553	1.83343		chr11_66043579_G_A	7.34303	2.12143		chr8_23029679_ACTGTGTTT_A	16.3727	2.8549		chr1_28272435_G_A	22.2914	3.14808		chr21_34792300_C_CGGGGGGGGGG	4.93442	1.78077		chr5_55272151_C_A	24.2759	3.22985		chr10_122489592_A_C	18.0264	2.94583		chr3_160756334_T_A	26.6351	3.31909		chr1_248099605_TC_T	17.8392	2.93594		chr19_46016348_C_T	22.0787	3.13891		chr8_70126848_G_A	29.8355	3.42867		chr2_88182758_A_G	26.1967	3.30309		chr11_22262183_T_C	23.1111	3.18267		chr3_130423866_G_A	25.5424	3.27875		chr9_127050133_G_A	26.4298	3.31163		chr17_1683680_T_A	17.57	2.92155		chr2_118846649_CG_C	28.054	3.36915		chr2_96286454_C_T	17.2514	2.90424		chr19_33215941_G_A	17.9089	2.93963		chr17_31227547_T_C	18.0961	2.94948
chr13_23333621_G_A	7.34303	2.12143		chr15_58890325_T_TTC	26.3456	3.30856		chr7_74238931_C_T	17.1525	2.89881		chr15_84021518_G_GT	17.3338	2.90875		chr12_109483610_G_A	15.8532	2.82454		chr17_3572141_C_A	17.2846	2.90606		chr8_144506774_T_G	17.4365	2.91433		chr21_40133956_C_G	16.3494	2.85356		chr6_89198099_G_A	28.8324	3.3956		chr7_21511165_G_T	24.9556	3.25639		chr15_55340631_AT_A	26.8081	3.32533		chr22_36288914_C_T	16.9806	2.8893		chr1_158657481_G_C	5.23669	1.83045		chr11_77190782_C_T	7.34303	2.12143		chr10_100827057_A_G	16.3724	2.85488		chr1_32810939_A_G	22.2914	3.14808		chr6_129148991_G_A	4.93442	1.78077		chr2_10419914_G_A	24.274	3.22978		chr10_63219909_CT_C	18.0264	2.94583		chr3_171079521_C_T	26.6351	3.31909		chr1_84490328_C_T	17.8392	2.93594		chr19_46697233_C_A	22.0787	3.13891		chr8_84529565_G_T	29.8355	3.42867		chr2_96609528_T_C	26.1967	3.30309		chr4_1025168_CTG_C	23.1111	3.18267		chr11_72080887_T_A	25.405	3.27355		chr9_127089031_C_T	26.4298	3.31163		chr7_50058046_A_G	17.57	2.92155		chr6_37022307_G_A	28.054	3.36915		chr3_136326802_G_A	17.2514	2.90424		chr5_7885705_C_T	17.9078	2.93958		chrX_40062963_G_A	18.0961	2.94948
chr13_24297502_G_A	7.34303	2.12143		chr15_63126916_G_C	26.3456	3.30856		chr8_11550182_G_A	17.1525	2.89881		chr15_88909861_G_A	17.3338	2.90875		chr12_111310506_T_C	15.8532	2.82454		chr17_40822119_C_T	17.2846	2.90606		chr9_105615372_G_C	17.4365	2.91433		chr22_20779780_TG_T	16.3494	2.85356		chr7_102275300_C_T	28.8324	3.3956		chr7_99388182_GC_G	24.9556	3.25639		chr17_58310005_G_A	26.8081	3.32533		chr22_45548618_G_A	16.9806	2.8893		chr16_72957208_G_C	5.20025	1.82459		chr12_109227381_G_A	7.34303	2.12143		chrX_77875512_C_T	16.3723	2.85488		chr1_6470863_A_T	22.2914	3.14808		chr9_130862802_G_A	4.88243	1.77197		chr17_48608026_T_C	24.2656	3.22944		chr10_99831720_T_C	18.0264	2.94583		chr3_171079522_T_A	26.6351	3.31909		chr1_9743963_C_T	17.8392	2.93594		chr19_46722021_G_A	22.0787	3.13891		chr8_85107383_G_A	29.8355	3.42867		chr2_97757127_G_A	26.1967	3.30309		chr16_69133463_G_A	23.1109	3.18266		chrX_153273210_GT_G	18.2512	2.95757		chr9_133783517_G_T	26.4298	3.31163		chr16_2100416_C_T	17.5699	2.92154		chr9_83707601_C_CG	28.054	3.36915		chr3_173048989_G_A	17.2514	2.90424		chr6_45422730_CAGCAGCAGCAGCAGCAGGA_C	17.9078	2.93958		chr11_86954835_G_A	18.0959	2.94948
chr14_74297957_T_G	7.34303	2.12143		chr15_64409678_T_C	26.3456	3.30856		chr8_27605280_C_T	17.1525	2.89881		chr16_53645748_G_A	17.3338	2.90875		chr16_14610648_C_T	15.8532	2.82454		chr19_55156265_C_A	17.2846	2.90606		chr9_134830033_C_T	17.4365	2.91433		chr22_35410836_G_A	16.3494	2.85356		chr7_127703286_G_A	28.8324	3.3956		chr8_100259887_C_T	24.9556	3.25639		chr17_6447740_A_G	26.8081	3.32533		chr3_124632528_G_A	16.9806	2.8893		chr13_103058345_C_T	5.16454	1.81881		chr14_91307060_C_T	7.34303	2.12143		chrX_70035460_T_C	16.3722	2.85487		chr1_68429927_C_A	22.2914	3.14808		chr5_132864227_G_A	4.83224	1.7634		chr11_14832733_CT_C	24.2625	3.22932		chr11_101504473_G_T	18.0264	2.94583		chr3_172381095_T_C	26.6351	3.31909		chr20_35246882_C_T	17.8392	2.93594		chr19_54457760_C_A	22.0787	3.13891		chr8_96284140_G_C	29.8355	3.42867		chr3_107773241_C_A	26.1967	3.30309		chr17_1726116_T_C	23.1108	3.18266		chrX_153273212_CATGGACGCGCAGGGCCATTGCCCCTACTCCAGGCACTCTGAGCAGTTACAGGT_C	18.2512	2.95757		chr9_136337899_C_A	26.4298	3.31163		chr13_102861703_T_C	17.5697	2.92153		chr15_75639964_C_A	28.0505	3.36904		chr3_188866254_C_T	17.2514	2.90424		chr9_137030718_G_A	17.9066	2.93951		chr7_107702032_T_C	18.0959	2.94948
chr15_100341125_C_CGGGGGGGGGGGGGGGGGGGGGG	7.34303	2.12143		chr15_70833008_G_T	26.3456	3.30856		chr8_38146054_C_T	17.1525	2.89881		chr16_57904741_A_C	17.3338	2.90875		chr16_31001178_C_T	15.8532	2.82454		chr1_147213346_T_C	17.2846	2.90606		chr10_99721019_G_A	17.4364	2.91433		chr2_166054637_C_T	16.3494	2.85356		chr7_128092006_G_A	28.8324	3.3956		chr8_102277120_CT_C	24.9556	3.25639		chr19_50629490_G_A	26.8081	3.32533		chr3_165830811_G_A	16.9806	2.8893		chr17_41769201_C_A	5.16454	1.81881		chr15_41882686_C_A	7.34303	2.12143		chrX_49210349_C_T	16.3712	2.85481		chr1_68431176_G_A	22.2914	3.14808		chr1_21577646_TG_T	4.81996	1.76129		chr9_42189468_A_T	24.2579	3.22914		chr11_103177641_C_T	18.0264	2.94583		chr3_183499622_C_A	26.6351	3.31909		chr20_38245943_G_A	17.8392	2.93594		chr19_58084708_CG_C	22.0787	3.13891		chr9_127354294_GA_G	29.8355	3.42867		chr3_111675277_T_C	26.1967	3.30309		chr4_6277531_C_T	23.1108	3.18266		chrX_101931974_GCCAGCGGGGTGACTGTGCTCGGCGCCGCCGCC_G	18.0899	2.94916		chr9_137180383_T_C	26.4298	3.31163		chrX_47449257_G_GT	17.5697	2.92153		chr17_81922880_G_A	28.0505	3.36904		chr3_195571278_C_G	17.2514	2.90424		chr7_80664431_A_G	17.8954	2.93892		chr9_32987824_A_G	18.0959	2.94948
chr16_89102719_G_A	7.34303	2.12143		chr16_20423962_G_T	26.3456	3.30856		chr9_108927392_T_A	17.1525	2.89881		chr17_10396586_C_T	17.3338	2.90875		chr17_32738348_T_A	15.8532	2.82454		chr1_186015246_G_A	17.2846	2.90606		chr14_24266409_G_C	17.4364	2.91433		chr2_206176385_A_T	16.3494	2.85356		chr7_129162501_A_G	28.8324	3.3956		chr8_116942629_GA_G	24.9556	3.25639		chr1_231163637_G_A	26.8081	3.32533		chr3_184334790_A_G	16.9806	2.8893		chr2_31366946_C_T	5.16454	1.81881		chr17_81811936_G_A	7.34303	2.12143		chrX_67545366_CA_C	16.3703	2.85476		chr1_94041348_T_C	22.2914	3.14808		chr3_146085273_C_T	4.81996	1.76129		chr2_94603879_G_GC	24.2556	3.22905		chr12_109595049_CA_C	18.0264	2.94583		chr3_19451249_G_C	26.6351	3.31909		chr20_52097394_G_A	17.8392	2.93594		chr19_7849261_C_A	22.0787	3.13891		chr9_127399929_AC_A	29.8355	3.42867		chr3_111885084_G_A	26.1967	3.30309		chr17_3903707_AG_A	23.1107	3.18266		chrX_150693589_CG_C	17.8545	2.93675		chr9_137264339_GC_G	26.4298	3.31163		chr22_43862240_A_G	17.5694	2.92152		chr19_36112890_G_A	28.0505	3.36904		chr3_3042349_T_C	17.2514	2.90424		chr9_32493925_C_CA	17.8907	2.93867		chr17_31261733_C_T	18.0958	2.94947
chr17_35101308_G_A	7.34303	2.12143		chr16_23567014_C_A	26.3456	3.30856		chr9_122386645_C_A	17.1525	2.89881		chr17_3953379_G_A	17.3338	2.90875		chr18_33646323_G_A	15.8532	2.82454		chr20_64198899_G_A	17.2846	2.90606		chr16_16083478_C_G	17.4364	2.91433		chr2_226795320_C_T	16.3494	2.85356		chr7_139422267_G_C	28.8324	3.3956		chr8_122952129_A_AC	24.9556	3.25639		chr20_35118642_C_A	26.8081	3.32533		chr3_43080921_C_T	16.9806	2.8893		chr15_82688452_CG_C	5.12885	1.81301		chr19_17883698_G_A	7.34303	2.12143		chrX_106034340_TG_T	16.3701	2.85475		chr21_46132409_G_A	22.2914	3.14808		chr11_103125212_C_T	4.77187	1.753		chr14_30639777_G_T	24.2536	3.22897		chr12_112911225_G_A	18.0264	2.94583		chr3_44735064_G_A	26.6351	3.31909		chr22_20977963_C_T	17.8392	2.93594		chr19_8256929_T_G	22.0787	3.13891		chr9_129102534_TC_T	29.8355	3.42867		chr3_112630220_T_C	26.1967	3.30309		chr3_10449432_G_A	23.1106	3.18265		chr17_78506847_C_T	17.4906	2.91726		chr9_137349463_CA_C	26.4298	3.31163		chr12_192647_G_T	17.5692	2.92151		chr19_55342284_C_A	28.0505	3.36904		chr5_79031000_T_C	17.2514	2.90424		chr15_44584299_A_G	17.8845	2.93834		chr8_43161468_C_CT	18.0957	2.94946
chr17_80081628_G_A	7.34303	2.12143		chr16_24947584_T_G	26.3456	3.30856		chr9_127496084_G_T	17.1525	2.89881		chr17_58200273_T_G	17.3338	2.90875		chr19_4695379_T_C	15.8532	2.82454		chr22_37066196_G_C	17.2846	2.90606		chr17_41822325_C_T	17.4364	2.91433		chr2_227330723_C_T	16.3494	2.85356		chr7_149003843_A_G	28.8324	3.3956		chr8_51831552_G_A	24.9556	3.25639		chr2_38862335_T_C	26.8081	3.32533		chr3_45775870_G_A	16.9806	2.8893		chr15_65077557_C_T	5.09583	1.8076		chr1_1045523_C_T	7.34303	2.12143		chrX_19392464_G_A	16.3701	2.85475		chr2_209917798_C_T	22.2914	3.14808		chr11_66043582_G_A	4.77187	1.753		chr14_74714916_A_G	24.249	3.22879		chr12_224432_A_C	18.0264	2.94583		chr3_47336730_G_GCAAATACTTTCATCCCCCTGCACATTTGCAAGCCAAGATC	26.6351	3.31909		chr2_159386539_C_T	17.8392	2.93594		chr2_119494532_C_CG	22.0787	3.13891		chr9_133465377_G_T	29.8355	3.42867		chr3_116444898_T_C	26.1967	3.30309		chr7_40134228_C_T	23.1101	3.18263		chrX_153649591_G_T	17.3547	2.90988		chr9_34614739_G_A	26.4298	3.31163		chr12_55721926_A_T	17.5691	2.9215		chr1_156623876_C_T	28.0505	3.36904		chr7_107940353_C_G	17.2514	2.90424		chr12_49331106_GCC_G	17.8801	2.93811		chr9_2647580_G_A	18.0957	2.94946
chr17_8087372_A_G	7.34303	2.12143		chr16_2767754_C_A	26.3456	3.30856		chr9_35075631_G_A	17.1525	2.89881		chr19_33464025_G_A	17.3338	2.90875		chr19_7462196_G_C	15.8532	2.82454		chr22_46411708_C_T	17.2846	2.90606		chr18_23921055_G_C	17.4364	2.91433		chr3_11347898_A_C	16.3494	2.85356		chr7_20743015_G_T	28.8324	3.3956		chr9_127089104_C_A	24.9556	3.25639		chr7_22308468_T_C	26.8081	3.32533		chr4_113293470_C_T	16.9806	2.8893		chr17_41503068_C_T	5.07915	1.80486		chr1_226985291_T_G	7.34303	2.12143		chrX_67545368_GCA_G	16.3701	2.85475		chr2_219421496_G_A	22.2914	3.14808		chr16_16106859_G_C	4.72533	1.7449		chr17_75181085_T_C	24.2474	3.22872		chr15_55205656_C_T	18.0264	2.94583		chr3_47848687_AC_A	26.6351	3.31909		chr3_13319781_G_A	17.8392	2.93594		chr2_130346048_G_A	22.0787	3.13891		chr9_138073537_T_C	29.8355	3.42867		chr3_12920577_T_C	26.1967	3.30309		chr12_57468094_T_C	23.1098	3.18262		chrX_118749779_G_T	17.3512	2.9097		chr9_76823690_T_G	26.4298	3.31163		chr2_214780562_T_C	17.5689	2.92149		chr22_30937622_G_A	28.0505	3.36904		chr7_128400125_C_A	17.2514	2.90424		chr15_41742849_C_G	17.8505	2.93654		chr12_11308809_TTGTGGCTTTCCTGGAGGAGGTGGGGGACGTTGGGGCTGGTTTCCTCCTTGTGGGCGTCGTCC_T	18.0953	2.94944
chr18_47052932_C_T	7.34303	2.12143		chr16_28834601_G_A	26.3456	3.30856		chr9_35685538_T_C	17.1525	2.89881		chr19_55027709_C_T	17.3338	2.90875		chr1_27551313_G_A	15.8532	2.82454		chr2_120927470_A_G	17.2846	2.90606		chr2_74462968_G_A	17.4364	2.91433		chr3_123752472_G_A	16.3494	2.85356		chr7_30146247_G_T	28.8324	3.3956		chr9_129870469_A_AC	24.9556	3.25639		chr8_129846831_C_A	26.8081	3.32533		chr4_1349553_A_G	16.9806	2.8893		chr11_65647634_C_G	5.06266	1.80215		chr22_20887825_C_T	7.34303	2.12143		chr8_18071369_C_T	16.3696	2.85472		chr2_29071303_TTC_T	22.2914	3.14808		chr2_227311838_C_T	4.71392	1.74291		chr11_60432466_TG_T	24.2358	3.22826		chr15_55491144_G_T	18.0264	2.94583		chr3_48412575_G_A	26.6351	3.31909		chr3_47336699_G_A	17.8392	2.93594		chr2_172102296_GC_G	22.0787	3.13891		chr9_19336328_A_AGGGAG	29.8355	3.42867		chr3_151164040_C_A	26.1967	3.30309		chr22_42126735_C_T	23.1085	3.18257		chrX_91435854_T_A	17.3512	2.9097		chr9_86009923_T_C	26.4298	3.31163		chr8_79765217_G_T	17.5689	2.92149		chr6_31664478_T_C	28.0505	3.36904		chr7_144591433_A_G	17.2514	2.90424		chr2_202635345_GC_G	17.8392	2.93594		chr14_77288772_C_T	18.0953	2.94944
chr1_171341577_G_A	7.34303	2.12143		chr16_29904883_G_GCC	26.3456	3.30856		chr9_5772621_A_T	17.1525	2.89881		chr1_16045603_A_G	17.3338	2.90875		chr3_49722053_C_T	15.8532	2.82454		chr2_219281753_G_A	17.2846	2.90606		chr5_122432011_G_C	17.4364	2.91433		chr3_173019528_G_T	16.3494	2.85356		chr7_31848037_G_C	28.8324	3.3956		chr9_20820941_G_T	24.9556	3.25639		chr9_127713148_T_C	26.8081	3.32533		chr4_25662703_A_G	16.9806	2.8893		chr1_209617996_G_A	4.98293	1.78891		chr4_25145019_T_G	7.34303	2.12143		chr2_127106883_T_G	16.3676	2.85461		chr2_98396811_C_A	22.2914	3.14808		chr9_114426242_G_A	4.71392	1.74291		chr2_37095500_T_C	24.2358	3.22826		chr16_15687424_A_G	18.0264	2.94583		chr3_48659102_T_A	26.6351	3.31909		chr4_37960719_GA_G	17.8392	2.93594		chr2_207767745_C_A	22.0787	3.13891		chr9_19336333_C_CGCCCTCCTCAGCGGTGGCGTTGG	29.8355	3.42867		chr3_171644979_G_T	26.1967	3.30309		chr11_110253583_A_G	23.1079	3.18254		chrX_12819560_A_C	17.3478	2.90951		chr9_94445141_TG_T	26.4298	3.31163		chrX_129576006_GC_G	17.5688	2.92148		chr10_19323969_A_G	28.047	3.36892		chr8_38414279_C_T	17.2514	2.90424		chr7_95364291_A_T	17.4842	2.91692		chr15_99976084_C_T	18.0953	2.94944
chr21_34792303_C_CGGGGGGGGGGG	7.34303	2.12143		chr16_29904884_G_GCGGGA	26.3456	3.30856		chr9_711476_G_A	17.1525	2.89881		chr1_220193252_G_A	17.3338	2.90875		chr5_56176277_T_A	15.8532	2.82454		chr3_184317744_C_G	17.2846	2.90606		chr6_128082437_C_T	17.4364	2.91433		chr3_193442442_A_G	16.3494	2.85356		chr7_44572619_A_G	28.8324	3.3956		chr9_35810555_T_C	24.9556	3.25639		chr10_101782285_C_T	26.805	3.32522		chr4_56478473_T_G	16.9806	2.8893		chr4_95185094_C_T	4.87823	1.77126		chr5_132595759_TA_T	7.34303	2.12143		chrX_66027450_TG_T	16.3648	2.85445		chr3_101242837_C_T	22.2914	3.14808		chr6_32584185_C_CT	4.70395	1.74116		chr8_124488654_TG_T	24.2269	3.22791		chr16_15747684_C_T	18.0264	2.94583		chr3_48660215_T_C	26.6351	3.31909		chr4_40142793_T_C	17.8392	2.93594		chr2_217893540_C_T	22.0787	3.13891		chr9_79704814_G_C	29.8355	3.42867		chr3_179413497_T_C	26.1967	3.30309		chr7_24757742_T_TGCGCCTGCCTTCC	23.1079	3.18254		chrX_57593140_C_CA	17.3478	2.90951		chr9_98213148_C_T	26.4298	3.31163		chr6_32041895_GC_G	17.5681	2.92145		chr11_63763754_CG_C	28.047	3.36892		chr9_108891331_C_T	17.2514	2.90424		chr19_45770204_C_CCAGCAGCAGCAGCAGCAGCAGCAGCAGCAGCAGCAGCAGCAGCAGCAG	17.4268	2.91381		chr20_34480654_G_A	18.0953	2.94944
chr22_37725624_C_T	7.34303	2.12143		chr16_30095292_C_T	26.3456	3.30856		chr1_180502122_C_G	17.1523	2.8988		chr20_10658641_G_A	17.3338	2.90875		chr7_85036918_C_G	15.8532	2.82454		chr4_78489006_G_T	17.2846	2.90606		chr7_100750717_AT_A	17.4364	2.91433		chr3_193465031_G_T	16.3494	2.85356		chr7_44967709_G_A	28.8324	3.3956		chr9_74984937_G_GT	24.9556	3.25639		chr11_608571_G_T	26.805	3.32522		chr4_65351464_G_T	16.9806	2.8893		chr19_48499799_GTGGCGGCGGT_G	4.75391	1.74988		chr5_150649632_G_A	7.34303	2.12143		chr2_113499600_T_C	16.3408	2.85306		chr3_161086299_A_C	22.2914	3.14808		chr6_32584184_G_GT	4.69453	1.73951		chr12_132062531_C_T	24.2262	3.22788		chr16_17134693_CG_C	18.0264	2.94583		chr3_49056888_G_A	26.6351	3.31909		chr5_154028241_T_C	17.8392	2.93594		chr2_219019160_C_CGG	22.0787	3.13891		chr9_79704892_C_T	29.8355	3.42867		chr3_179419435_G_A	26.1967	3.30309		chr21_34792304_G_A	23.1065	3.18248		chrX_124090963_A_T	17.3443	2.90932		chr12_104866413_CACAT_C	26.4234	3.3114		chr14_24081421_G_A	17.568	2.92144		chr11_66858511_C_A	28.047	3.36892		chr11_67365581_C_T	17.2513	2.90424		chr19_54770874_G_A	17.277	2.90564		chr6_72217243_G_A	18.0953	2.94944
chr2_218263419_T_G	7.34303	2.12143		chr16_46922262_A_G	26.3456	3.30856		chr1_20648606_G_A	17.1523	2.8988		chr20_33410225_C_T	17.3338	2.90875		chr9_83973913_C_T	15.8532	2.82454		chr4_95250634_G_A	17.2846	2.90606		chr7_75985130_C_T	17.4364	2.91433		chr3_46998514_G_C	16.3494	2.85356		chr7_6580670_G_T	28.8324	3.3956		chr9_92274440_G_C	24.9556	3.25639		chr13_33127394_G_T	26.805	3.32522		chr4_9890686_C_T	16.9806	2.8893		chr20_391536_C_T	4.75391	1.74988		chr6_163089279_C_T	7.34303	2.12143		chrY_5098534_C_CT	16.3294	2.85241		chr3_50193388_C_A	22.2914	3.14808		chr13_99982774_A_C	4.66918	1.73504		chr14_94240786_G_T	24.2159	3.22747		chr16_30007244_G_A	18.0264	2.94583		chr3_49056897_G_GC	26.6351	3.31909		chr5_32385528_T_C	17.8392	2.93594		chr2_219243178_A_C	22.0787	3.13891		chr10_110883002_G_T	29.8324	3.42857		chr3_183671059_G_A	26.1967	3.30309		chr3_196488645_C_T	23.1065	3.18248		chrX_70927570_T_G	17.3373	2.90894		chr1_201957562_C_A	26.4234	3.3114		chr18_49332008_T_C	17.5677	2.92142		chr12_132570062_GC_G	28.047	3.36892		chr11_78566160_G_A	17.2513	2.90424		chrY_12786529_A_T	17.2472	2.90401		chr12_114674424_G_T	18.0951	2.94943
chr2_96296964_G_A	7.34303	2.12143		chr16_50313970_C_T	26.3456	3.30856		chr1_209622668_C_T	17.1523	2.8988		chr20_63433822_C_T	17.3338	2.90875		chr12_52904656_A_C	15.8529	2.82453		chr5_112839030_C_T	17.2846	2.90606		chr9_134758261_G_A	17.4364	2.91433		chr3_49898917_G_A	16.3494	2.85356		chr7_77320725_C_A	28.8324	3.3956		chr9_92846875_A_G	24.9556	3.25639		chr17_62681126_T_C	26.805	3.32522		chr5_127340571_T_C	16.9806	2.8893		chr2_182834857_G_A	4.75391	1.74988		chr7_107940269_G_A	7.34303	2.12143		chr11_1179222_T_G	16.328	2.85232		chr4_122743511_G_A	22.2914	3.14808		chr2_26195184_C_G	4.66918	1.73504		chr3_184826179_T_C	24.2103	3.22725		chr16_75631253_T_C	18.0264	2.94583		chr3_49698057_T_C	26.6351	3.31909		chr6_122717808_C_G	17.8392	2.93594		chr2_26775498_G_A	22.0787	3.13891		chr10_69132896_A_G	29.8324	3.42857		chr3_187199762_C_T	26.1967	3.30309		chr22_29059760_TTGTG_T	23.1062	3.18247		chrX_153935390_G_A	17.3163	2.90779		chr21_33811206_G_A	26.4234	3.3114		chr10_27039964_C_A	17.5675	2.92141		chr14_103102404_TC_T	28.047	3.36892		chr12_124975476_C_T	17.2513	2.90424		chr11_102776638_T_C	17.2296	2.90305		chr19_5828156_G_C	18.0951	2.94943
chr3_77607887_C_A	7.34303	2.12143		chr16_58676192_T_A	26.3456	3.30856		chr1_24927634_C_T	17.1523	2.8988		chr2_233032848_C_G	17.3338	2.90875		chr19_50714193_G_A	15.8528	2.82452		chr5_37063877_A_C	17.2846	2.90606		chr9_136510799_G_A	17.4364	2.91433		chr4_3131719_C_T	16.3494	2.85356		chr7_93305846_C_T	28.8324	3.3956		chr9_97313265_C_T	24.9556	3.25639		chr19_55279580_C_T	26.805	3.32522		chr5_141009782_C_T	16.9806	2.8893		chr3_45775798_T_TA	4.75391	1.74988		chr7_75547770_A_G	7.34303	2.12143		chr2_219250863_T_C	16.3168	2.85168		chr4_625794_C_CACGGCGCTGCTGGAGCTGGTGCAGGATATGCAGGAGAGCATCAACATGGAGCGCGTGGTCTTCAAGGTCCT	22.2914	3.14808		chr5_168806545_G_C	4.66918	1.73504		chr4_145162723_T_C	24.2103	3.22725		chr16_83915307_A_C	18.0264	2.94583		chr3_50577142_G_A	26.6351	3.31909		chr7_102469779_C_T	17.8392	2.93594		chr2_27132709_C_A	22.0787	3.13891		chr11_65087939_G_T	29.8324	3.42857		chr3_196660893_TC_T	26.1967	3.30309		chr15_50593732_C_A	23.106	3.18246		chr6_162892904_G_GAGAACCACCTCAGCCTCAGGAGCCTCGGCCCACACCCCAGAGA	17.3145	2.90769		chr2_170716754_GC_G	26.4234	3.3114		chr11_125981048_C_A	17.5672	2.9214		chr15_23440956_G_A	28.047	3.36892		chr12_20705949_G_A	17.2513	2.90424		chr15_101277369_C_T	16.906	2.88513		chr12_124957084_C_T	18.095	2.94943
chr5_51391328_G_C	7.34303	2.12143		chr16_67727329_A_G	26.3456	3.30856		chr1_40306186_C_G	17.1523	2.8988		chr2_233768299_G_A	17.3338	2.90875		chr1_43441262_A_C	15.8528	2.82452		chr6_70281002_A_ACCGGGGGGC	17.2846	2.90606		chr9_72820866_C_A	17.4364	2.91433		chr4_54277394_T_C	16.3494	2.85356		chr8_102829853_C_A	28.8324	3.3956		chr18_62544857_A_G	24.9529	3.25628		chr20_18472875_C_T	26.805	3.32522		chr5_141578544_T_C	16.9806	2.8893		chr12_7690033_G_T	4.6892	1.73857		chr9_91757455_G_A	7.34303	2.12143		chr2_110125268_T_TA	16.265	2.84868		chr4_625832_G_GC	22.2914	3.14808		chr14_74290035_G_A	4.61514	1.72547		chr5_62485447_G_GA	24.2103	3.22725		chr16_89281767_A_C	18.0264	2.94583		chr3_50647928_T_C	26.6351	3.31909		chr8_100715486_G_A	17.8392	2.93594		chr2_32633929_G_T	22.0787	3.13891		chr11_75437045_C_A	29.8324	3.42857		chr3_42591577_A_G	26.1967	3.30309		chr4_68568159_TA_T	23.1048	3.18241		chr17_7916045_A_G	17.3056	2.90721		chr2_190683741_G_T	26.4234	3.3114		chr14_91999262_A_G	17.567	2.92139		chr16_30949440_T_C	28.047	3.36892		chr12_50683180_G_A	17.2513	2.90424		chr11_61964810_G_C	16.856	2.88234		chr2_232522090_G_C	18.0949	2.94942
chr6_109777006_C_T	7.34303	2.12143		chr16_69655741_A_T	26.3456	3.30856		chr1_46196022_T_G	17.1523	2.8988		chr2_73453314_C_T	17.3338	2.90875		chr22_19177129_G_A	15.8528	2.82452		chr7_128321336_A_ACAGC	17.2846	2.90606		chr10_62376212_G_A	17.4363	2.91432		chr4_71357101_A_G	16.3494	2.85356		chr8_119621509_C_A	28.8324	3.3956		chr10_21516897_G_GAAAATAAGCAGGGT	24.9523	3.25626		chr2_241033763_C_A	26.805	3.32522		chr5_150528224_C_T	16.9806	2.8893		chr12_80266571_C_T	4.6766	1.73635		chr6_31592893_C_T	7.29485	2.11563		chr19_38326784_C_T	16.0711	2.83739		chr4_655957_A_G	22.2914	3.14808		chr2_165295923_G_A	4.57332	1.71799		chr8_61643956_TG_T	24.2103	3.22725		chr17_19347856_T_C	18.0264	2.94583		chr3_51712492_T_C	26.6351	3.31909		chr8_100715488_C_T	17.8392	2.93594		chr2_5693049_A_T	22.0787	3.13891		chr12_113117074_C_A	29.8324	3.42857		chr3_42638463_C_A	26.1967	3.30309		chr2_147948173_G_A	23.1015	3.18227		chr12_93579451_A_AT	17.2625	2.90485		chr3_196803018_G_A	26.4234	3.3114		chr10_104074195_C_T	17.5669	2.92138		chr17_2691845_G_T	28.047	3.36892		chr13_95188473_C_T	17.2513	2.90424		chr14_20377427_T_TG	16.856	2.88234		chr7_128400517_G_A	18.0947	2.94941
chr6_51619310_C_T	7.34303	2.12143		chr16_88586668_C_A	26.3456	3.30856		chr10_60073898_C_T	17.1523	2.8988		chr3_10388334_T_C	17.3338	2.90875		chr13_19464497_G_A	15.8521	2.82448		chr8_124487147_A_T	17.2846	2.90606		chr11_1443597_C_T	17.4363	2.91432		chr5_128310063_G_A	16.3494	2.85356		chr8_138151366_A_G	28.8324	3.3956		chr10_48426035_T_C	24.9522	3.25626		chr3_48645208_A_G	26.805	3.32522		chr5_38493662_C_T	16.9806	2.8893		chr5_35876463_T_C	4.66411	1.73415		chr10_71716063_C_T	7.02479	2.08254		chr5_140803170_CAT_C	15.9913	2.8327		chr5_135028801_T_C	22.2914	3.14808		chr11_639958_CGA_C	4.56305	1.71615		chr9_36581721_C_A	24.2103	3.22725		chr17_27765625_G_T	18.0264	2.94583		chr3_52617467_G_T	26.6351	3.31909		chr8_94130917_T_A	17.8392	2.93594		chr2_85591863_G_C	22.0787	3.13891		chr12_57524417_G_C	29.8324	3.42857		chr3_52349394_A_T	26.1967	3.30309		chr3_122365447_TCC_T	23.1014	3.18227		chr7_64691906_C_CA	17.0637	2.8939		chr6_125998684_G_T	26.4234	3.3114		chr2_219570569_C_T	17.5662	2.92135		chr17_44014384_G_GC	28.047	3.36892		chr16_310052_T_C	17.2513	2.90424		chr14_20385003_C_T	16.856	2.88234		chr10_79940747_G_A	18.0945	2.9494
chr9_70536584_C_T	7.34303	2.12143		chr17_16101456_C_CCTCCAGTGCCTGGA	26.3456	3.30856		chr11_101488983_C_A	17.1523	2.8988		chr3_51228812_C_T	17.3338	2.90875		chr22_26310686_G_A	15.852	2.82447		chr8_15743561_G_T	17.2846	2.90606		chr11_47282953_G_A	17.4363	2.91432		chr5_54455873_C_A	16.3494	2.85356		chr8_144520509_C_T	28.8324	3.3956		chr10_825218_C_A	24.9522	3.25626		chr6_21594746_A_G	26.805	3.32522		chr5_6611781_C_T	16.9806	2.8893		chr11_103125212_C_T	4.63945	1.72979		chrX_53234266_TG_T	6.9804	2.07699		chr11_72139373_CA_C	15.9431	2.82986		chr5_149899388_T_C	22.2914	3.14808		chr10_31520773_G_C	4.5227	1.70887		chr12_42087866_C_T	24.2102	3.22725		chr17_3937561_C_T	18.0264	2.94583		chr3_56019021_A_T	26.6351	3.31909		chr8_94250428_C_A	17.8392	2.93594		chr2_86075164_C_A	22.0787	3.13891		chr14_96347223_T_C	29.8324	3.42857		chr3_52399119_C_A	26.1967	3.30309		chr11_95857618_TTCAAAAGCAAA_T	23.1005	3.18223		chr18_5401021_GA_G	17.0265	2.89184		chr6_28529587_T_C	26.4234	3.3114		chr18_20953656_G_A	17.566	2.92133		chr17_7593468_G_A	28.047	3.36892		chr16_81919632_G_A	17.2513	2.90424		chr18_645081_G_T	16.856	2.88234		chr15_93004626_G_C	18.0945	2.9494
chr13_95989982_C_T	7.31046	2.11752		chr17_18245746_G_T	26.3456	3.30856		chr11_121625191_A_G	17.1523	2.8988		chr3_89209881_G_A	17.3338	2.90875		chr6_4952267_C_T	15.852	2.82447		chr10_13133537_C_T	17.2845	2.90605		chr15_72731725_AG_A	17.4363	2.91432		chr6_160437058_C_T	16.3494	2.85356		chr8_2076234_C_T	28.8324	3.3956		chr12_119428739_CA_C	24.9522	3.25626		chr7_102178557_T_C	26.805	3.32522		chr5_68296190_G_T	16.9806	2.8893		chr13_110176463_G_A	4.63945	1.72979		chr10_26096383_G_A	6.90245	2.06717		chr5_140803167_C_CGG	15.9323	2.82922		chr5_179154082_C_G	22.2914	3.14808		chr17_18317360_C_T	4.51855	1.70811		chr6_136639597_A_G	24.206	3.22708		chr17_50074196_C_T	18.0264	2.94583		chr3_58390580_A_C	26.6351	3.31909		chr9_110513076_C_T	17.8392	2.93594		chr2_9323139_G_GA	22.0787	3.13891		chr15_64915827_C_A	29.8324	3.42857		chr3_52440034_T_C	26.1967	3.30309		chr17_42040211_CG_C	23.0965	3.18207		chr12_49584586_G_A	16.9882	2.88971		chr7_5741816_C_T	26.4234	3.3114		chr2_149570128_T_C	17.566	2.92133		chr18_79864226_G_A	28.047	3.36892		chr1_1035317_TC_T	17.2513	2.90424		chr19_42407706_GCAGT_G	16.856	2.88234		chr10_100827019_C_G	18.0942	2.94939
chr3_113283543_A_G	7.31046	2.11752		chr17_2299248_T_C	26.3456	3.30856		chr11_31794042_GC_G	17.1523	2.8988		chr4_665270_G_A	17.3338	2.90875		chr4_105399110_C_G	15.8515	2.82444		chr10_94254191_G_A	17.2845	2.90605		chr16_2089933_C_A	17.4363	2.91432		chr6_162201147_G_A	16.3494	2.85356		chr8_37831578_G_A	28.8324	3.3956		chr14_74891128_G_T	24.9522	3.25626		chr7_44117663_C_T	26.805	3.32522		chr5_77349503_G_A	16.9806	2.8893		chr3_47009285_G_C	4.63945	1.72979		chr11_36592971_C_G	6.90245	2.06717		chr16_31411211_A_AG	15.9269	2.82891		chr6_35503623_C_T	22.2914	3.14808		chr17_1534133_C_T	4.50293	1.70528		chr9_15490113_C_A	24.2016	3.22691		chr17_50191414_G_A	18.0264	2.94583		chr3_62550012_C_A	26.6351	3.31909		chr9_92417325_A_C	17.8392	2.93594		chr2_96130074_G_T	22.0787	3.13891		chr16_21957245_C_A	29.8324	3.42857		chr3_57098055_G_A	26.1967	3.30309		chr18_79375888_G_T	23.0965	3.18207		chr9_137102671_CACAT_C	16.9826	2.8894		chr7_75879108_G_A	26.4234	3.3114		chr2_169205480_G_T	17.565	2.92128		chr19_3531750_G_A	28.047	3.36892		chr1_171652341_G_A	17.2513	2.90424		chr1_155880587_C_T	16.856	2.88234		chr18_12363802_C_A	18.0942	2.94939
chr5_109819691_C_T	7.31046	2.11752		chr17_2375694_T_C	26.3456	3.30856		chr11_34451000_A_G	17.1523	2.8988		chr7_117592212_C_CA	17.3338	2.90875		chr13_43298418_GA_G	15.8511	2.82442		chr11_19182741_A_G	17.2845	2.90605		chr19_45529382_C_A	17.4363	2.91432		chr6_24554565_C_T	16.3494	2.85356		chr9_113206559_T_C	28.8324	3.3956		chr14_94060488_G_T	24.9522	3.25626		chr9_35715172_G_A	26.805	3.32522		chr5_7873485_T_G	16.9806	2.8893		chr5_1244363_G_A	4.63945	1.72979		chr17_68540893_C_T	6.90245	2.06717		chr20_45222119_G_GA	15.9106	2.82794		chr7_43807173_C_T	22.2914	3.14808		chr7_111977252_G_A	4.48344	1.70173		chr1_2529479_C_A	24.1992	3.22681		chr17_68537734_T_A	18.0264	2.94583		chr3_68538849_G_A	26.6351	3.31909		chr13_52426059_C_G	17.8361	2.93578		chr2_97794978_C_A	22.0787	3.13891		chr16_28983292_T_C	29.8324	3.42857		chr3_69118734_C_A	26.1967	3.30309		chr3_88465454_G_T	23.0965	3.18207		chrX_124049020_G_C	16.9522	2.88771		chr16_50323592_C_A	26.417	3.31116		chr2_224557697_C_T	17.565	2.92128		chr19_46723245_TC_T	28.047	3.36892		chr20_36185230_A_G	17.2513	2.90424		chr2_18576857_CT_C	16.856	2.88234		chr12_53424293_C_G	18.0941	2.94938
chr19_54240484_G_A	7.0936	2.09107		chr17_28912552_CG_C	26.3456	3.30856		chr12_53308339_C_CT	17.1523	2.8988		chr7_2538678_C_T	17.3338	2.90875		chr20_2755734_G_A	15.8507	2.82439		chr12_52365049_C_T	17.2845	2.90605		chr1_220190130_G_A	17.4363	2.91432		chr7_139962121_C_T	16.3494	2.85356		chr9_113988335_G_A	28.8324	3.3956		chr16_24816851_A_G	24.9522	3.25626		chr12_113186993_AC_A	26.8019	3.32511		chr6_109481164_C_T	16.9806	2.8893		chr14_64770945_C_T	4.6092	1.72441		chr19_17154400_C_A	6.90245	2.06717		chr17_48551104_CG_C	15.8708	2.82558		chr8_54629606_T_TA	22.2914	3.14808		chr17_41872157_T_A	4.43582	1.69301		chr4_157361595_G_A	24.1909	3.22648		chr19_10772563_G_A	18.0264	2.94583		chr3_8958980_A_T	26.6351	3.31909		chr14_77482610_C_A	17.8361	2.93578		chr2_97794995_A_T	22.0787	3.13891		chr16_29901108_TG_T	29.8324	3.42857		chr4_146640733_G_GA	26.1967	3.30309		chr6_129292787_T_A	23.0965	3.18207		chr3_57523585_C_CT	16.9136	2.88556		chr19_55455845_C_A	26.417	3.31116		chr15_44648874_C_T	17.5648	2.92127		chr1_108200093_G_A	28.047	3.36892		chr4_1385942_TTAAC_T	17.2513	2.90424		chr3_129556323_T_C	16.856	2.88234		chr17_31229149_G_A	18.0938	2.94936
chr19_1075027_G_GCC	7.05934	2.08683		chr17_3215975_G_A	26.3456	3.30856		chr15_42733962_G_C	17.1523	2.8988		chr7_44147665_T_C	17.3338	2.90875		chr2_219476909_T_G	15.8507	2.82439		chr12_7081215_C_T	17.2845	2.90605		chr4_186288521_G_A	17.4363	2.91432		chr7_143321398_GC_G	16.3494	2.85356		chr9_114049952_C_T	28.8324	3.3956		chr16_30966315_C_T	24.9522	3.25626		chr12_123928448_G_A	26.8019	3.32511		chr6_24504871_G_A	16.9806	2.8893		chr19_50309767_T_TCGCCC	4.57958	1.71911		chr19_49168065_G_A	6.90245	2.06717		chr3_197184120_T_C	15.8606	2.82498		chr9_114504264_C_T	22.2914	3.14808		chr15_40657054_C_G	4.41861	1.68984		chr4_88158983_G_A	24.1894	3.22642		chr19_1080547_G_C	18.0264	2.94583		chr3_9932611_TC_T	26.6351	3.31909		chr4_7772873_C_T	17.8361	2.93578		chr20_34997528_A_G	22.0787	3.13891		chr17_21172170_C_T	29.8324	3.42857		chr4_151719484_A_G	26.1967	3.30309		chr7_1021395_G_T	23.0965	3.18207		chr4_145814956_CA_C	16.8965	2.88461		chr2_232876258_C_G	26.417	3.31116		chr8_24913854_C_G	17.5648	2.92127		chr1_228103032_G_A	28.047	3.36892		chr5_40958080_GA_G	17.2513	2.90424		chr5_140562131_G_A	16.856	2.88234		chr17_31229953_CAAT_C	18.0934	2.94934
chr7_74779296_G_A	7.02844	2.08299		chr17_32183204_C_T	26.3456	3.30856		chr15_45095445_A_T	17.1523	2.8988		chr9_69064993_A_G	17.3338	2.90875		chr3_197194442_G_C	15.8503	2.82437		chr14_101979381_G_A	17.2845	2.90605		chr6_85492093_T_A	17.4363	2.91432		chr7_147121155_G_T	16.3494	2.85356		chr9_116331242_A_G	28.8324	3.3956		chr17_41366506_CT_C	24.9522	3.25626		chr15_21638380_C_A	26.8019	3.32511		chr6_44303299_C_T	16.9806	2.8893		chr5_71641018_G_A	4.57958	1.71911		chr1_11952695_A_G	6.90245	2.06717		chr10_104275274_G_T	15.8441	2.824		chr9_2718364_G_T	22.2914	3.14808		chr3_45496303_G_A	4.4143	1.68904		chr12_52591517_C_A	24.1877	3.22636		chr19_38548256_G_A	18.0264	2.94583		chr4_118740974_A_G	26.6351	3.31909		chr12_131895607_G_T	17.8331	2.93561		chr20_36590971_G_A	22.0787	3.13891		chr17_42698739_TG_T	29.8324	3.42857		chr4_152975486_TG_T	26.1967	3.30309		chr8_132988739_C_T	23.0965	3.18207		chr21_42579528_T_TCATCAGACAGCCCTGCCCACATCAGACAGCCCTGCCCA	16.7602	2.87696		chr2_99361512_A_ATACCCGAGCAGCC	26.417	3.31116		chr8_54459567_C_T	17.5647	2.92126		chr1_33557748_C_T	28.047	3.36892		chr6_169222207_G_A	17.2513	2.90424		chr5_180307305_T_A	16.856	2.88234		chr21_45505176_G_C	18.0933	2.94934
chr19_47112558_CG_C	6.98133	2.0771		chr17_39409084_G_A	26.3456	3.30856		chr16_2243126_C_G	17.1523	2.8988		chr9_74800405_G_A	17.3338	2.90875		chr6_155396928_CT_C	15.8447	2.82403		chr15_40183728_G_A	17.2845	2.90605		chr13_99367827_G_A	17.4361	2.91431		chr7_151013304_G_C	16.3494	2.85356		chr9_132239170_T_C	28.8324	3.3956		chr17_8369148_G_GGCCCCCAACGCCATCTTCAAGGCGCTGCAGGCCGACTCGCCAC	24.9522	3.25626		chr19_10450888_C_T	26.8019	3.32511		chr6_44307021_G_A	16.9806	2.8893		chr13_103058335_G_A	4.53341	1.7108		chr1_40314222_C_T	6.90245	2.06717		chr11_130880687_C_A	15.8341	2.82341		chr9_2718485_T_G	22.2914	3.14808		chr10_76877831_G_T	4.39882	1.68618		chr6_99465102_G_A	24.1839	3.2262		chr19_38916244_G_T	18.0264	2.94583		chr4_150584093_G_T	26.6351	3.31909		chr15_66501010_G_A	17.8331	2.93561		chr20_3691398_G_T	22.0787	3.13891		chr17_64053371_A_G	29.8324	3.42857		chr4_153295530_T_C	26.1967	3.30309		chr7_726950_T_C	23.0889	3.18175		chr21_42579528_T_TCATCAGACAGCCCTGCCCTCATCAGACAGCCCTGCCCTCATCAGACAGCCCTGCCCACATCAGACAGCCCTGCCCA	16.7602	2.87696		chr5_65460338_G_T	26.417	3.31116		chr4_118352573_G_A	17.5642	2.92123		chr1_3506150_A_G	28.047	3.36892		chr8_69601765_C_T	17.2513	2.90424		chr6_137879310_G_A	16.856	2.88234		chr4_155910135_G_A	18.0929	2.94932
chr11_94470505_A_C	6.98046	2.077		chr17_39409843_A_G	26.3456	3.30856		chr16_78424938_T_C	17.1523	2.8988		chr10_69572725_G_T	17.3337	2.90874		chr5_140807654_G_A	15.832	2.82328		chr16_1454437_G_A	17.2845	2.90605		chr15_41868436_G_A	17.4361	2.91431		chr7_47283818_C_T	16.3494	2.85356		chr9_138058152_C_G	28.8324	3.3956		chr17_8480451_T_C	24.9522	3.25626		chr19_41264621_G_A	26.8019	3.32511		chr7_103486269_C_G	16.9806	2.8893		chr9_744588_C_T	4.53341	1.7108		chr22_50226187_T_TA	6.90245	2.06717		chr12_18399681_T_C	15.8341	2.82341		chr9_434818_G_A	22.2914	3.14808		chr4_43030452_G_A	4.39882	1.68618		chr19_17286698_GTGTGTGTGTGTGTGTA_G	24.1768	3.22592		chr19_42291035_C_T	18.0264	2.94583		chr4_159343378_G_A	26.6351	3.31909		chr19_17936467_G_A	17.8331	2.93561		chr20_3745515_TA_T	22.0787	3.13891		chr17_75563074_C_T	29.8324	3.42857		chr4_157336695_C_T	26.1967	3.30309		chr8_143790181_T_C	23.0867	3.18166		chr16_67946260_G_A	16.6937	2.87321		chr7_112895710_C_A	26.417	3.31116		chr18_44951154_C_A	17.5628	2.92116		chr20_2536660_G_T	28.047	3.36892		chr10_122514342_G_A	17.2512	2.90423		chr8_23368009_C_T	16.856	2.88234		chr5_75343937_C_T	18.0929	2.94932
chr14_74586116_C_T	6.98046	2.077		chr17_39995295_G_T	26.3456	3.30856		chr16_868986_G_A	17.1523	2.8988		chr11_102790727_CT_C	17.3337	2.90874		chr2_219251004_C_T	15.8304	2.82319		chr17_41886302_C_T	17.2845	2.90605		chr17_41584262_C_T	17.4361	2.91431		chr7_70787283_C_T	16.3494	2.85356		chr9_138121763_C_T	28.8324	3.3956		chr19_5258075_A_T	24.9522	3.25626		chr19_49072387_C_A	26.8019	3.32511		chr7_140017789_C_CA	16.9806	2.8893		chr17_18144800_CA_C	4.52542	1.70936		chr2_219055551_C_T	6.90245	2.06717		chr15_28169584_G_A	15.8341	2.82341		chr9_70862993_G_T	22.2914	3.14808		chr4_70480983_A_AC	4.38972	1.68449		chr7_26203022_G_GCAAAAAATGGGAAAAAAACAGAATGGAAAGA	24.1704	3.22567		chr19_51354360_T_TC	18.0264	2.94583		chr4_163515429_G_A	26.6351	3.31909		chr8_52113247_TTG_T	17.8331	2.93561		chr20_3749310_TG_T	22.0787	3.13891		chr17_8493792_C_G	29.8324	3.42857		chr4_159330335_G_A	26.1967	3.30309		chr3_122365450_A_ATG	23.0837	3.18153		chr16_69754600_G_A	16.6937	2.87321		chr9_123667075_G_T	26.417	3.31116		chr10_53808947_A_ACTTT	17.5626	2.92115		chr20_62812259_G_C	28.047	3.36892		chr12_21568966_C_G	17.2512	2.90423		chr9_116442527_C_G	16.856	2.88234		chr9_137834904_A_C	18.0926	2.9493
chr15_63340400_G_A	6.98046	2.077		chr17_40264516_C_T	26.3456	3.30856		chr17_28537168_TA_T	17.1523	2.8988		chr11_82850379_A_G	17.3337	2.90874		chr5_140828163_G_A	15.8293	2.82312		chr19_11061787_C_T	17.2845	2.90605		chr17_74305223_C_T	17.4361	2.91431		chr7_80646855_A_T	16.3494	2.85356		chr9_18622323_C_A	28.8324	3.3956		chr19_55287101_G_GGT	24.9522	3.25626		chr19_54454669_G_C	26.8019	3.32511		chr7_143331616_G_A	16.9806	2.8893		chr1_158657476_C_A	4.36222	1.67938		chr2_50497679_G_A	6.90245	2.06717		chr17_281829_T_C	15.8341	2.82341		chr11_126292927_G_A	22.2912	3.14808		chr19_44916408_G_GA	4.38025	1.68273		chr4_84635321_A_AT	24.1685	3.22559		chr2_105361398_C_T	18.0264	2.94583		chr4_176221507_C_T	26.6351	3.31909		chr8_52113250_CA_C	17.8331	2.93561		chr20_47246327_CT_C	22.0787	3.13891		chr19_19545666_G_T	29.8324	3.42857		chr4_174316290_G_T	26.1967	3.30309		chr7_151572678_A_G	23.0748	3.18117		chr17_8481374_C_T	16.6937	2.87321		chr3_160416327_A_G	26.4105	3.31093		chrX_47888130_G_A	17.5624	2.92114		chr20_63308559_G_T	28.047	3.36892		chr12_6355366_C_T	17.2512	2.90423		chr15_33628542_G_T	16.8549	2.88228		chr18_49272241_C_CAT	18.0909	2.94921
chr16_85665104_G_C	6.98046	2.077		chr17_41524160_G_A	26.3456	3.30856		chr17_44398158_T_A	17.1523	2.8988		chr12_114682971_G_C	17.3337	2.90874		chr20_44750636_G_GC	15.8175	2.82242		chr19_15187162_C_T	17.2845	2.90605		chr1_169549887_C_T	17.4361	2.91431		chr7_97020983_C_A	16.3494	2.85356		chr9_26905791_G_A	28.8324	3.3956		chr1_151658428_G_A	24.9522	3.25626		chr22_29234333_G_T	26.8019	3.32511		chr7_39085905_C_T	16.9806	2.8893		chr7_151235052_C_T	4.36222	1.67938		chr4_6302004_G_A	6.90245	2.06717		chr1_228415017_C_T	15.8341	2.82341		chr12_11268137_C_A	22.2912	3.14808		chr14_102972094_C_T	4.3189	1.67127		chr2_73916721_C_T	24.1669	3.22553		chr2_197705857_G_C	18.0264	2.94583		chr4_186613322_G_GAGTCCAT	26.6351	3.31909		chr12_103984920_G_GAGGATGCAAAGAAGATGGCTGTTAAGGAA	17.8269	2.93529		chr21_36281572_G_T	22.0787	3.13891		chr1_155184078_C_A	29.8324	3.42857		chr4_20268878_G_GT	26.1967	3.30309		chr6_31886809_TA_T	23.0662	3.18081		chr19_1272326_GT_G	16.6937	2.87321		chr16_67326867_C_G	26.4041	3.31069		chr17_80090310_A_AACAACACGGGACGCGCGCAGGCACGTGCACGC	17.5622	2.92113		chr2_233789937_T_C	28.047	3.36892		chr16_76553899_T_C	17.2512	2.90423		chr3_179250774_C_T	16.8549	2.88228		chrX_49219640_GT_G	18.0909	2.94921
chr19_11202127_T_C	6.98046	2.077		chr17_42693499_T_A	26.3456	3.30856		chr17_4639571_GCA_G	17.1523	2.8988		chr13_100257609_A_G	17.3337	2.90874		chr12_52172312_G_A	15.8167	2.82237		chr1_161209503_C_T	17.2845	2.90605		chr1_226982954_CG_C	17.4361	2.91431		chr8_16175234_T_C	16.3494	2.85356		chr9_69456359_G_A	28.8324	3.3956		chr1_203175385_T_TG	24.9522	3.25626		chr22_39679236_C_A	26.8019	3.32511		chr7_740868_G_A	16.9806	2.8893		chr12_57047675_G_A	4.34218	1.67563		chr5_150364135_C_T	6.90245	2.06717		chr1_31620934_C_T	15.8341	2.82341		chr12_119187070_A_C	22.2912	3.14808		chr3_197704608_G_A	4.3189	1.67127		chr22_35768351_T_C	24.1633	3.22539		chr2_31350103_G_GC	18.0264	2.94583		chr4_186613325_T_TGGGGC	26.6351	3.31909		chr12_15962949_T_G	17.8269	2.93529		chr21_41390638_A_G	22.0787	3.13891		chr1_156246145_A_G	29.8324	3.42857		chr4_20268880_C_CCCCAGTTCCTTGGAGACTGCCACGGACAACCTTCCTCCTAAGG	26.1967	3.30309		chr9_136254091_C_A	23.0632	3.18068		chr10_103442333_C_T	16.6903	2.87302		chr1_153093653_A_AG	26.4041	3.31069		chr10_87727286_G_A	17.5615	2.92109		chr3_128153559_A_T	28.047	3.36892		chr17_6425801_G_A	17.2512	2.90423		chr15_68351367_G_A	16.8538	2.88222		chr22_29654724_G_A	18.09	2.94916
chr20_18526523_G_T	6.98046	2.077		chr17_43941557_T_C	26.3456	3.30856		chr17_5559748_GTC_G	17.1523	2.8988		chr13_25769224_G_C	17.3337	2.90874		chr11_1178505_G_A	15.8164	2.82236		chr1_92246594_C_T	17.2845	2.90605		chr1_26185098_A_C	17.4361	2.91431		chr8_69604813_C_T	16.3494	2.85356		chr11_111964596_G_T	28.8294	3.39549		chr1_212078230_T_C	24.9522	3.25626		chr2_85754641_G_A	26.8019	3.32511		chr8_105803485_A_G	16.9806	2.8893		chr13_113117593_CTGGG_C	4.34218	1.67563		chr7_107674970_G_T	6.90245	2.06717		chr4_15715328_G_C	15.8341	2.82341		chr16_1580796_G_A	22.2912	3.14808		chr16_1219171_T_TG	4.28661	1.66518		chr13_33823925_TAA_T	24.1598	3.22525		chr2_96761895_G_T	18.0264	2.94583		chr4_37844553_G_T	26.6351	3.31909		chr1_1628338_C_T	17.8269	2.93529		chr22_29341631_C_A	22.0787	3.13891		chr1_201712891_A_G	29.8324	3.42857		chr4_24527968_G_A	26.1967	3.30309		chr12_132473093_GT_G	23.0622	3.18064		chr10_35175701_C_T	16.6903	2.87302		chr12_122986831_T_C	26.4019	3.31061		chr12_65169715_T_C	17.5609	2.92105		chr4_37443775_A_T	28.047	3.36892		chr18_31074908_C_T	17.2512	2.90423		chr17_49506406_G_A	16.8527	2.88216		chr10_26212018_AG_A	18.0897	2.94915
chr21_34792300_C_CGGGGGGGGGGGGGGGGGGGGGG	6.98046	2.077		chr17_45845375_G_T	26.3456	3.30856		chr17_6425650_C_T	17.1523	2.8988		chr14_52327269_C_T	17.3337	2.90874		chr17_10516000_C_T	15.801	2.82144		chr2_73075658_GC_G	17.2845	2.90605		chr2_227056071_C_T	17.4361	2.91431		chr8_74364218_C_T	16.3494	2.85356		chr12_21512351_T_C	28.8294	3.39549		chr22_24868757_C_A	24.9522	3.25626		chr5_140402193_G_A	26.8019	3.32511		chr8_124543152_A_G	16.9806	2.8893		chr5_132393688_G_A	4.31752	1.67101		chr7_117611715_T_C	6.90245	2.06717		chr4_83437006_G_A	15.8341	2.82341		chr16_68645751_G_A	22.2912	3.14808		chr7_66994210_A_G	4.25928	1.65999		chr1_228059149_A_G	24.1546	3.22504		chr21_46112189_G_A	18.0264	2.94583		chr4_42401236_T_C	26.6351	3.31909		chr3_131383198_C_T	17.8269	2.93529		chr22_30470252_C_T	22.0787	3.13891		chr1_84506030_G_A	29.8324	3.42857		chr4_89909287_C_A	26.1967	3.30309		chr16_89146051_T_G	23.0618	3.18063		chr10_69261140_T_A	16.6903	2.87302		chr14_49803245_A_C	26.3975	3.31045		chr12_88096923_G_C	17.5609	2.92105		chr7_149765160_G_A	28.047	3.36892		chr19_17841654_C_T	17.2512	2.90423		chr6_135037212_CA_C	16.8483	2.88191		chr11_108247008_T_C	18.0895	2.94914
chr21_46131962_G_A	6.98046	2.077		chr17_47656918_C_A	26.3456	3.30856		chr18_10487857_G_C	17.1523	2.8988		chr15_82688750_G_A	17.3337	2.90874		chr4_146640353_GA_G	15.7947	2.82106		chr4_154744466_GA_G	17.2845	2.90605		chr2_38074632_G_A	17.4361	2.91431		chr9_35808636_G_A	16.3494	2.85356		chr13_44434701_AG_A	28.8294	3.39549		chr2_38296683_C_T	24.9522	3.25626		chr6_52508290_G_T	26.8019	3.32511		chr8_133017910_C_T	16.9806	2.8893		chr2_84443366_C_T	4.2553	1.65924		chr7_134661925_C_T	6.90245	2.06717		chr5_66759835_C_T	15.8341	2.82341		chr16_88647104_C_T	22.2912	3.14808		chr3_69964940_G_A	4.24317	1.65693		chr17_78437688_T_TG	24.1458	3.22469		chr22_36285265_C_T	18.0264	2.94583		chr4_69957454_A_AG	26.6351	3.31909		chr1_155030104_G_A	17.8238	2.93512		chr22_38081921_A_T	22.0787	3.13891		chr2_191846651_C_T	29.8324	3.42857		chr5_10288446_GT_G	26.1967	3.30309		chr12_11267546_TGTTG_T	23.0548	3.18034		chr11_113359405_T_C	16.6903	2.87302		chr2_152671319_A_G	26.3975	3.31045		chr10_68341673_TG_T	17.5602	2.92102		chr8_37762726_C_T	28.047	3.36892		chr1_46194640_C_T	17.2512	2.90423		chrX_101237642_A_G	16.8394	2.88141		chr3_122806855_A_C	18.0895	2.94914
chr2_188985230_G_A	6.98046	2.077		chr17_4885530_A_G	26.3456	3.30856		chr2_151694631_T_C	17.1523	2.8988		chr19_10359252_G_A	17.3337	2.90874		chr13_19426489_ATTTT_A	15.7908	2.82083		chr4_65351589_C_T	17.2845	2.90605		chr3_89472576_G_A	17.4361	2.91431		chr9_37541255_G_C	16.3494	2.85356		chr15_88652122_C_A	28.8294	3.39549		chr3_157265645_G_A	24.9522	3.25626		chr9_129900425_C_A	26.8019	3.32511		chr8_17963219_C_G	16.9806	2.8893		chr10_30460771_G_A	4.21831	1.65217		chrX_133324330_C_T	6.90245	2.06717		chr6_39584916_T_G	15.8341	2.82341		chr17_35004366_G_C	22.2912	3.14808		chr18_46509805_C_T	4.235	1.65537		chr18_12308299_G_T	24.1403	3.22447		chr22_45527953_G_A	18.0264	2.94583		chr4_7041483_C_A	26.6351	3.31909		chr20_63327952_G_A	17.8238	2.93512		chr3_108222223_G_A	22.0787	3.13891		chr5_141857323_G_T	29.8324	3.42857		chr5_10403461_G_T	26.1967	3.30309		chr3_122365455_C_CAACTTTGGAG	23.0548	3.18033		chr11_125895471_C_T	16.6903	2.87302		chr11_14507653_T_C	26.391	3.31021		chr20_32434430_A_G	17.5596	2.92099		chr9_129719371_C_T	28.047	3.36892		chr1_6040621_C_T	17.2512	2.90423		chr19_1089895_T_TA	16.8371	2.88128		chr19_10194875_G_C	18.0891	2.94911
chr2_218387938_C_A	6.98046	2.077		chr17_50549109_G_T	26.3456	3.30856		chr2_156326268_T_A	17.1523	2.8988		chr1_24907348_C_T	17.3337	2.90874		chr13_19426493_T_TCACC	15.7903	2.8208		chr5_150388039_C_T	17.2845	2.90605		chr5_177211899_G_A	17.4361	2.91431		chr5_148116348_C_G	16.3494	2.85356		chr16_30966315_C_T	28.8294	3.39549		chr4_17817982_T_G	24.9522	3.25626		chr11_4955511_A_G	26.8002	3.32504		chr8_38417366_T_C	16.9806	2.8893		chr3_45496303_G_A	4.21304	1.65116		chr11_17632208_C_T	6.89542	2.06628		chr6_75121379_C_T	15.8341	2.82341		chr19_10989333_G_A	22.2912	3.14808		chr11_102606578_C_T	4.20276	1.64919		chr2_106468255_C_CG	24.1397	3.22445		chr3_160366101_TA_T	18.0264	2.94583		chr4_76130676_G_T	26.6351	3.31909		chr1_23437274_C_T	17.8207	2.93495		chr3_112581328_T_G	22.0787	3.13891		chr5_176368945_AC_A	29.8324	3.42857		chr5_134893639_G_T	26.1967	3.30309		chr2_73080459_GC_G	23.0535	3.18028		chr11_14135509_G_A	16.6903	2.87302		chr7_23505803_G_T	26.391	3.31021		chr17_80090187_CACGGGACGCACGCAGGCACG_C	17.5581	2.92091		chr9_137175012_T_C	28.047	3.36892		chr2_31365534_G_T	17.2512	2.90423		chr5_140672858_C_T	16.7939	2.87886		chr7_154669430_G_A	18.0891	2.94911
chr3_143795053_A_T	6.98046	2.077		chr17_50839556_G_T	26.3456	3.30856		chr2_230216800_A_T	17.1523	2.8988		chr1_94055149_T_C	17.3337	2.90874		chr2_219250641_A_G	15.7699	2.81959		chr5_76589620_G_A	17.2845	2.90605		chr5_177404400_C_T	17.4361	2.91431		chr12_6388694_GC_G	16.3493	2.85355		chr19_2340926_C_T	28.8294	3.39549		chr4_17817984_T_G	24.9522	3.25626		chr17_50095554_G_T	26.7988	3.32499		chr8_74351343_C_T	16.9806	2.8893		chr4_55370080_TTTTTG_T	4.20921	1.65043		chr2_60921766_C_T	6.89542	2.06628		chr7_150857761_T_G	15.8341	2.82341		chr19_12940140_G_T	22.2912	3.14808		chr9_92514718_ACAGAGAGCACCCG_A	4.18712	1.64618		chr3_129606550_CG_C	24.1273	3.22396		chr3_188609345_C_T	18.0264	2.94583		chr5_132934555_TC_T	26.6351	3.31909		chr12_12726012_GC_G	17.8175	2.93479		chr3_12920431_TCG_T	22.0787	3.13891		chr5_77492186_G_A	29.8324	3.42857		chr5_138187302_T_TC	26.1967	3.30309		chr14_99684503_G_A	23.0471	3.18001		chr11_33025974_G_A	16.6903	2.87302		chr7_30362381_A_G	26.391	3.31021		chr7_92201435_T_C	17.5572	2.92086		chr9_35712835_C_G	28.047	3.36892		chr3_184140119_C_T	17.2512	2.90423		chr3_149165979_G_A	16.6121	2.86859		chr12_57036377_C_T	18.0844	2.94887
chr4_40348928_C_T	6.98046	2.077		chr17_5388860_A_G	26.3456	3.30856		chr20_2659553_G_A	17.1523	2.8988		chr22_23268490_A_G	17.3337	2.90874		chr9_66989710_GA_G	15.7647	2.81927		chr9_128566871_A_G	17.2845	2.90605		chr7_128775154_C_A	17.4361	2.91431		chr10_23193805_C_T	16.3492	2.85355		chr1_6106697_CG_C	28.8294	3.39549		chr5_6656087_T_A	24.9522	3.25626		chr19_42216904_C_A	26.7988	3.32499		chr8_99511188_C_T	16.9806	2.8893		chr17_10395282_C_T	4.16454	1.64182		chr11_72018229_C_T	6.7255	2.04453		chr8_144317543_C_A	15.8341	2.82341		chr1_215640615_G_A	22.2912	3.14808		chr1_155235252_A_G	4.17122	1.64311		chr17_10443529_T_G	24.1263	3.22392		chr3_58106824_C_T	18.0264	2.94583		chr5_138290662_GC_G	26.6351	3.31909		chr2_54954034_C_G	17.8175	2.93479		chr3_131080566_G_C	22.0787	3.13891		chr6_34091906_A_G	29.8324	3.42857		chr5_141330696_GA_G	26.1967	3.30309		chr3_169381520_AT_A	23.047	3.18001		chr11_57646320_T_C	16.6903	2.87302		chr11_61018014_G_A	26.3844	3.30997		chr6_17602632_C_T	17.5558	2.92078		chr15_83066764_G_T	28.0436	3.3688		chr4_3029264_T_C	17.2512	2.90423		chr22_18919485_G_A	13.0334	2.64144		chr9_97854047_C_A	18.0837	2.94884
chr4_6862073_G_A	6.98046	2.077		chr17_58322331_C_A	26.3456	3.30856		chr22_38140099_G_A	17.1523	2.8988		chr3_11025563_C_T	17.3337	2.90874		chr11_78732338_C_T	15.7471	2.81823		chr10_31510820_C_T	17.2844	2.90605		chr7_74120979_T_TGGGGGGGGGGGGGGGGGGGGGGGGGGGGGGGGGGGGGGGGGGGGGGGGGGGGGGGGGG	17.4361	2.91431		chr10_74105116_G_T	16.3492	2.85355		chr20_50127998_T_C	28.8294	3.39549		chr6_107051090_G_T	24.9522	3.25626		chr19_42216913_A_T	26.7988	3.32499		chr8_99868291_G_A	16.9806	2.8893		chr19_17807974_CAG_C	4.16454	1.64182		chr5_168244598_G_A	6.65821	2.03578		chr8_76849597_C_T	15.8341	2.82341		chr1_215674901_G_A	22.2912	3.14808		chr6_32522163_G_A	4.13434	1.63595		chr13_19174088_G_T	24.1135	3.2234		chr5_138951816_G_A	18.0264	2.94583		chr5_139837722_A_G	26.6351	3.31909		chr8_120002980_G_T	17.8175	2.93479		chr3_138064752_G_T	22.0787	3.13891		chr7_20404757_C_CGT	29.8324	3.42857		chr5_141414143_T_C	26.1967	3.30309		chr2_130963993_GC_G	23.0469	3.18001		chr11_72828885_C_G	16.6903	2.87302		chr12_120346166_G_A	26.3844	3.30997		chrX_41123726_T_G	17.5554	2.92076		chr2_48514714_G_T	28.0436	3.3688		chr7_148267115_G_A	17.2512	2.90423		chr6_32974578_C_G	11.9962	2.56466		chr3_12004676_C_CGGGGGGGGGGGGGGCGGGGGGGG	18.0761	2.94844
chr7_92494571_G_A	6.98046	2.077		chr17_58422377_C_A	26.3456	3.30856		chr3_10926061_C_T	17.1523	2.8988		chr3_124637209_C_A	17.3337	2.90874		chr5_140809464_C_A	15.7319	2.81732		chr10_71446329_C_T	17.2844	2.90605		chr11_640552_C_CA	17.436	2.91431		chr10_97599172_C_T	16.3492	2.85355		chr22_39658237_C_A	28.8294	3.39549		chr6_87657980_C_CAG	24.9495	3.25615		chr2_172102347_G_T	26.7988	3.32499		chr9_121318779_G_A	16.9806	2.8893		chr2_219210752_G_A	4.12977	1.63506		chr5_141175149_C_CT	6.6323	2.03239		chr9_8341102_A_C	15.8341	2.82341		chr1_5905473_G_A	22.2912	3.14808		chr11_45928709_G_A	4.13275	1.63564		chr1_225921950_C_T	24.1051	3.22307		chr5_172338425_C_T	18.0264	2.94583		chr5_141350370_A_G	26.6351	3.31909		chrX_9025543_GA_G	17.8144	2.93462		chr3_179898197_T_A	22.0787	3.13891		chr8_66843516_G_T	29.8324	3.42857		chr5_141421418_G_T	26.1967	3.30309		chr20_62860876_C_T	23.0469	3.18001		chr12_103594495_G_C	16.6903	2.87302		chr2_202190209_G_GAA	26.3712	3.30949		chr10_17331467_C_G	17.5547	2.92072		chr4_7043667_G_T	28.0436	3.3688		chr8_15623185_C_T	17.2512	2.90423		chr7_80674144_ATAAG_A	10.5601	2.44756		chr19_7555355_GGGGCGGGGCCAGGTGA_G	18.076	2.94843
chr8_60836243_C_T	6.98046	2.077		chr17_59664870_G_T	26.3456	3.30856		chr3_123700523_C_T	17.1523	2.8988		chr3_38020208_C_T	17.3337	2.90874		chr10_76036132_C_T	15.726	2.81697		chr11_12901988_A_C	17.2844	2.90605		chr11_67635267_TGGAGA_T	17.436	2.91431		chr10_99842094_G_A	16.3492	2.85355		chr2_163611786_G_GCT	28.8294	3.39549		chr10_59906344_G_T	24.9487	3.25612		chr9_125747493_G_A	26.7988	3.32499		chr9_2639868_C_G	16.9806	2.8893		chr4_65643367_T_G	4.10772	1.63075		chr11_299324_G_A	6.62682	2.03167		chr19_8118998_G_A	15.833	2.82334		chr1_94042790_A_G	22.2912	3.14808		chr6_7584143_C_G	4.0662	1.62259		chr15_76340452_C_A	24.1015	3.22293		chr6_100627894_G_C	18.0264	2.94583		chr5_141422836_G_A	26.6351	3.31909		chr11_67495600_C_T	17.8081	2.93429		chr3_184368175_A_G	22.0787	3.13891		chr10_121841155_A_G	29.8294	3.42847		chr5_141477165_C_T	26.1967	3.30309		chr1_62636538_T_C	23.038	3.17964		chr12_131840744_C_G	16.6903	2.87302		chr22_39659473_C_T	26.367	3.30934		chr11_56318472_C_T	17.5547	2.92072		chr7_5388462_CG_C	28.0436	3.3688		chr10_97601967_C_T	17.251	2.90422		chr15_40036373_G_GCT	9.03978	2.30656		chr19_42272448_G_A	18.073	2.94827
chrX_53235181_A_C	6.90245	2.06717		chr17_63524238_T_C	26.3456	3.30856		chr3_124395324_G_A	17.1523	2.8988		chr4_663106_G_GA	17.3337	2.90874		chr1_1477279_GC_G	15.7223	2.81674		chr11_59861529_A_T	17.2844	2.90605		chr17_7849250_C_T	17.436	2.91431		chr11_128916567_G_A	16.3492	2.85355		chr2_229591872_C_T	28.8294	3.39549		chr11_46688188_T_C	24.9487	3.25612		chr9_135819109_C_T	26.7988	3.32499		chr9_4572292_T_A	16.9806	2.8893		chr20_45208253_AAGAG_A	4.08746	1.62678		chr16_72957814_C_CCGCCGCCGCCG	6.62682	2.03167		chr1_86476524_C_A	15.833	2.82334		chr1_94042807_AG_A	22.2912	3.14808		chr17_10501336_C_T	4.05077	1.61954		chr19_1229636_A_G	24.0946	3.22265		chr6_144493305_T_TG	18.0264	2.94583		chr5_141669759_CA_C	26.6351	3.31909		chr16_11698298_T_TAA	17.8081	2.93429		chr3_184580982_C_T	22.0787	3.13891		chr11_6641297_A_AGCCAACAGCCCTTACC	29.8294	3.42847		chr5_141980181_C_A	26.1967	3.30309		chr18_79680038_C_A	23.0376	3.17962		chr12_47966131_G_A	16.6903	2.87302		chr4_56314583_C_T	26.3645	3.30925		chr2_134338377_C_A	17.5547	2.92072		chr8_81703043_T_C	28.0436	3.3688		chr11_77184688_G_T	17.251	2.90422		chr17_17814832_C_A	8.94574	2.29714		chrX_19515028_GC_G	18.0709	2.94816
chr20_37061163_A_G	6.89542	2.06628		chr17_65927621_TA_T	26.3456	3.30856		chr3_143268972_T_A	17.1523	2.8988		chr6_46714497_G_T	17.3337	2.90874		chr15_45141042_C_T	15.7173	2.81645		chr16_74301642_G_A	17.2844	2.90605		chr1_183225664_G_A	17.436	2.91431		chr11_17428407_TG_T	16.3492	2.85355		chr2_37216367_T_TAATACCTTCA	28.8294	3.39549		chr12_67269767_C_T	24.9487	3.25612		chr14_23575925_C_T	26.7958	3.32488		chr9_69230149_G_A	16.9806	2.8893		chr2_215424292_C_T	4.05042	1.61947		chr17_51155706_C_T	6.62682	2.03167		chr2_169636117_G_C	15.833	2.82334		chr1_94120994_G_A	22.2912	3.14808		chr1_153934830_T_TGC	4.04922	1.61923		chr19_15628322_C_T	24.0874	3.22237		chr6_169222283_C_T	18.0264	2.94583		chr5_146478552_C_T	26.6351	3.31909		chr16_11698300_T_TG	17.7987	2.93379		chr3_184999740_G_A	22.0787	3.13891		chr11_6641300_C_G	29.8294	3.42847		chr5_146255087_CA_C	26.1967	3.30309		chr19_54839529_A_AG	23.0346	3.17949		chr12_48827873_C_T	16.6903	2.87302		chr20_63572364_G_A	26.3578	3.309		chr2_206573122_C_T	17.5547	2.92072		chr1_3498696_A_C	28.0401	3.36868		chr12_108898696_T_C	17.251	2.90422		chr10_101583666_G_T	8.82845	2.28528		chr2_241218359_GC_G	18.0696	2.94809
chr3_156120637_C_CG	6.89542	2.06628		chr17_68984120_G_A	26.3456	3.30856		chr3_89413227_G_A	17.1523	2.8988		chr7_2222750_T_G	17.3337	2.90874		chr13_99970425_CG_C	15.7083	2.81591		chr17_39723548_C_A	17.2844	2.90605		chr22_46391689_C_T	17.436	2.91431		chr11_19192351_G_A	16.3492	2.85355		chr2_72515071_C_T	28.8294	3.39549		chr14_74763644_G_A	24.9487	3.25612		chr16_74606752_C_A	26.7958	3.32488		chr9_93126416_A_G	16.9806	2.8893		chr15_27983407_C_T	4.0143	1.61229		chr19_58500339_C_G	6.62682	2.03167		chr8_8376979_A_C	15.833	2.82334		chr22_19964249_T_C	22.2912	3.14808		chr4_108027694_C_A	4.03727	1.61686		chr1_225921880_A_G	24.0845	3.22225		chr6_169237268_C_T	18.0264	2.94583		chr5_149207083_G_A	26.6351	3.31909		chr16_11698301_A_AT	17.7987	2.93379		chr3_196820509_T_C	22.0787	3.13891		chr11_6641301_G_A	29.8294	3.42847		chr5_160620376_A_G	26.1967	3.30309		chr21_37073454_AC_A	23.0326	3.17941		chr12_56269548_C_T	16.6903	2.87302		chr1_214281343_G_A	26.3444	3.30851		chr3_38045588_G_A	17.5547	2.92072		chr1_236590865_CT_C	28.0366	3.36856		chr15_50569902_T_G	17.251	2.90422		chrX_14859283_C_T	8.82845	2.28528		chr19_613974_C_T	18.0277	2.94589
chr8_144059875_C_T	6.89542	2.06628		chr17_69112214_T_A	26.3456	3.30856		chr4_137531578_G_A	17.1523	2.8988		chr7_45038277_C_T	17.3337	2.90874		chr16_1985981_G_A	15.7032	2.8156		chr17_42422755_G_T	17.2844	2.90605		chr2_239087565_G_A	17.436	2.91431		chr11_20407972_C_T	16.3492	2.85355		chr2_96703047_A_G	28.8294	3.39549		chr17_18254585_G_A	24.9487	3.25612		chr17_17495241_C_T	26.7958	3.32488		chr9_94610018_C_T	16.9806	2.8893		chr11_67611564_C_T	3.90738	1.59074		chr1_169609654_C_T	6.62682	2.03167		chr1_228409077_A_AC	15.8318	2.82327		chr2_168901381_A_AG	22.2912	3.14808		chr20_54158096_A_G	4.03018	1.61546		chr5_141345825_T_C	24.0752	3.22188		chr6_43132477_C_T	18.0264	2.94583		chr5_157361466_A_T	26.6351	3.31909		chr16_11698303_TTCAGGAC_T	17.7955	2.93362		chr3_25791298_C_G	22.0787	3.13891		chr11_6641303_G_C	29.8294	3.42847		chr5_160688010_T_TG	26.1967	3.30309		chr19_44891417_TG_T	23.0324	3.1794		chr12_56327481_T_G	16.6903	2.87302		chr10_96384722_CG_C	26.3288	3.30794		chr8_13092724_C_T	17.5547	2.92072		chr17_58325556_G_A	28.0331	3.36844		chr17_41584391_G_T	17.251	2.90422		chr22_20993966_C_T	8.82828	2.28526		chr19_43361513_T_TC	18.0274	2.94588
chr9_76502955_C_T	6.89542	2.06628		chr17_7024531_A_AG	26.3456	3.30856		chr4_47936584_A_G	17.1523	2.8988		chr8_60844985_G_C	17.3337	2.90874		chr5_140809471_G_T	15.6955	2.81514		chr18_59359209_T_TCCAGGAGCAG	17.2844	2.90605		chr2_69374077_G_A	17.436	2.91431		chr11_64651567_C_T	16.3492	2.85355		chr3_195878574_T_C	28.8294	3.39549		chr18_50974519_GA_G	24.9487	3.25612		chr20_34997528_A_G	26.7958	3.32488		chr1_102979070_C_T	16.9805	2.88929		chr2_227325428_G_GGACAAAAGTGGCTCTCAATCCAGCACATGCACAT	3.89733	1.58869		chr1_67049819_C_T	6.62682	2.03167		chr1_236032536_G_A	15.8318	2.82327		chr2_61839690_G_GT	22.2912	3.14808		chr13_99982771_A_C	4.00217	1.60987		chr3_98283202_AT_A	24.0701	3.22168		chr7_128254568_C_A	18.0264	2.94583		chr5_170504577_G_A	26.6351	3.31909		chr9_35562847_G_A	17.7955	2.93362		chr3_48268618_T_A	22.0787	3.13891		chr11_67497285_A_T	29.8294	3.42847		chr5_176887293_G_A	26.1967	3.30309		chr19_44891420_G_C	23.0281	3.17922		chr12_57780420_T_C	16.6903	2.87302		chr15_58893841_C_CT	26.3239	3.30776		chr11_108511011_G_GTTTTATT	17.5545	2.92071		chr5_72865597_G_A	28.0331	3.36844		chr17_58278141_G_C	17.251	2.90422		chr3_49723070_C_G	8.82828	2.28526		chr22_41520271_G_A	18.0273	2.94587
chr11_119339722_C_T	6.85475	2.06112		chr17_73350756_C_T	26.3456	3.30856		chr4_664191_C_T	17.1523	2.8988		chr8_74350462_A_G	17.3337	2.90874		chr5_141102953_GC_G	15.695	2.81511		chr18_59359211_T_TGTGGGCGGGGCCACGCGCAGGGGGCGGGTCTGGGGCGGTGCGGTCCTTC	17.2844	2.90605		chr7_117627579_AC_A	17.436	2.91431		chr11_78493182_C_T	16.3492	2.85355		chr3_48648744_G_A	28.8294	3.39549		chr18_62227295_G_T	24.9487	3.25612		chr22_31604946_G_T	26.7958	3.32488		chr1_11027616_G_A	16.9805	2.88929		chr13_19464482_G_A	3.86817	1.58272		chr21_44366767_C_T	6.62682	2.03167		chr1_43609475_G_A	15.8318	2.82327		chr3_101244672_CA_C	22.2912	3.14808		chr14_87986597_T_C	4.00217	1.60987		chr19_12145999_G_T	24.066	3.22151		chr7_128844940_C_T	18.0264	2.94583		chr5_177468167_C_T	26.6351	3.31909		chr9_15657182_C_G	17.7923	2.93345		chr3_48656889_A_G	22.0787	3.13891		chr14_105479633_G_A	29.8294	3.42847		chr5_57482199_T_C	26.1967	3.30309		chr12_11267539_T_TGG	23.0262	3.17914		chr14_19828143_C_CA	16.6903	2.87302		chr17_64452815_C_T	26.2803	3.30616		chr18_46680167_G_A	17.5545	2.92071		chr11_1195989_A_G	28.0296	3.36832		chr1_2591939_T_C	17.251	2.90422		chr17_80090317_CGGGA_C	8.41	2.24177		chr1_26945601_G_C	18.026	2.94581
chr11_116790940_G_A	6.62682	2.03167		chr17_74952305_A_C	26.3456	3.30856		chr5_149903682_A_G	17.1523	2.8988		chr9_114402861_G_A	17.3337	2.90874		chr11_11340893_C_T	15.6894	2.81477		chr1_150559131_GAA_G	17.2844	2.90605		chr7_48587250_G_C	17.436	2.91431		chr12_102419529_C_T	16.3492	2.85355		chr3_50297162_A_G	28.8294	3.39549		chr19_3779086_A_G	24.9487	3.25612		chr2_11465771_C_A	26.7958	3.32488		chr1_11045420_G_A	16.9805	2.88929		chr10_101586103_G_A	3.81473	1.57168		chr9_128350368_G_A	6.62682	2.03167		chr8_23309764_C_T	15.8318	2.82327		chr3_10449432_G_A	22.2912	3.14808		chr1_167431685_C_T	4.00217	1.60987		chr5_141303822_G_A	24.0589	3.22123		chr7_142912529_T_C	18.0264	2.94583		chr5_24511327_CT_C	26.6351	3.31909		chr13_113433741_C_A	17.7764	2.9326		chr3_50060979_A_G	22.0787	3.13891		chr15_60005108_T_A	29.8294	3.42847		chr5_72198540_TC_T	26.1967	3.30309		chr20_30814083_GT_G	23.0255	3.17912		chr14_69708696_G_A	16.6903	2.87302		chr20_609989_G_T	26.275	3.30597		chr1_109251206_C_T	17.5545	2.92071		chr11_60933596_CG_C	28.0296	3.36832		chr1_53262184_A_G	17.251	2.90422		chr17_80090322_CGCGCGCAGGCACGTGCACGAACAAG_C	8.41	2.24177		chr16_18866639_G_C	18.0202	2.9455
chr11_8715622_C_T	6.62682	2.03167		chr17_75019745_A_G	26.3456	3.30856		chr5_36955541_G_A	17.1523	2.8988		chr9_133352124_C_A	17.3337	2.90874		chr7_33017461_T_C	15.689	2.81475		chr1_183228402_CT_C	17.2844	2.90605		chr9_133112116_C_T	17.436	2.91431		chr12_106444483_T_C	16.3492	2.85355		chr5_179710057_A_G	28.8294	3.39549		chr1_27615607_C_T	24.9487	3.25612		chr3_48656827_G_A	26.7958	3.32488		chr1_16015692_G_A	16.9805	2.88929		chr14_87986597_T_C	3.81473	1.57168		chr11_60093565_AT_A	6.59548	2.02755		chr14_88479193_GCA_G	15.8296	2.82314		chr6_35511654_C_A	22.2912	3.14808		chr1_20652643_G_A	3.97469	1.60436		chr18_3499259_C_A	24.0531	3.221		chr7_151049154_C_T	18.0264	2.94583		chr5_33648957_C_A	26.6351	3.31909		chr14_77377050_A_G	17.7602	2.93174		chr3_50294943_G_T	22.0787	3.13891		chr16_31130933_TG_T	29.8294	3.42847		chr5_73572614_T_C	26.1967	3.30309		chr17_80090265_G_GGCACGTGCACGAACAACACGGGACGCGCGCAA	23.0255	3.17911		chr15_101066710_G_A	16.6903	2.87302		chr22_49961796_TA_T	26.2354	3.30452		chr1_230668689_G_A	17.5545	2.92071		chr16_50548740_A_G	28.0296	3.36832		chr4_109764562_C_T	17.251	2.90422		chr11_26441918_G_T	8.24317	2.22389		chr16_71702610_G_C	18.0168	2.94532
chr13_108209993_CTCTTT_C	6.62682	2.03167		chr17_75779048_T_C	26.3456	3.30856		chr5_38481692_C_A	17.1523	2.8988		chr10_100827057_A_G	17.3336	2.90873		chr9_68303564_A_C	15.6759	2.81396		chr20_13785273_G_T	17.2844	2.90605		chr11_1238953_C_T	17.4359	2.9143		chr12_132796049_G_A	16.3492	2.85355		chr6_35838351_A_G	28.8294	3.39549		chr2_97656905_C_A	24.9487	3.25612		chr3_49109094_AC_A	26.7958	3.32488		chr1_161213661_G_A	16.9805	2.88929		chr9_133102092_G_C	3.75391	1.55897		chr19_49016690_TCAGCAGCAGCAA_T	6.5735	2.02465		chr6_135042117_A_T	15.8296	2.82314		chr6_63999114_TG_T	22.2912	3.14808		chr12_20879609_G_A	3.90819	1.59091		chr11_105971948_G_A	24.0432	3.2206		chr7_2216232_A_G	18.0264	2.94583		chr5_55031460_TG_T	26.6351	3.31909		chrX_101931974_GCCAGCGGGGTGACTGTGCTCGGCGCCGCCGCC_G	17.6287	2.92471		chr3_50358250_G_T	22.0787	3.13891		chr17_74370613_TC_T	29.8294	3.42847		chr6_136278604_A_G	26.1967	3.30309		chr6_43528914_T_A	23.0248	3.17909		chr15_41846712_G_GC	16.6903	2.87302		chr16_14765244_ATCCCCTTCCACCCTCAGCGGATGATAATCTCAAGACACCTCCCGAGTGTCTGCTCACTCCCCTTCCACCCTCAGCTCCACCCTCAGCGGATGATAATCTCAAGACACCTCCCAAGTGTGTCTGCTCAC_A	26.2046	3.30339		chr2_54626214_G_T	17.5545	2.92071		chr17_2057039_C_A	28.0296	3.36832		chr5_141576285_A_G	17.251	2.90422		chr12_53063835_G_A	8.24317	2.22389		chr15_85655709_G_A	17.997	2.94428
chr13_20222791_A_AT	6.62682	2.03167		chr17_7580469_TG_T	26.3456	3.30856		chr5_45262720_A_G	17.1523	2.8988		chr10_49619866_G_C	17.3336	2.90873		chr17_10492455_CT_C	15.6723	2.81375		chr22_19963658_C_T	17.2844	2.90605		chr11_77190107_C_T	17.4359	2.9143		chr12_15516810_G_T	16.3492	2.85355		chr6_43252871_C_T	28.8294	3.39549		chr6_31773058_T_C	24.9487	3.25612		chr5_173616332_GC_G	26.7958	3.32488		chr1_183227562_T_A	16.9805	2.88929		chr2_26466751_T_A	3.69554	1.54661		chr7_151238415_C_T	6.5735	2.02465		chr6_13591722_C_G	15.8285	2.82307		chr14_77280408_C_A	22.291	3.14807		chr1_9982630_G_A	3.88243	1.58564		chr2_213148626_C_A	24.0311	3.22012		chr7_34143303_C_T	18.0264	2.94583		chr5_56913963_G_A	26.6351	3.31909		chr17_10530047_C_A	17.5392	2.91989		chr3_50646812_A_AC	22.0787	3.13891		chr17_75496026_G_A	29.8294	3.42847		chr6_139242954_G_A	26.1967	3.30309		chr2_73081126_TCC_T	23.0237	3.17904		chr16_10694440_A_G	16.6903	2.87302		chr2_39356321_A_G	26.2021	3.30329		chr2_65313710_G_A	17.5545	2.92071		chr5_72865595_G_T	28.0296	3.36832		chr5_151822698_C_T	17.251	2.90422		chr15_55915333_G_C	8.24317	2.22389		chr8_8318431_C_A	17.997	2.94428
chr15_23647702_G_T	6.62682	2.03167		chr17_76008790_G_A	26.3456	3.30856		chr5_96394934_C_T	17.1523	2.8988		chr10_86726232_G_A	17.3336	2.90873		chr9_6540087_C_G	15.6713	2.81369		chr22_45574633_G_A	17.2844	2.90605		chr15_99712529_CAG_C	17.4359	2.9143		chr12_21568952_G_A	16.3492	2.85355		chr7_23786508_G_A	28.8294	3.39549		chr6_41688010_G_A	24.9487	3.25612		chr5_177455937_T_C	26.7958	3.32488		chr1_220182319_T_G	16.9805	2.88929		chr4_186197538_G_A	3.66411	1.5399		chr6_102064053_G_T	6.56542	2.02359		chr13_46553403_A_C	15.8262	2.82294		chr1_94001911_G_A	22.291	3.14807		chr4_72138039_G_A	3.88243	1.58564		chr7_7673307_A_T	24.0227	3.21978		chr7_41977629_C_G	18.0264	2.94583		chr5_72194067_G_T	26.6351	3.31909		chrX_153273210_GT_G	17.3145	2.90769		chr3_52440034_T_C	22.0787	3.13891		chr19_8262041_G_GC	29.8294	3.42847		chr6_34538420_C_A	26.1967	3.30309		chr11_694971_G_GCCCCCCCCCC	23.0222	3.17898		chr16_1952895_C_T	16.6903	2.87302		chr12_14774840_C_T	26.1921	3.30293		chr7_108180304_A_G	17.5545	2.92071		chr20_33657857_G_A	28.0261	3.36819		chr5_53646372_G_A	17.251	2.90422		chr19_10092624_T_A	8.24317	2.22389		chr1_15495300_T_C	17.9948	2.94417
chr15_25694984_C_T	6.62682	2.03167		chr17_76039776_T_A	26.3456	3.30856		chr6_75892603_G_A	17.1523	2.8988		chr10_94781899_G_T	17.3336	2.90873		chr8_11847813_G_T	15.6705	2.81364		chr6_78985392_C_T	17.2844	2.90605		chr16_298076_C_T	17.4359	2.9143		chr12_57038547_A_C	16.3492	2.85355		chr7_94535366_T_C	28.8294	3.39549		chr14_23351958_G_T	24.9453	3.25599		chr5_177491080_C_A	26.7958	3.32488		chr1_26188238_G_A	16.9805	2.88929		chr2_26480949_G_A	3.65601	1.53816		chr10_5102637_GAC_G	6.34303	1.99375		chr18_10758039_C_T	15.8262	2.82294		chr4_47937526_T_G	22.291	3.14807		chr16_24898056_T_C	3.85712	1.58044		chr4_59502_C_T	24.0224	3.21977		chr7_44538863_G_A	18.0264	2.94583		chr6_105124624_G_A	26.6351	3.31909		chrX_153273212_CATGGACGCGCAGGGCCATTGCCCCTACTCCAGGCACTCTGAGCAGTTACAGGT_C	17.3145	2.90769		chr4_103161381_T_C	22.0787	3.13891		chr22_30386098_A_G	29.8294	3.42847		chr6_36200516_A_G	26.1967	3.30309		chr6_131135514_G_GC	23.0219	3.17896		chr16_683171_C_T	16.6903	2.87302		chr6_20402324_C_A	26.1921	3.30293		chr7_74376343_G_A	17.5545	2.92071		chr1_77960461_TG_T	28.0225	3.36807		chr7_48298402_AG_A	17.251	2.90422		chr1_179108928_C_T	8.24317	2.22389		chr4_1986300_G_A	17.987	2.94376
chr15_65922880_G_A	6.62682	2.03167		chr17_76088085_C_T	26.3456	3.30856		chr6_80343715_G_A	17.1523	2.8988		chr12_47978399_C_T	17.3336	2.90873		chr4_108825221_C_T	15.6641	2.81326		chr8_17969687_G_A	17.2844	2.90605		chr20_38141314_G_T	17.4359	2.9143		chr12_63668079_GGA_G	16.3492	2.85355		chr9_127749511_T_A	28.8294	3.39549		chr16_4610549_G_T	24.9453	3.25599		chr6_31580940_GC_G	26.7958	3.32488		chr1_26189465_C_CA	16.9805	2.88929		chr11_17612217_G_A	3.63945	1.5346		chr11_108247072_G_A	6.34303	1.99375		chr6_33692857_A_G	15.8228	2.82274		chr5_128364686_T_C	22.291	3.14807		chr1_42757818_C_T	3.83703	1.5763		chr19_15628427_T_C	24.0189	3.21963		chr7_74536232_G_A	18.0264	2.94583		chr6_109094033_CAG_C	26.6351	3.31909		chr18_5401021_GA_G	17.0899	2.89535		chr4_112539947_C_T	22.0787	3.13891		chr22_43180924_G_C	29.8294	3.42847		chr6_39867593_G_T	26.1967	3.30309		chr17_80090334_CG_C	23.0214	3.17895		chr17_18322757_G_A	16.6903	2.87302		chr16_46897689_CG_C	26.1732	3.30223		chr9_76503406_A_G	17.5545	2.92071		chr18_21496485_G_T	28.019	3.36795		chr8_60837708_T_A	17.251	2.90422		chr7_151237665_C_T	8.24317	2.22389		chr11_60852873_G_A	17.9804	2.9434
chr16_50779692_C_G	6.62682	2.03167		chr17_7767927_G_T	26.3456	3.30856		chr7_111977178_C_G	17.1523	2.8988		chr15_48232788_TCATTC_T	17.3336	2.90873		chr4_108920606_T_C	15.6637	2.81323		chr13_98807704_T_G	17.2842	2.90604		chr2_15275597_G_GT	17.4359	2.9143		chr12_76346996_A_C	16.3492	2.85355		chr9_131455082_A_G	28.8294	3.39549		chr19_36026679_T_C	24.9453	3.25599		chr6_41806364_T_C	26.7958	3.32488		chr10_85854500_C_T	16.9805	2.88929		chr19_17877986_G_A	3.63945	1.5346		chr11_71435772_C_T	6.34303	1.99375		chr10_95339282_C_T	15.808	2.82186		chr8_86611657_CTG_C	22.291	3.14807		chr6_129192705_T_A	3.82609	1.57404		chr12_84872789_G_T	24.015	3.21948		chr7_78168101_A_G	18.0264	2.94583		chr6_110960584_C_T	26.6351	3.31909		chr12_49584586_G_A	17.0532	2.89333		chr4_165313250_C_T	22.0787	3.13891		chr22_50462701_AC_A	29.8294	3.42847		chr6_44176839_A_G	26.1967	3.30309		chr19_51723924_C_CACACACA	23.0209	3.17893		chr17_28715863_G_A	16.6903	2.87302		chr9_130579766_T_C	26.1719	3.30218		chr9_76503459_G_T	17.5545	2.92071		chr6_113945464_G_A	28.019	3.36795		chr9_100297126_CAG_C	17.251	2.90422		chr9_98773992_A_C	8.24317	2.22389		chr5_141340767_GC_G	17.8263	2.93525
chr17_12107848_A_G	6.62682	2.03167		chr17_7774938_A_G	26.3456	3.30856		chr7_34844926_G_A	17.1523	2.8988		chr16_1403321_G_A	17.3336	2.90873		chr19_619221_G_A	15.6586	2.81293		chr16_23367961_T_C	17.2842	2.90604		chr2_219557492_C_T	17.4359	2.9143		chr14_102950537_C_T	16.3492	2.85355		chr11_14460207_C_T	28.8264	3.39539		chr2_135922853_G_A	24.9453	3.25599		chr10_92240215_T_TG	26.7927	3.32477		chr11_121137762_C_T	16.9805	2.88929		chr3_142555897_A_AT	3.63945	1.5346		chr12_1856045_G_A	6.34303	1.99375		chr19_15924764_TG_T	15.7866	2.82058		chr8_119778131_T_C	22.2909	3.14806		chr1_153934829_G_GC	3.82479	1.57377		chr5_141414965_C_T	23.9903	3.21849		chr7_87431519_G_A	18.0264	2.94583		chr6_136924280_C_A	26.6351	3.31909		chr9_137102671_CACAT_C	17.0479	2.89303		chr4_183193672_C_T	22.0787	3.13891		chr2_159729062_GT_G	29.8294	3.42847		chr6_78898104_A_T	26.1967	3.30309		chr13_113955349_T_TGGAGAGGAGGAGCATCCGGC	23.0163	3.17873		chr17_44155311_G_A	16.6903	2.87302		chr22_39670068_C_A	26.1258	3.30049		chr11_5755548_A_ATAATCCCCCCTTCTTG	17.5544	2.92071		chr17_58487797_C_T	28.0119	3.36771		chr11_65650662_C_T	17.2509	2.90421		chr9_98773995_T_C	8.24317	2.22389		chr16_67842937_AGC_A	17.7634	2.93191
chr17_8228230_G_A	6.62682	2.03167		chr17_78191056_TG_T	26.3456	3.30856		chr7_94420398_G_A	17.1523	2.8988		chr17_28959178_C_G	17.3336	2.90873		chr5_151467897_T_C	15.6522	2.81254		chr18_59469602_C_T	17.2842	2.90604		chr7_151009490_G_T	17.4359	2.9143		chr14_53950508_G_A	16.3492	2.85355		chr11_64116944_G_T	28.8264	3.39539		chr2_97841937_C_T	24.9453	3.25599		chr11_63766152_C_T	26.7927	3.32477		chr11_34456708_T_A	16.9805	2.88929		chr3_30650379_G_GA	3.63945	1.5346		chr12_80613730_A_T	6.34303	1.99375		chr8_66176994_C_T	15.7545	2.81866		chr1_16017935_C_T	22.2908	3.14806		chr1_42754892_T_C	3.80174	1.56898		chr15_56243816_GC_G	23.9894	3.21845		chr8_143916528_G_T	18.0264	2.94583		chr6_158479794_T_C	26.6351	3.31909		chr2_144332437_ACCT_A	16.9545	2.88784		chr4_47884422_G_A	22.0787	3.13891		chr2_38862335_T_C	29.8294	3.42847		chr6_78898108_C_T	26.1967	3.30309		chr16_57784926_G_A	23.0163	3.17873		chr17_5404119_C_G	16.6903	2.87302		chr15_23440155_C_CT	26.1214	3.30032		chr11_95979691_G_A	17.5544	2.92071		chr19_23145685_CA_C	28.0119	3.36771		chr12_121165438_G_A	17.2509	2.90421		chr5_76832914_C_T	8.1179	2.21024		chr16_67842940_AG_A	17.7591	2.93168
chr19_33212607_G_A	6.62682	2.03167		chr17_7824254_A_G	26.3456	3.30856		chr8_113019174_G_A	17.1523	2.8988		chr17_7010377_A_G	17.3336	2.90873		chr2_70830840_A_T	15.6355	2.81154		chr1_2229160_C_T	17.2842	2.90604		chr8_64616207_G_A	17.4359	2.9143		chr14_75634970_G_GAC	16.3492	2.85355		chr12_122562689_G_GA	28.8264	3.39539		chr7_76611552_G_T	24.9453	3.25599		chr11_71929066_C_A	26.7927	3.32477		chr11_45913877_G_A	16.9805	2.88929		chr3_51988821_C_T	3.63945	1.5346		chr12_98706570_G_A	6.34303	1.99375		chrY_12856844_A_G	15.7481	2.81829		chr1_215640729_G_A	22.2908	3.14806		chr3_142555897_A_AT	3.79572	1.56772		chr1_1599947_CG_C	23.9882	3.2184		chr8_99784357_G_A	18.0264	2.94583		chr6_28148699_C_T	26.6351	3.31909		chr4_145814956_CA_C	16.9316	2.88656		chr5_141351948_TG_T	22.0787	3.13891		chr2_54899672_C_G	29.8294	3.42847		chr6_98836059_G_T	26.1967	3.30309		chr20_347568_TC_T	23.0163	3.17873		chr17_58322707_G_A	16.6903	2.87302		chr15_82343176_T_A	26.1065	3.29977		chr1_109262351_T_C	17.5544	2.92071		chr1_16968342_G_A	27.9976	3.36721		chr14_31562125_G_A	17.2509	2.90421		chr13_49630721_G_C	8.04743	2.20248		chr15_45163916_C_T	17.7032	2.9287
chr1_94021339_C_T	6.62682	2.03167		chr17_79048008_G_A	26.3456	3.30856		chr8_17963182_G_A	17.1523	2.8988		chr18_47063288_G_A	17.3336	2.90873		chr1_20330970_G_A	15.5951	2.80911		chr22_39377657_C_A	17.2842	2.90604		chr9_133670612_G_A	17.4359	2.9143		chr15_31047202_A_T	16.3492	2.85355		chr12_56274791_G_A	28.8264	3.39539		chr18_36959376_C_A	24.9429	3.2559		chr11_800928_G_GACAAAAATTTACTGGACACC	26.7927	3.32477		chr12_108807654_G_T	16.9805	2.88929		chr21_10577479_A_G	3.63652	1.53396		chr15_99105302_G_A	6.34303	1.99375		chr4_78870896_C_T	15.7481	2.81828		chr1_215647727_A_C	22.2908	3.14806		chr17_69194395_AACAG_A	3.78357	1.56519		chr8_22109397_G_GAGACCGCTCC	23.9706	3.2177		chr9_131510386_A_G	18.0264	2.94583		chr6_30640538_C_A	26.6351	3.31909		chr18_79146165_GGCTGC_G	16.5805	2.86679		chr5_141414143_T_C	22.0787	3.13891		chr3_121240445_G_T	29.8294	3.42847		chr6_99281207_T_C	26.1967	3.30309		chr5_35938560_C_T	23.0163	3.17873		chr17_61889857_G_A	16.6903	2.87302		chr20_25278355_T_C	26.0902	3.29917		chr1_37943819_G_A	17.5544	2.92071		chr16_54284615_CA_C	27.9904	3.36697		chr16_1200305_G_A	17.2509	2.90421		chr9_128250835_G_C	8.00225	2.19747		chr6_32584253_A_AGCGCGCGTACTCCTCCTGGTTATGGAAGTGTCTCTCCAGGAACCGCACCCGCTCCGTCCCATTGAAGAAATGACACTCAGACTTAAGCAGCTCCAAGAAACGTGCTGTGGGGACACGAATGCTCCGGTCACACAGGCGGC	17.6761	2.92724
chr3_39265776_G_A	6.62682	2.03167		chr17_81197843_C_A	26.3456	3.30856		chr8_67428080_G_A	17.1523	2.8988		chr18_6964662_C_G	17.3336	2.90873		chr2_239969673_TCA_T	15.5951	2.80911		chr4_147680417_G_A	17.2842	2.90604		chr9_136367749_C_T	17.4359	2.9143		chr15_32731139_C_T	16.3492	2.85355		chr16_70664709_C_A	28.8264	3.39539		chr19_8335623_CG_C	24.9429	3.2559		chr13_45713812_C_T	26.7927	3.32477		chr12_2567667_C_T	16.9805	2.88929		chr3_123708870_C_A	3.58545	1.52289		chr2_189863756_G_A	6.34303	1.99375		chr1_86482296_G_T	15.7336	2.81742		chr20_25302260_G_C	22.2908	3.14806		chr13_78602197_CCG_C	3.77435	1.56326		chr10_21516897_G_GAAAATAAGCAGGGT	23.9663	3.21753		chr9_133540687_G_A	18.0264	2.94583		chr6_32170523_C_T	26.6351	3.31909		chr11_68929966_C_CTGATGCAGTG	16.5432	2.86467		chr5_141415220_TC_T	22.0787	3.13891		chr3_72957278_T_C	29.8294	3.42847		chr7_102198867_G_T	26.1967	3.30309		chr9_136664705_CG_C	23.0163	3.17873		chr17_6815963_C_T	16.6903	2.87302		chr17_10497886_C_A	26.086	3.29902		chr1_62648204_C_G	17.5544	2.92071		chr1_1495804_AC_A	27.9904	3.36697		chr19_2434859_G_T	17.2509	2.90421		chr14_31069883_G_A	7.89482	2.18547		chr7_142872372_C_T	17.6731	2.92708
chr4_40807098_G_GAA	6.62682	2.03167		chr17_82322912_C_T	26.3456	3.30856		chr8_86604199_T_C	17.1523	2.8988		chr1_102879684_G_A	17.3336	2.90873		chr2_240616444_G_A	15.5951	2.80911		chr5_37302853_C_T	17.2842	2.90604		chr1_114408692_G_C	17.4358	2.91429		chr15_42746046_G_A	16.3492	2.85355		chr17_75100007_G_T	28.8264	3.39539		chr20_609960_G_A	24.9423	3.25588		chr14_23575856_C_A	26.7927	3.32477		chr14_52268628_G_A	16.9805	2.88929		chr7_95394695_G_A	3.55631	1.51651		chr2_38075207_C_T	6.34303	1.99375		chr2_170717090_C_A	15.729	2.81714		chr6_117404351_T_C	22.2908	3.14806		chr17_69153832_G_A	3.76659	1.56163		chr1_247857643_C_T	23.9399	3.21647		chr1_151344444_C_T	18.0263	2.94582		chr6_37014068_C_A	26.6351	3.31909		chr6_162892904_G_GAGAACCACCTCAGCCTCAGGAGCCTCGGCCCACACCCCAGAGA	16.3836	2.85553		chr5_152395534_G_A	22.0787	3.13891		chr5_176529740_C_A	29.8294	3.42847		chr7_1482624_A_AAAACAAAATTTTAG	26.1967	3.30309		chr15_21652290_C_A	23.0159	3.17872		chr17_68940819_T_TG	16.6903	2.87302		chr20_25278354_G_GC	26.0854	3.29899		chr3_38121650_T_TGGCCGTGCCTGAGCTGCAGC	17.5544	2.92071		chr2_61283419_AGACCTGTGATCAGACTGAGCTT_A	27.9723	3.36634		chr1_186312289_G_A	17.2509	2.90421		chr17_58615307_A_C	7.89482	2.18547		chr19_54821730_GA_G	17.6702	2.92693
chr5_112828860_T_C	6.62682	2.03167		chr18_21815652_T_A	26.3456	3.30856		chr9_128587624_G_A	17.1523	2.8988		chr1_156876103_G_T	17.3336	2.90873		chr3_57403475_A_G	15.5951	2.80911		chr8_56993377_G_A	17.2842	2.90604		chr15_22999848_G_A	17.4357	2.91429		chr15_43216288_AC_A	16.3492	2.85355		chr1_200996254_C_T	28.8264	3.39539		chr16_264810_G_T	24.9419	3.25586		chr14_23575880_C_T	26.7927	3.32477		chr14_75049559_T_C	16.9805	2.88929		chr9_127813236_C_T	3.54481	1.51399		chr4_47554735_G_A	6.34303	1.99375		chr6_30724356_G_C	15.7204	2.81663		chr6_35499980_C_T	22.2908	3.14806		chr20_49524089_C_T	3.71961	1.55173		chr4_127809302_C_A	23.9388	3.21643		chr10_73913537_A_G	18.0263	2.94582		chr6_41806641_G_A	26.6351	3.31909		chr15_99720961_TCTTTC_T	16.3667	2.85455		chr5_159097047_G_A	22.0787	3.13891		chr6_109493980_C_G	29.8294	3.42847		chr7_20658527_G_T	26.1967	3.30309		chr19_54839522_GA_G	23.0127	3.17858		chr17_80223262_G_A	16.6903	2.87302		chr15_23440162_TG_T	26.0401	3.29732		chr3_56619890_G_C	17.5544	2.92071		chr11_65599758_C_CG	27.9686	3.36621		chr1_21824136_C_T	17.2509	2.90421		chr6_43045598_G_A	7.89482	2.18547		chr1_1649595_C_T	17.6062	2.9235
chr5_149978302_A_G	6.62682	2.03167		chr18_21853215_G_A	26.3456	3.30856		chr9_137161123_A_G	17.1523	2.8988		chr2_201723434_T_A	17.3336	2.90873		chr7_18027478_TTA_T	15.5932	2.80899		chr19_7639752_G_C	17.2842	2.90604		chr15_99712532_CAGCA_C	17.4357	2.91429		chr15_45099749_G_A	16.3492	2.85355		chr1_209762607_TG_T	28.8264	3.39539		chr18_21741645_G_A	24.9419	3.25586		chr14_74881994_G_T	26.7927	3.32477		chr15_43239056_C_A	16.9805	2.88929		chr8_143917346_G_A	3.53341	1.51147		chr5_39341171_CAG_C	6.34303	1.99375		chr1_75889326_A_T	15.6827	2.81437		chr8_54626951_CTG_C	22.2908	3.14806		chr8_143576460_G_A	3.71961	1.55173		chr17_41350580_A_G	23.9339	3.21623		chr10_78022018_C_T	18.0263	2.94582		chr6_44259256_A_T	26.6351	3.31909		chr17_7916045_A_G	16.3667	2.85455		chr5_177512809_A_AC	22.0787	3.13891		chr6_21594927_G_T	29.8294	3.42847		chr7_30839303_T_C	26.1967	3.30309		chr15_74722959_G_A	23.0066	3.17833		chr18_27985111_C_A	16.6903	2.87302		chr3_137764798_C_A	26.0382	3.29725		chr8_124565746_A_G	17.5544	2.92071		chr9_65733102_CA_C	27.965	3.36609		chr8_143726151_G_A	17.2509	2.90421		chr19_40605220_G_A	7.86171	2.18174		chr5_140807237_T_G	17.6025	2.92329
chr8_99853903_G_T	6.62682	2.03167		chr18_23629951_C_A	26.3456	3.30856		chr1_118016042_C_T	17.1522	2.89879		chr2_96297524_G_A	17.3336	2.90873		chr14_68890229_AC_A	15.5878	2.80867		chr10_25996503_G_A	17.2841	2.90603		chr16_48196234_C_T	17.4357	2.91429		chr15_48742026_G_A	16.3492	2.85355		chr1_39370028_A_G	28.8264	3.39539		chr19_17982033_A_G	24.9419	3.25586		chr14_99175196_T_C	26.7927	3.32477		chr15_45116539_G_C	16.9805	2.88929		chr5_51391173_A_G	3.52976	1.51067		chr7_73331695_A_AGTGGCAGCTACGGAACGGGAGT	6.34303	1.99375		chr11_1097355_C_CCT	15.6216	2.8107		chr10_93613206_G_A	22.2906	3.14805		chr8_10608277_G_A	3.70825	1.54932		chr5_141340878_A_G	23.9284	3.21601		chr10_95643045_G_A	18.0263	2.94582		chr6_46859081_G_GGTGTCTATTTTTGTGTC	26.6351	3.31909		chr2_210079793_CT_C	16.3321	2.85256		chr5_73572614_T_C	22.0787	3.13891		chr6_47234714_C_A	29.8294	3.42847		chr7_36155165_G_T	26.1967	3.30309		chr6_31154779_G_A	22.9986	3.17799		chr19_35861606_T_A	16.6903	2.87302		chr1_47438617_TC_T	26.0379	3.29724		chr10_32923599_T_C	17.5542	2.9207		chr19_45076366_C_T	27.9502	3.36558		chr8_38429907_C_T	17.2509	2.90421		chr10_100057052_C_A	7.82782	2.17791		chr6_32519456_A_T	17.5763	2.92189
chr9_100246773_A_C	6.62682	2.03167		chr18_36114175_CT_C	26.3456	3.30856		chr1_44826580_G_A	17.1522	2.89879		chr3_30674196_C_T	17.3336	2.90873		chr9_137102681_CTG_C	15.5805	2.80823		chr12_124807805_G_C	17.2841	2.90603		chr16_88436841_T_C	17.4357	2.91429		chr15_55432535_C_T	16.3492	2.85355		chr20_35858300_A_G	28.8264	3.39539		chr19_2290866_G_A	24.9419	3.25586		chr17_38561599_T_A	26.7927	3.32477		chr15_58545826_T_C	16.9805	2.88929		chr20_32780396_G_A	3.50528	1.50525		chr8_95047068_G_A	6.34303	1.99375		chr11_1097352_CAT_C	15.619	2.81054		chr2_209945052_A_G	22.2906	3.14805		chr11_22236206_G_T	3.69138	1.54573		chr1_38046284_G_A	23.9175	3.21557		chr12_123673768_G_A	18.0263	2.94582		chr6_83524060_AGGAGAGAAGCTAGTGGTGGTGACCAAAGAGAGGGTACCAGAGAGCATCTGCG_A	26.6351	3.31909		chr1_20662338_C_A	16.3233	2.85205		chr5_79729465_T_C	22.0787	3.13891		chr7_44117742_G_A	29.8294	3.42847		chr7_38743542_C_T	26.1967	3.30309		chr12_11267541_A_ACT	22.9957	3.17787		chr1_109191424_G_T	16.6903	2.87302		chr1_109668473_G_T	26.0199	3.29657		chr12_53939526_C_T	17.554	2.92069		chr22_39686163_G_GC	27.9465	3.36545		chr8_71244605_C_T	17.2509	2.90421		chr10_104034648_G_A	7.82782	2.17791		chr2_130657407_GC_G	17.568	2.92144
chr8_123799623_C_T	6.45468	2.00884		chr18_57436821_T_C	26.3456	3.30856		chr1_7665101_G_A	17.1522	2.89879		chr4_102723043_T_C	17.3336	2.90873		chr6_33169857_C_T	15.5468	2.80619		chr17_1467328_C_G	17.2841	2.90603		chr21_40187214_C_T	17.4357	2.91429		chr15_64156835_T_C	16.3492	2.85355		chr3_136477396_T_A	28.8264	3.39539		chr19_51060621_T_C	24.9419	3.25586		chr17_75813775_C_T	26.7927	3.32477		chr16_28898258_G_A	16.9805	2.88929		chr9_117666_T_C	3.50179	1.50447		chr11_17596990_G_A	6.31046	1.98931		chr16_89657831_C_CT	15.5994	2.80937		chr4_666606_G_A	22.2906	3.14805		chr22_20784140_T_A	3.66918	1.54098		chr7_150520749_GA_G	23.9169	3.21555		chr12_2582886_CT_C	18.0263	2.94582		chr6_97229191_T_C	26.6351	3.31909		chr13_113346074_C_CAG	16.0847	2.83818		chr5_84060380_G_T	22.0787	3.13891		chr9_127713148_T_C	29.8294	3.42847		chr7_43877502_A_G	26.1967	3.30309		chr20_62860873_G_GA	22.9956	3.17787		chr1_114776425_A_G	16.6903	2.87302		chr19_4543968_TC_T	26.002	3.29591		chr13_45480259_A_G	17.554	2.92069		chr9_38424303_C_T	27.9465	3.36545		chr10_100824683_C_A	17.2507	2.90421		chr10_13109191_AC_A	7.82782	2.17791		chr13_112851139_C_T	17.568	2.92144
chr12_1856045_G_A	6.39549	2.00087		chr18_77250843_C_T	26.3456	3.30856		chr10_31502363_G_A	17.1522	2.89879		chr4_54277974_T_C	17.3336	2.90873		chr19_54254882_T_A	15.5394	2.80575		chr17_1730401_G_A	17.2841	2.90603		chr2_214990998_G_A	17.4357	2.91429		chr15_65077927_G_A	16.3492	2.85355		chr4_17909287_CT_C	28.8264	3.39539		chr19_54454669_G_C	24.9419	3.25586		chr17_75896751_T_C	26.7927	3.32477		chr16_31485865_T_G	16.9805	2.88929		chr10_21617206_A_G	3.48867	1.50156		chr12_100396399_G_A	6.10599	1.96094		chr9_39361647_GC_G	15.554	2.80663		chr7_33257359_G_C	22.2906	3.14805		chr7_124746601_G_A	3.66532	1.54016		chr2_71355740_A_G	23.9159	3.2155		chr12_6034819_G_A	18.0263	2.94582		chr7_100090914_GT_G	26.6351	3.31909		chr18_31592974_G_A	16.0133	2.834		chr5_93741006_CT_C	22.0787	3.13891		chr11_62782788_A_G	29.8264	3.42837		chr7_44140334_T_TC	26.1967	3.30309		chr8_143430024_G_T	22.9952	3.17786		chr1_1228494_C_CCGGCTCCGCCG	16.6903	2.87302		chr22_45922918_A_T	25.9946	3.29564		chr14_50741728_C_A	17.554	2.92069		chr1_26162042_C_T	27.9278	3.3648		chr11_77205514_C_T	17.2507	2.90421		chr10_73914821_C_T	7.82782	2.17791		chr15_61869529_C_T	17.568	2.92144
chr13_24223150_G_A	6.39549	2.00087		chr18_80137235_C_T	26.3456	3.30856		chr11_17501502_G_A	17.1522	2.89879		chr4_78363627_G_T	17.3336	2.90873		chr17_82657914_G_GT	15.5314	2.80526		chr17_40819542_G_C	17.2841	2.90603		chr7_140801541_G_A	17.4357	2.91429		chr15_84799943_C_T	16.3492	2.85355		chr5_138011780_G_T	28.8264	3.39539		chr20_32197465_C_T	24.9419	3.25586		chr19_46723245_TC_T	26.7927	3.32477		chr16_53692128_C_T	16.9805	2.88929		chr10_74843164_C_T	3.48317	1.50033		chr18_79715424_G_A	6.10599	1.96094		chr12_2581594_TG_T	15.5513	2.80647		chr7_78178069_C_G	22.2906	3.14805		chr10_99832109_G_A	3.64191	1.53513		chr2_104856764_G_T	23.8995	3.21485		chr12_8605256_A_C	18.0263	2.94582		chr7_100812797_T_C	26.6351	3.31909		chr13_23320654_G_A	15.3612	2.79491		chr6_109979988_G_A	22.0787	3.13891		chr12_47751492_C_A	29.8264	3.42837		chr7_66795548_A_G	26.1967	3.30309		chr2_160101792_T_C	22.9917	3.17771		chr1_12725641_T_A	16.6903	2.87302		chr12_124912856_G_A	25.9884	3.29541		chr19_42368515_C_T	17.5539	2.92068		chr2_10124721_A_G	27.9202	3.36454		chr12_108789192_C_T	17.2507	2.90421		chr10_74107263_G_A	7.82782	2.17791		chr15_61869534_C_G	17.568	2.92144
chr14_23386506_G_T	6.39549	2.00087		chr18_9216902_T_A	26.3456	3.30856		chr11_89227933_G_A	17.1522	2.89879		chr5_60898382_C_G	17.3336	2.90873		chr7_82953663_TGGTGGAGGAAGTGGTGGGGGAGGAGGGGGTGGTGGTGGAGGAGGAGGAGGAGGGGGAGGGGGAGGAG_T	15.5233	2.80477		chr17_42787323_C_T	17.2841	2.90603		chr8_31111747_C_T	17.4357	2.91429		chr15_88841852_G_T	16.3492	2.85355		chr5_43295766_GC_G	28.8264	3.39539		chr2_5693116_C_A	24.9419	3.25586		chr19_49399499_C_T	26.7927	3.32477		chr17_37192241_C_A	16.9805	2.88929		chr1_100874421_C_T	3.43994	1.49064		chr19_48123309_G_A	6.10599	1.96094		chrX_154351358_G_C	15.5437	2.80601		chr16_16155037_C_T	22.2904	3.14804		chr20_32780396_G_A	3.64191	1.53513		chr10_123137198_G_T	23.8953	3.21468		chr13_23355192_G_A	18.0263	2.94582		chr7_122302312_C_A	26.6351	3.31909		chr16_904626_CTGCCTGTGGGGACGCCCGTCTCTGCTGTGTGGTGGTGACCTCTGCATCGCCCACAGGACGCCTGTCTCTGCTGCGTGGGGTGACCTCTGCAT_C	13.8806	2.70006		chr6_136261429_C_T	22.0787	3.13891		chr15_52789479_G_A	29.8264	3.42837		chr7_87184504_GC_G	26.1967	3.30309		chr4_1193754_T_TGTGGGAAGGACGTGGGGGGTGGC	22.9882	3.17756		chr1_153778693_CA_C	16.6903	2.87302		chr17_40978963_T_G	25.9884	3.29541		chr3_38698241_G_A	17.5537	2.92067		chr19_45792517_CG_C	27.905	3.36402		chr16_1519885_G_A	17.2507	2.90421		chr11_111911609_G_A	7.82782	2.17791		chr21_33552301_A_G	17.568	2.92144
chr14_67725228_G_A	6.39549	2.00087		chr19_10559383_A_AG	26.3456	3.30856		chr11_9029979_G_A	17.1522	2.89879		chr7_74111663_T_A	17.3336	2.90873		chrX_34131887_A_T	15.5211	2.80464		chr19_17206697_A_G	17.2841	2.90603		chr17_28960514_G_A	17.4356	2.91428		chr15_90765362_C_G	16.3492	2.85355		chr7_149475286_GC_G	28.8264	3.39539		chr3_47343559_A_T	24.9419	3.25586		chr19_55266275_C_T	26.7927	3.32477		chr17_42787814_G_T	16.9805	2.88929		chr5_76702566_G_A	3.42933	1.48825		chr19_54983263_A_AGG	6.10599	1.96094		chr11_118349554_T_G	15.5284	2.80508		chr4_47949859_ATT_A	22.2904	3.14804		chr1_203217736_TACTC_T	3.59408	1.52477		chr13_94711529_T_A	23.8938	3.21462		chr13_95073230_G_A	18.0263	2.94582		chr7_128092006_G_A	26.6351	3.31909		chr2_87341710_C_T	13.7066	2.6883		chr6_138294058_A_T	22.0787	3.13891		chr15_90228432_A_G	29.8264	3.42837		chr7_93219238_A_G	26.1967	3.30309		chr19_410788_TGCTGGGCCCGG_T	22.986	3.17747		chr1_155951505_T_C	16.6903	2.87302		chr18_54224327_C_A	25.9088	3.29246		chr11_65860806_A_T	17.5535	2.92066		chr11_130428227_CA_C	27.8896	3.36348		chr17_8234486_CAG_C	17.2507	2.90421		chr11_118137082_G_A	7.82782	2.17791		chr21_33552698_C_T	17.568	2.92144
chr22_25207159_C_T	6.39549	2.00087		chr19_10681300_G_T	26.3456	3.30856		chr12_111447693_G_A	17.1522	2.89879		chr8_69601786_G_T	17.3336	2.90873		chr17_63538509_G_A	15.5203	2.80459		chr19_46755613_G_C	17.2841	2.90603		chr1_94467981_G_T	17.4356	2.91428		chr15_92984459_G_T	16.3492	2.85355		chr7_44117742_G_A	28.8264	3.39539		chr10_125039014_AATCG_A	24.9384	3.25573		chr20_35092751_C_A	26.7927	3.32477		chr17_6468254_G_A	16.9805	2.88929		chr10_17323147_G_A	3.42669	1.48765		chr19_54983264_A_AG	6.10599	1.96094		chr10_123137561_C_T	15.5267	2.80498		chr12_50505153_G_T	22.2902	3.14803		chr13_99982759_A_C	3.57097	1.51972		chr8_143865465_C_A	23.8784	3.214		chr14_77302843_G_T	18.0263	2.94582		chr7_130362969_A_T	26.6351	3.31909		chr15_23440319_CT_C	13.5635	2.67852		chr6_159264996_G_A	22.0787	3.13891		chr17_28560155_G_T	29.8264	3.42837		chr7_94539019_T_C	26.1967	3.30309		chr20_62860884_GGTGA_G	22.9821	3.17731		chr1_15876374_C_T	16.6903	2.87302		chr5_140807746_G_T	25.8928	3.29186		chr4_172311620_G_T	17.5535	2.92066		chr11_130428229_GCA_G	27.8858	3.36335		chr1_11045531_C_T	17.2507	2.90421		chr11_126292479_T_A	7.82782	2.17791		chr22_42209764_C_T	17.568	2.92144
chr5_132370270_G_C	6.39549	2.00087		chr19_11342885_C_CG	26.3456	3.30856		chr13_103058347_A_C	17.1522	2.89879		chr9_134701169_A_G	17.3336	2.90873		chr14_74723299_T_C	15.5167	2.80437		chr1_201323182_A_C	17.2841	2.90603		chr20_10644863_T_C	17.4356	2.91428		chr16_1207342_C_T	16.3492	2.85355		chr11_64307460_C_T	28.8234	3.39529		chr10_75400043_C_T	24.9384	3.25573		chr20_58467484_TC_T	26.7927	3.32477		chr17_8077099_T_C	16.9805	2.88929		chr2_31365991_G_A	3.38254	1.47763		chr4_158708417_A_C	6.10599	1.96094		chr4_121932097_T_C	15.5258	2.80492		chr1_216083561_CAT_C	22.2902	3.14803		chr10_103458664_C_T	3.54779	1.51464		chr20_50191275_C_A	23.8764	3.21392		chr15_100281320_G_A	18.0263	2.94582		chr7_138628250_TC_T	26.6351	3.31909		chr16_904611_GT_G	13.5264	2.67597		chr6_70502699_C_A	22.0787	3.13891		chr18_21741659_T_TG	29.8264	3.42837		chr7_95198473_G_A	26.1967	3.30309		chr19_42273566_G_T	22.9762	3.17706		chr1_165665065_T_C	16.6903	2.87302		chr2_113499859_G_C	25.8906	3.29178		chr19_13286635_C_T	17.5527	2.92062		chr17_181455_T_C	27.8858	3.36335		chr1_11046902_C_G	17.2507	2.90421		chr11_1933931_G_A	7.82782	2.17791		chr3_120415976_C_T	17.568	2.92144
chr5_96788647_C_A	6.39549	2.00087		chr19_12953008_G_T	26.3456	3.30856		chr14_75047155_TTGGAGAA_T	17.1522	2.89879		chr9_35091525_TG_T	17.3336	2.90873		chr16_982182_C_T	15.5151	2.80428		chr1_21290159_G_A	17.2841	2.90603		chr6_78970827_T_C	17.4356	2.91428		chr16_2088276_C_T	16.3492	2.85355		chr14_101561549_AG_A	28.8234	3.39529		chr16_792545_AG_A	24.9384	3.25573		chr22_24895292_G_T	26.7927	3.32477		chr19_11201031_C_T	16.9805	2.88929		chr12_40235634_T_C	3.35217	1.47067		chr5_157248957_C_T	6.10599	1.96094		chr17_10453160_CT_C	15.5239	2.80481		chr10_47353508_G_A	22.29	3.14802		chr14_24098386_G_GGCTGTGGATGAGA	3.54779	1.51464		chr12_19512396_A_G	23.8754	3.21388		chr15_31068020_G_T	18.0263	2.94582		chr7_143394195_T_C	26.6351	3.31909		chr1_20717514_C_T	9.18607	2.32102		chr7_100684159_T_C	22.0787	3.13891		chr19_45385729_C_A	29.8264	3.42837		chr8_100261711_C_A	26.1967	3.30309		chr6_131135516_G_GCTGCCGCCGCCGCTGCTGCCGCTGCCGCCGCCGCTGCTGCC	22.976	3.17705		chr1_20724175_C_T	16.6903	2.87302		chr1_109715212_A_AT	25.8682	3.29094		chr18_31625629_TG_T	17.5522	2.92059		chr8_12138475_G_A	27.8819	3.36321		chr1_53289588_C_T	17.2507	2.90421		chr11_2165248_C_A	7.82782	2.17791		chr1_110195634_G_A	17.5677	2.92142
chr7_134661538_C_A	6.39549	2.00087		chr19_19149353_G_T	26.3456	3.30856		chr16_16178884_C_T	17.1522	2.89879		chrX_74744148_C_T	17.3336	2.90873		chr4_105275110_C_T	15.496	2.80312		chr20_44626483_A_G	17.2841	2.90603		chr7_73596882_G_A	17.4356	2.91428		chr16_29814593_TCC_T	16.3492	2.85355		chr17_5020820_A_G	28.8234	3.39529		chr17_19739665_AT_A	24.9384	3.25573		chr2_185789239_A_AG	26.7927	3.32477		chr19_15186988_C_G	16.9805	2.88929		chr13_20189481_A_G	3.29344	1.45709		chr5_53101440_G_A	6.10599	1.96094		chr12_52380442_G_T	15.5182	2.80446		chr17_40819695_G_T	22.29	3.14802		chrX_8466276_GAACCACTGAGTCAGGAGAGCCAGGTGGAGGAACCACTGAGTCAGGAGAGCGAGATGGAA_G	3.54022	1.51298		chr12_52601074_C_T	23.874	3.21382		chr16_16016593_C_T	18.0263	2.94582		chr7_150372852_C_A	26.6351	3.31909		chr18_46592017_G_A	9.1723	2.31967		chr7_100805661_G_A	22.0787	3.13891		chr1_51270126_G_A	29.8264	3.42837		chr8_118439916_G_A	26.1967	3.30309		chr22_30969613_TGCTCCGCCCCGCTCCGGGGGAGGCGGCGGCGGCAGCG_T	22.9745	3.17699		chr1_219973338_C_T	16.6903	2.87302		chr9_129666128_T_A	25.8623	3.29072		chrX_109430312_C_A	17.5506	2.9205		chr19_7869885_G_A	27.8504	3.36212		chr2_88576687_T_C	17.2507	2.90421		chr11_47335164_G_A	7.82782	2.17791		chr6_56179616_G_T	17.5674	2.92141
chr8_22209471_G_A	6.34303	1.99375		chr19_19149404_C_A	26.3456	3.30856		chr16_69139896_G_A	17.1522	2.89879		chr10_88764528_G_A	17.3334	2.90873		chr3_12004691_CCT_C	15.4942	2.80301		chr2_29920520_G_A	17.2841	2.90603		chrX_154420912_C_T	17.4356	2.91428		chr16_30733898_AT_A	16.3492	2.85355		chr17_74960250_T_C	28.8234	3.39529		chr17_50551149_C_A	24.9384	3.25573		chr2_185789494_TA_T	26.7927	3.32477		chr19_15540646_G_T	16.9805	2.88929		chr7_128846358_G_A	3.27416	1.45259		chr8_93795434_A_G	6.10599	1.96094		chr22_38427099_G_T	15.5156	2.8043		chr8_143924996_G_A	22.29	3.14802		chr10_86921680_C_T	3.52768	1.51021		chr15_49130745_T_A	23.8699	3.21366		chr16_67287982_A_T	18.0263	2.94582		chr7_151023054_C_A	26.6351	3.31909		chrX_129812795_A_T	9.1179	2.31431		chr7_123181026_C_A	22.0787	3.13891		chr2_85754646_C_T	29.8264	3.42837		chr8_123077179_CT_C	26.1967	3.30309		chr2_27479520_C_T	22.974	3.17697		chr1_230769226_T_G	16.6903	2.87302		chr9_39078867_C_A	25.8623	3.29072		chr8_10610079_T_TCCTCTAACTGCACCCCCTCTTCTTGCAGCCCTTCTTCTGTTTTAGTCCCCTCTAACTGCACCCCTCTTCTTGCAGCCCTTCTTCTGTTTTAGTCC	17.5465	2.92028		chr6_57324222_G_T	27.8464	3.36199		chr3_129451963_A_G	17.2507	2.90421		chr11_68047762_C_G	7.82782	2.17791		chr3_197140162_C_A	17.5664	2.92135
chr21_44525658_C_T	6.31046	1.98931		chr19_19515294_C_A	26.3456	3.30856		chr17_1478623_G_A	17.1522	2.89879		chr10_95064802_G_A	17.3334	2.90873		chr11_694988_CG_C	15.4907	2.8028		chr3_187226409_A_G	17.2841	2.90603		chr14_103698875_G_A	17.4355	2.91428		chr16_67285385_G_A	16.3492	2.85355		chr19_1978454_TC_T	28.8234	3.39529		chr18_78994750_C_T	24.9384	3.25573		chr2_219547840_G_A	26.7927	3.32477		chr19_43353739_C_CT	16.9805	2.88929		chr2_210205678_C_G	3.25063	1.44707		chr12_50120164_C_T	6.08807	1.95841		chr19_1075037_A_ACCCCC	15.5143	2.80423		chr12_9076923_C_T	22.2896	3.14801		chr11_58624111_G_C	3.50293	1.50473		chr8_37698474_G_A	23.8669	3.21354		chr16_70514454_C_T	18.0263	2.94582		chr7_15626871_T_C	26.6351	3.31909		chr1_49851452_C_A	8.7393	2.27617		chr7_1235997_A_G	22.0787	3.13891		chr6_33788997_GC_G	29.8264	3.42837		chr8_141168327_C_T	26.1967	3.30309		chr2_55636376_C_T	22.9739	3.17696		chr1_248855433_G_T	16.6903	2.87302		chr9_33799027_G_T	25.8598	3.29063		chr7_45000364_G_A	17.5453	2.92022		chr19_52077086_T_C	27.8264	3.36129		chr4_108027692_C_T	17.2507	2.90421		chr11_68403578_G_T	7.82782	2.17791		chr4_106233019_A_G	17.5641	2.92123
chr7_151235497_G_A	6.31046	1.98931		chr19_31277100_C_T	26.3456	3.30856		chr17_35833920_G_A	17.1522	2.89879		chr12_6945864_C_T	17.3334	2.90873		chr8_144475668_C_T	15.4902	2.80277		chr9_110136967_C_A	17.2841	2.90603		chr19_48955833_G_A	17.4355	2.91428		chr16_89550521_C_G	16.3492	2.85355		chr1_119623225_C_T	28.8234	3.39529		chr19_19545828_GA_G	24.9384	3.25573		chr2_236237953_A_G	26.7927	3.32477		chr19_47725857_A_G	16.9805	2.88929		chr11_64754024_G_A	3.20921	1.43727		chr19_42333695_C_G	6.08807	1.95841		chr22_39658972_T_C	15.4922	2.80289		chr14_24081472_G_GCCGCAGCGCCTCGTCGCGC	22.2896	3.14801		chr11_64759751_G_A	3.50293	1.50473		chr13_78601851_A_G	23.8585	3.2132		chr17_1883921_G_A	18.0263	2.94582		chr7_1569144_CT_C	26.6351	3.31909		chr5_168062206_G_A	8.32418	2.23261		chr7_128769067_G_A	22.0787	3.13891		chr7_128806289_G_T	29.8264	3.42837		chr8_143869185_G_A	26.1967	3.30309		chr8_144309791_A_C	22.9739	3.17696		chr1_29317767_C_T	16.6903	2.87302		chr8_17086963_G_T	25.8576	3.29055		chr9_83908514_A_C	17.5399	2.91993		chr6_148519998_GA_G	27.806	3.36058		chr4_881989_G_T	17.2507	2.90421		chr11_68438560_G_A	7.82782	2.17791		chrX_103500104_A_T	17.5619	2.92111
chr5_56100248_G_A	6.31026	1.98928		chr19_3205941_C_T	26.3456	3.30856		chr17_42201830_C_T	17.1522	2.89879		chr1_115651463_C_T	17.3334	2.90873		chr11_68386685_G_A	15.4894	2.80272		chr9_95125085_C_T	17.2841	2.90603		chr1_156876571_C_T	17.4355	2.91428		chr17_11854198_G_A	16.3492	2.85355		chr1_23794318_TC_T	28.8234	3.39529		chr8_29140082_T_A	24.9384	3.25573		chr4_3446171_G_T	26.7927	3.32477		chr19_7530340_G_A	16.9805	2.88929		chr14_61720494_G_C	3.20921	1.43727		chr12_80219812_A_G	6.04743	1.95266		chr12_101285880_G_A	15.4741	2.80179		chr18_6986146_TC_T	22.2896	3.14801		chr8_31173019_C_T	3.50293	1.50473		chr4_9175535_AG_A	23.8576	3.21316		chr17_74919522_C_G	18.0263	2.94582		chr7_36331047_C_A	26.6351	3.31909		chrY_12856845_G_T	8.26991	2.22677		chr7_140567235_T_C	22.0787	3.13891		chr7_151068018_C_T	29.8264	3.42837		chr8_22005035_G_A	26.1967	3.30309		chr17_6637865_C_A	22.9733	3.17694		chr1_46561536_C_T	16.6903	2.87302		chr3_184838745_T_A	25.8288	3.28948		chr14_103679314_T_TTTAA	17.5371	2.91977		chr4_139889494_G_A	27.7958	3.36023		chr7_151176134_TC_T	17.2507	2.90421		chr11_836426_G_A	7.82782	2.17791		chr19_54574741_C_CCA	17.5576	2.92088
chr10_86921596_G_A	6.15038	1.96717		chr19_34221638_G_A	26.3456	3.30856		chr17_7456641_T_C	17.1522	2.89879		chr1_226986659_G_C	17.3334	2.90873		chr10_77636890_G_T	15.4862	2.80253		chr11_68934497_C_T	17.284	2.90603		chr4_73452450_TA_T	17.4355	2.91428		chr17_18238517_C_T	16.3492	2.85355		chr3_124970755_G_T	28.8234	3.39529		chr6_34036065_T_C	24.9369	3.25567		chr4_968523_A_G	26.7927	3.32477		chr19_7560757_G_A	16.9805	2.88929		chr1_173910684_TA_T	3.20921	1.43727		chr12_109102898_A_G	5.94093	1.93744		chr18_45730101_TACAG_T	15.4616	2.80103		chr5_95478310_G_A	22.2892	3.14799		chr9_117666_T_C	3.4789	1.49938		chr10_131311396_C_T	23.8551	3.21306		chr17_74919523_T_A	18.0263	2.94582		chr7_4158527_G_A	26.6351	3.31909		chr16_50729867_G_GC	8.1922	2.21836		chr7_155745131_TC_T	22.0787	3.13891		chr9_137241396_C_A	29.8264	3.42837		chr8_23005435_T_C	26.1967	3.30309		chr1_85465011_C_T	22.9702	3.17681		chr1_52281705_G_A	16.6903	2.87302		chr6_87435018_C_A	25.8288	3.28948		chr9_136505064_C_T	17.5268	2.91922		chr19_6456028_GT_G	27.7581	3.35892		chr16_68679970_G_A	17.2506	2.9042		chr12_109185591_G_A	7.82782	2.17791		chr19_54574738_CAG_C	17.5567	2.92083
chr16_23638078_G_A	6.15038	1.96717		chr19_36024520_G_A	26.3456	3.30856		chr18_52923832_C_T	17.1522	2.89879		chr6_52048558_G_A	17.3334	2.90873		chr11_47248114_C_T	15.4862	2.80253		chr13_100301518_G_A	17.284	2.90603		chr1_196983994_AT_A	17.4353	2.91427		chr17_27781066_T_TA	16.3492	2.85355		chr5_55672691_A_G	28.8234	3.39529		chr11_57476771_G_T	24.935	3.25559		chr5_148481535_C_CT	26.7927	3.32477		chr19_7935117_G_A	16.9805	2.88929		chr2_43828024_C_T	3.20921	1.43727		chr12_88130414_G_T	5.94093	1.93744		chr17_68985058_G_A	15.4357	2.79945		chr15_42752008_C_T	22.289	3.14798		chr15_43234894_A_G	3.4172	1.48551		chr3_113657295_G_A	23.8531	3.21298		chr17_74920619_C_G	18.0263	2.94582		chr7_44140350_G_T	26.6351	3.31909		chr12_226688_T_TCTCCTCCGACA	8.16658	2.21556		chr7_44108921_TC_T	22.0787	3.13891		chr9_137612916_G_T	29.8264	3.42837		chr8_23571521_C_T	26.1967	3.30309		chr8_10610142_G_GCAGCCCTTCTATTACTTTAGTCACCTCTAACTGCACCC	22.9695	3.17678		chr1_84490328_C_T	16.6903	2.87302		chr11_32975364_TA_T	25.8191	3.28911		chr15_70699827_CAG_C	17.5109	2.91836		chr1_41362344_G_T	27.7475	3.35855		chr17_18229957_T_G	17.2506	2.9042		chr12_40365021_C_T	7.82782	2.17791		chr19_54631945_C_CCA	17.539	2.91988
chr17_18238526_G_A	6.15038	1.96717		chr19_38613952_G_A	26.3456	3.30856		chr2_29213984_C_T	17.1522	2.89879		chr8_89982721_C_T	17.3334	2.90873		chr10_116555240_G_A	15.4854	2.80247		chr13_23339182_T_C	17.284	2.90603		chr12_9152911_GA_G	17.4352	2.91426		chr17_28631861_C_A	16.3492	2.85355		chr7_29194988_C_T	28.8234	3.39529		chr12_120534814_G_T	24.935	3.25559		chr5_150048585_C_A	26.7927	3.32477		chr2_219556093_G_GA	16.9805	2.88929		chr14_76491548_G_A	3.1867	1.43191		chr17_39707086_A_G	5.94093	1.93744		chr22_50674493_CCGGCCCCGGCCCCCCCCGGCCCCCTCCCGCGCAGCGCGGCCGA_C	15.4352	2.79943		chr1_68444530_C_A	22.2888	3.14797		chr9_101427574_C_G	3.39882	1.48134		chr14_36581261_G_A	23.8519	3.21293		chr17_80110830_G_C	18.0263	2.94582		chr7_53036225_GC_G	26.6351	3.31909		chr11_117397204_T_C	8.15886	2.21472		chr7_93253887_G_T	22.0787	3.13891		chr9_69449604_T_A	29.8264	3.42837		chr8_42968201_C_T	26.1967	3.30309		chr16_982124_A_G	22.9686	3.17674		chr1_9743963_C_T	16.6903	2.87302		chr1_153934822_TGCTGC_T	25.784	3.2878		chr22_42067833_C_A	17.4636	2.9158		chr7_77256360_A_T	27.7389	3.35825		chr17_44397636_G_C	17.2506	2.9042		chr12_57479244_G_A	7.82782	2.17791		chr19_54631942_CAT_C	17.5387	2.91986
chr1_203712044_A_G	6.15038	1.96717		chr19_3982315_TC_T	26.3456	3.30856		chr20_41452927_C_T	17.1522	2.89879		chr2_165949621_T_C	17.3333	2.90872		chr10_116555268_C_T	15.4854	2.80247		chr15_41888027_C_T	17.284	2.90603		chr15_59217914_G_A	17.4352	2.91426		chr17_30215668_C_T	16.3492	2.85355		chr7_5593435_C_T	28.8234	3.39529		chr12_122856483_G_A	24.935	3.25559		chr6_24835818_T_C	26.7927	3.32477		chr2_232530119_T_G	16.9805	2.88929		chr21_42375787_C_T	3.1867	1.43191		chr1_154772347_G_C	5.94093	1.93744		chr3_30606686_CG_C	15.4342	2.79936		chr4_186192020_T_G	22.2888	3.14797		chrX_8466273_GA_G	3.35937	1.47233		chr8_37698333_C_A	23.8458	3.21269		chr2_1542420_GGA_G	18.0263	2.94582		chr7_77765589_TC_T	26.6351	3.31909		chr12_21637090_G_A	8.15886	2.21472		chr8_120270167_G_A	22.0787	3.13891		chr10_63598119_A_G	29.8234	3.42827		chr8_94511466_G_A	26.1967	3.30309		chr1_110674146_G_T	22.966	3.17663		chr20_33360481_C_A	16.6903	2.87302		chr12_51480167_TTG_T	25.7389	3.28612		chr9_98796461_G_A	17.4532	2.91524		chr11_62727119_G_T	27.6898	3.35654		chr1_231272351_T_C	17.2506	2.9042		chr12_6036488_G_A	7.82782	2.17791		chr12_123389532_C_T	17.5311	2.91945
chr1_21848980_C_T	6.15038	1.96717		chr19_39980085_A_G	26.3456	3.30856		chr21_46132386_G_C	17.1522	2.89879		chr3_30688511_G_A	17.3333	2.90872		chr10_12097773_C_G	15.4854	2.80247		chr16_1414045_C_T	17.284	2.90603		chr16_1195559_T_TG	17.4352	2.91426		chr17_37111575_A_G	16.3492	2.85355		chr8_37899326_C_A	28.8234	3.39529		chr14_93939520_T_C	24.935	3.25559		chr7_12604631_G_T	26.7927	3.32477		chr2_237511015_G_A	16.9805	2.88929		chr1_202495645_G_A	3.16256	1.42613		chr22_24087579_C_T	5.94093	1.93744		chr3_147411022_TGC_T	15.4325	2.79926		chr6_64590913_A_AT	22.2888	3.14797		chr1_47372955_G_A	3.35388	1.47107		chr9_112687634_C_T	23.8436	3.2126		chr2_189052762_G_A	18.0263	2.94582		chr7_92398624_C_T	26.6351	3.31909		chr15_22872908_G_A	8.15886	2.21472		chr8_122952059_AAC_A	22.0787	3.13891		chr14_23090634_C_A	29.8234	3.42827		chr9_110427709_T_A	26.1967	3.30309		chr10_101877913_CT_C	22.9638	3.17655		chr20_36839338_G_C	16.6903	2.87302		chr1_114984799_T_TA	25.6431	3.28253		chr2_60920444_AC_A	17.452	2.91517		chr7_32487741_CT_C	27.6595	3.35548		chr2_21025124_C_A	17.2506	2.9042		chr13_24906452_G_C	7.82782	2.17791		chr22_41636688_C_G	17.5293	2.91936
chr22_25207160_G_A	6.15038	1.96717		chr19_40490156_G_A	26.3456	3.30856		chr22_49775619_C_T	17.1522	2.89879		chr4_3029251_G_C	17.3333	2.90872		chr11_26598953_CAA_C	15.4854	2.80247		chr16_56519832_G_A	17.284	2.90603		chr9_137031423_G_A	17.4352	2.91426		chr17_37242002_G_A	16.3492	2.85355		chr10_123761895_G_A	28.8203	3.39519		chr17_73438015_G_A	24.935	3.25559		chr7_2355382_G_T	26.7927	3.32477		chr2_48968852_G_A	16.9805	2.88929		chr5_52905892_C_T	3.15899	1.42527		chr2_204546102_C_G	5.94093	1.93744		chr12_132807889_A_G	15.431	2.79917		chr6_57207651_G_A	22.2886	3.14797		chr5_90684054_G_A	3.29746	1.45803		chr13_78601788_A_G	23.8429	3.21257		chr2_199381741_C_T	18.0263	2.94582		chr7_95528031_C_A	26.6351	3.31909		chr17_41610549_T_A	8.15886	2.21472		chr8_123506417_C_G	22.0787	3.13891		chr15_21638380_C_A	29.8234	3.42827		chr9_113373914_GC_G	26.1967	3.30309		chr12_57520456_G_A	22.9638	3.17655		chr20_41172436_G_A	16.6903	2.87302		chr11_1251003_TG_T	25.6219	3.28173		chrX_48688802_AC_A	17.356	2.90995		chr1_67111636_CT_C	27.632	3.35452		chr3_142496433_A_AT	17.2506	2.9042		chr13_31761732_A_C	7.82782	2.17791		chr16_55826215_G_A	17.5285	2.91931
chr22_46464063_G_A	6.15038	1.96717		chr19_41206093_T_C	26.3456	3.30856		chr22_50083100_C_A	17.1522	2.89879		chr8_89943297_G_A	17.3333	2.90872		chr12_111709628_G_A	15.4854	2.80247		chr18_36220074_G_A	17.284	2.90603		chr2_170015289_TAG_T	17.4351	2.91426		chr17_49409346_G_C	16.3492	2.85355		chr11_64874435_T_A	28.8203	3.39519		chr17_81922880_G_A	24.935	3.25559		chr7_99185005_G_T	26.7927	3.32477		chr2_74371110_G_A	16.9805	2.88929		chr10_54213995_G_A	3.14705	1.4224		chr7_75981102_G_C	5.94093	1.93744		chr9_134912516_TC_T	15.4308	2.79916		chr1_215743321_C_A	22.2881	3.14794		chr1_197328843_GGATGGAATT_G	3.28054	1.45408		chr17_81441829_A_G	23.8401	3.21246		chr2_96293033_C_T	18.0263	2.94582		chr8_133225436_C_A	26.6351	3.31909		chr19_41426597_C_T	8.15886	2.21472		chr8_143650212_C_CAG	22.0787	3.13891		chr16_4610555_T_A	29.8234	3.42827		chr9_125506364_C_G	26.1967	3.30309		chr19_13979065_C_T	22.9638	3.17655		chr22_20977963_C_T	16.6903	2.87302		chr11_1251025_A_ACAGGGGCGGTCCCTGC	25.6219	3.28173		chr1_148607327_TA_T	17.3413	2.90915		chr1_67111630_G_GCTCC	27.6274	3.35436		chr4_71023687_A_T	17.2506	2.9042		chr13_36819900_G_C	7.82782	2.17791		chr11_78676169_A_G	17.5258	2.91916
chr2_127631633_G_A	6.15038	1.96717		chr19_4254407_T_TC	26.3456	3.30856		chr4_1801844_C_G	17.1522	2.89879		chr14_64787157_C_G	17.3332	2.90871		chr12_51364341_C_T	15.4854	2.80247		chr19_18061121_C_G	17.284	2.90603		chr4_95125117_T_C	17.4351	2.91426		chr17_50669250_G_A	16.3492	2.85355		chr11_76926672_G_C	28.8203	3.39519		chr19_35753180_G_A	24.935	3.25559		chr7_99195308_A_AG	26.7927	3.32477		chr20_43530297_G_A	16.9805	2.88929		chr4_73455292_T_C	3.14271	1.42135		chr7_84002025_A_G	5.94093	1.93744		chr14_92071052_G_GCTGCTGCTGCTGCTGCTGCTGCTGCTGCTGCTGCTGCTGCTGCTGC	15.4274	2.79895		chr2_232770903_C_T	22.2881	3.14794		chr15_48756370_A_G	3.27634	1.4531		chr19_8335562_A_G	23.8347	3.21224		chr20_36209780_G_A	18.0263	2.94582		chr8_138197647_T_C	26.6351	3.31909		chr3_52145914_G_C	8.15886	2.21472		chr8_144353527_G_A	22.0787	3.13891		chr16_88018583_G_T	29.8234	3.42827		chr9_128153107_T_A	26.1967	3.30309		chr19_14527824_TA_T	22.9638	3.17655		chr2_159386539_C_T	16.6903	2.87302		chr12_52449572_T_G	25.6163	3.28152		chr3_49687750_C_T	17.3287	2.90847		chr1_67111632_T_TTAGAAAGGAAAAGTTTCAGCAG	27.6274	3.35436		chr6_108074294_G_A	17.2506	2.9042		chr13_51958361_T_C	7.82782	2.17791		chr12_94375912_G_A	17.5204	2.91887
chr4_76181100_C_T	6.15038	1.96717		chr19_43913995_A_G	26.3456	3.30856		chr6_135457573_C_T	17.1522	2.89879		chr16_28489369_T_A	17.3332	2.90871		chr12_71584205_T_G	15.4854	2.80247		chr20_13817142_G_A	17.284	2.90603		chr11_102594744_G_A	17.4349	2.91425		chr17_66220633_C_CA	16.3492	2.85355		chr12_57727203_G_A	28.8203	3.39519		chr19_35800105_T_C	24.935	3.25559		chr8_144353527_G_A	26.7927	3.32477		chr20_48974838_G_T	16.9805	2.88929		chr12_66455468_G_A	3.12977	1.41822		chr4_125450461_G_A	5.82814	1.92105		chr16_982208_C_T	15.4263	2.79889		chr5_71011274_C_G	22.2881	3.14794		chr20_30813987_C_G	3.2682	1.45119		chr19_1567991_GC_G	23.8346	3.21224		chr22_40881910_A_C	18.0263	2.94582		chr8_17300064_G_T	26.6351	3.31909		chr8_144312189_TC_T	8.15886	2.21472		chr8_144548193_TC_T	22.0787	3.13891		chr17_41101853_A_T	29.8234	3.42827		chr9_3346676_T_C	26.1967	3.30309		chr6_157174901_G_A	22.9586	3.17633		chr2_232879521_G_A	16.6903	2.87302		chr17_80090252_AC_A	25.5668	3.27966		chr14_102081779_GC_G	17.3277	2.90841		chr2_88452479_CG_C	27.6227	3.3542		chr11_17527312_C_T	17.2505	2.90419		chr14_23407103_C_T	7.82782	2.17791		chr6_31968470_C_T	17.5143	2.91854
chr7_92014296_G_A	6.15038	1.96717		chr19_44177654_G_GA	26.3456	3.30856		chr6_160073934_G_A	17.1522	2.89879		chr17_1658716_G_T	17.3332	2.90871		chr15_41573051_G_GA	15.4854	2.80247		chr22_17109107_C_T	17.284	2.90603		chr15_91005517_C_T	17.4349	2.91425		chr17_7290029_C_T	16.3492	2.85355		chr17_2690698_C_CCGGGGAG	28.8203	3.39519		chr22_31604946_G_T	24.935	3.25559		chr9_128936625_C_T	26.7927	3.32477		chr20_51792164_C_T	16.9805	2.88929		chr3_4418071_C_G	3.12977	1.41822		chr10_89439160_A_G	5.79109	1.91561		chr2_55687679_A_C	15.4262	2.79888		chr10_93629305_G_T	22.2873	3.14791		chr13_87677213_G_A	3.25966	1.44919		chr9_136844702_GC_G	23.8343	3.21222		chr3_184245605_C_T	18.0263	2.94582		chr8_2076234_C_T	26.6351	3.31909		chr10_126049312_C_T	8.1179	2.21024		chr8_22101753_A_AC	22.0787	3.13891		chr19_10574962_C_T	29.8234	3.42827		chr9_34241828_T_TC	26.1967	3.30309		chr10_100747115_AG_A	22.9531	3.1761		chr2_96829023_C_T	16.6903	2.87302		chr17_80090254_GGGACGCGCGCGGGCACGTGCACGAACAACAC_G	25.5668	3.27966		chr3_49686115_C_T	17.3238	2.9082		chr19_17323790_CG_C	27.5364	3.35118		chr12_57476141_C_A	17.2505	2.90419		chr14_37592590_T_C	7.82782	2.17791		chr6_52791916_CT_C	17.4874	2.91709
chr12_122473511_T_G	6.10599	1.96094		chr19_45022189_C_CTGGA	26.3456	3.30856		chr7_151010899_A_C	17.1522	2.89879		chr19_10358117_C_A	17.3332	2.90871		chr15_41573054_TGGAG_T	15.4854	2.80247		chr22_35424229_C_T	17.284	2.90603		chr16_56867191_G_C	17.4349	2.91425		chr17_75951567_G_A	16.3492	2.85355		chr1_226548999_T_A	28.8203	3.39519		chr19_51127983_CG_C	24.9317	3.25547		chr9_130938577_C_CACAAAAT	26.7927	3.32477		chr21_41751158_G_A	16.9805	2.88929		chr22_20425454_G_A	3.11695	1.41511		chr3_77580049_C_T	5.78003	1.91398		chr16_2106902_A_G	15.4216	2.7986		chr4_186198976_C_T	22.2873	3.14791		chr14_50911799_C_G	3.25966	1.44919		chr2_130194244_A_T	23.8303	3.21206		chr3_189869372_G_A	18.0263	2.94582		chr8_66076805_T_A	26.6351	3.31909		chr10_16950004_G_A	8.1179	2.21024		chr8_23007047_G_A	22.0787	3.13891		chr19_55093202_T_C	29.8234	3.42827		chr9_35607581_G_A	26.1967	3.30309		chr11_116771997_G_A	22.9531	3.1761		chr3_197826907_G_A	16.6903	2.87302		chr12_112256375_C_T	25.5609	3.27944		chr12_48905022_G_A	17.3138	2.90765		chr4_49061832_G_A	27.5115	3.35031		chr16_1526641_A_G	17.2505	2.90419		chr15_39593417_G_A	7.82782	2.17791		chr1_196779174_AT_A	17.4796	2.91667
chr7_75559730_A_C	6.10599	1.96094		chr19_45069069_A_T	26.3456	3.30856		chr8_27803318_G_A	17.1522	2.89879		chr1_40817299_G_A	17.3332	2.90871		chr15_41573060_A_G	15.4854	2.80247		chr9_133670701_G_A	17.284	2.90603		chr2_232529969_C_T	17.4349	2.91425		chr17_80107625_C_T	16.3492	2.85355		chr1_38859479_GC_G	28.8203	3.39519		chr12_121712918_G_A	24.9315	3.25546		chr9_130938578_G_GAATA	26.7927	3.32477		chr22_24043012_C_T	16.9805	2.88929		chr19_50309779_CA_C	3.05857	1.40083		chr4_69595222_G_T	5.75806	1.91074		chr15_41568947_C_T	15.4201	2.79851		chr12_11308604_C_A	22.2863	3.14786		chr2_218675404_T_C	3.25966	1.44919		chr22_39686005_G_A	23.8235	3.21179		chr4_55082031_G_A	18.0263	2.94582		chr8_84529565_G_T	26.6351	3.31909		chr10_85856030_T_A	8.1179	2.21024		chr8_42959295_G_T	22.0787	3.13891		chr1_1348947_C_T	29.8234	3.42827		chr9_35738286_A_G	26.1967	3.30309		chr11_45808169_TC_T	22.9531	3.1761		chr3_47336699_G_A	16.6903	2.87302		chr17_78552697_C_A	25.5609	3.27944		chr17_21703508_G_A	17.3039	2.90711		chr17_47221763_A_G	27.5014	3.34995		chr16_1526642_G_GGGGGGGCCCCC	17.2505	2.90419		chr15_42410926_G_C	7.82782	2.17791		chr6_31961952_A_C	17.4775	2.91655
chr12_2864351_C_T	6.08807	1.95841		chr19_46388666_G_T	26.3456	3.30856		chr1_102879684_G_A	17.152	2.89878		chr21_46346864_G_A	17.3332	2.90871		chr16_31500722_C_T	15.4854	2.80247		chrX_66605169_A_T	17.284	2.90603		chr3_53497263_C_T	17.4349	2.91425		chr18_49843348_C_T	16.3492	2.85355		chr20_37944098_C_T	28.8203	3.39519		chr12_38762115_T_A	24.9315	3.25546		chr9_130938580_C_CACATAACCTTTAAAATAATCAGA	26.7927	3.32477		chr3_120628531_T_C	16.9805	2.88929		chr12_71972526_C_T	3.03425	1.39482		chr9_134731665_T_G	5.66276	1.89653		chr15_42878628_TG_T	15.4172	2.79833		chr14_88416794_C_T	22.2851	3.14781		chr2_169493769_A_G	3.235	1.44338		chr4_112646648_G_T	23.8214	3.21171		chr4_86159347_G_A	18.0263	2.94582		chr9_112890587_G_A	26.6351	3.31909		chr10_86692024_G_A	8.1179	2.21024		chr8_6562729_G_A	22.0787	3.13891		chr1_38045612_G_T	29.8234	3.42827		chr9_37762116_C_T	26.1967	3.30309		chr12_103262465_C_A	22.9531	3.1761		chr3_49812675_CAG_C	16.6903	2.87302		chr1_43612777_TC_T	25.5609	3.27944		chr19_54782972_CT_C	17.3002	2.90691		chr8_143865426_GC_G	27.5014	3.34995		chr17_38330004_C_A	17.2505	2.90419		chr15_47770638_G_A	7.82782	2.17791		chr5_141174145_TA_T	17.4209	2.91349
chr19_42333695_C_G	6.08807	1.95841		chr19_46694024_T_C	26.3456	3.30856		chr1_161863280_G_A	17.152	2.89878		chr2_29197587_G_A	17.3332	2.90871		chr18_31666270_G_A	15.4854	2.80247		chr11_75164101_G_A	17.2839	2.90602		chr5_69504272_C_T	17.4349	2.91425		chr18_57688361_G_A	16.3492	2.85355		chr20_50602167_G_A	28.8203	3.39519		chr12_38762117_A_AT	24.9315	3.25546		chr9_137228890_T_C	26.7927	3.32477		chr3_4706175_C_T	16.9805	2.88929		chr16_57897524_C_T	3.01827	1.39085		chr11_64746741_C_T	5.59579	1.88643		chr6_32530174_CA_C	15.4167	2.7983		chr14_88416725_C_T	22.2849	3.1478		chr10_71732316_C_T	3.18691	1.43196		chr20_62861353_G_T	23.8208	3.21168		chr5_132864245_CAT_C	18.0263	2.94582		chr9_122553906_C_A	26.6351	3.31909		chr11_112028597_G_C	8.1179	2.21024		chr8_66843516_G_T	22.0787	3.13891		chr20_37944101_C_T	29.8234	3.42827		chr9_68780565_C_A	26.1967	3.30309		chr12_45919297_C_A	22.9531	3.1761		chr4_128176900_C_T	16.6903	2.87302		chr5_177532156_T_C	25.5609	3.27944		chr19_54782976_T_TTCAC	17.2972	2.90675		chr11_92801063_G_T	27.4499	3.34814		chr1_21864143_T_C	17.2505	2.90419		chr15_65898032_A_T	7.82782	2.17791		chr1_171339330_G_A	14.4461	2.73736
chr11_31789912_CTTTTTTT_C	5.94093	1.93744		chr19_48913099_A_G	26.3456	3.30856		chr1_236761024_G_A	17.152	2.89878		chr3_47001067_G_A	17.3332	2.90871		chr1_62552791_C_G	15.4854	2.80247		chr14_76491531_G_A	17.2839	2.90602		chr9_89349917_G_A	17.4349	2.91425		chr18_7016544_CT_C	16.3492	2.85355		chr17_4789844_G_A	28.8173	3.39509		chr14_102212526_G_T	24.9315	3.25546		chr9_137349463_CA_C	26.7927	3.32477		chr3_51280112_T_C	16.9805	2.88929		chr10_345022_G_A	3.0143	1.38986		chr13_38689181_C_T	5.59579	1.88643		chr6_33176993_G_A	15.4159	2.79825		chr8_86666950_TGGAGTCTG_T	22.2845	3.14779		chr16_57897524_C_T	3.18691	1.43196		chr5_149511807_C_T	23.8189	3.21161		chr5_151322108_A_T	18.0263	2.94582		chr9_125332542_A_G	26.6351	3.31909		chr11_119183200_G_A	8.1179	2.21024		chr8_87872868_GA_G	22.0787	3.13891		chr20_38926468_A_G	29.8234	3.42827		chr9_79720083_C_A	26.1967	3.30309		chr15_92413412_TG_T	22.9531	3.1761		chr4_15962762_T_TG	16.6903	2.87302		chr7_11111361_G_A	25.5609	3.27944		chr2_112403982_C_CA	17.2708	2.9053		chr6_56608534_C_A	27.4499	3.34814		chr3_46898760_C_G	17.2505	2.90419		chr15_76225878_C_T	7.82782	2.17791		chr17_18144800_CAAAA_C	9.44057	2.3457
chr16_13935608_G_A	5.94093	1.93744		chr19_49359955_C_T	26.3456	3.30856		chr1_237648596_G_A	17.152	2.89878		chr4_101830046_GAT_G	17.3332	2.90871		chr20_51454605_G_A	15.4854	2.80247		chr18_49333723_C_A	17.2839	2.90602		chrX_40062856_C_T	17.4349	2.91425		chr19_13312743_C_T	16.3492	2.85355		chr19_45711998_A_G	28.8173	3.39509		chr16_69321228_G_A	24.9315	3.25546		chr12_52601070_T_A	26.7923	3.32476		chr3_9867295_C_G	16.9805	2.88929		chr19_50309771_CACCAG_C	3.00639	1.38789		chr1_119743909_C_T	5.59579	1.88643		chr11_694962_G_GGC	15.4157	2.79824		chr12_11267453_T_A	22.2825	3.1477		chr3_98168999_AT_A	3.12384	1.41678		chr22_50270279_C_T	23.817	3.21153		chr6_152427789_CA_C	18.0263	2.94582		chr9_127089090_G_A	26.6351	3.31909		chr11_19188161_C_T	8.1179	2.21024		chr9_110406332_A_C	22.0787	3.13891		chr22_20729469_G_A	29.8234	3.42827		chr9_85962116_TG_T	26.1967	3.30309		chr16_8664190_C_T	22.9531	3.1761		chr4_37960719_GA_G	16.6903	2.87302		chr11_45922730_T_A	25.55	3.27903		chr15_61927237_C_A	17.2563	2.90451		chr18_26547326_G_A	27.4127	3.34684		chr7_92528383_G_A	17.2505	2.90419		chr15_77032394_G_A	7.82782	2.17791		chr17_80090147_C_A	8.96339	2.29892
chr20_62819232_G_A	5.94093	1.93744		chr19_49394582_T_C	26.3456	3.30856		chr10_13125550_T_TA	17.152	2.89878		chr4_6289071_G_A	17.3332	2.90871		chr22_38671117_C_T	15.4854	2.80247		chr19_49181459_C_T	17.2839	2.90602		chr12_80669082_G_A	17.4348	2.91424		chr19_48985953_C_T	16.3492	2.85355		chr19_49072309_C_T	28.8173	3.39509		chr17_74357219_A_G	24.9315	3.25546		chr11_14832733_CT_C	26.7896	3.32466		chr4_78237531_G_A	16.9805	2.88929		chr2_219605988_G_A	2.99461	1.38495		chr1_5986156_T_C	5.59579	1.88643		chr11_694962_G_GGGGGCGCCCCCCCCCCCCCCCCCCC	15.4157	2.79824		chr12_18736235_T_A	22.2825	3.1477		chr19_41122909_A_AGCACCACGCT	3.11764	1.41528		chr5_55388017_T_G	23.816	3.21149		chr7_101216503_C_T	18.0263	2.94582		chr9_127108560_A_G	26.6351	3.31909		chr11_61122999_G_A	8.1179	2.21024		chr9_114168242_T_A	22.0787	3.13891		chr22_30636674_G_T	29.8234	3.42827		chr9_93234952_G_A	26.1967	3.30309		chr17_10656089_C_T	22.9531	3.1761		chr4_40142793_T_C	16.6903	2.87302		chr7_33021326_A_G	25.5376	3.27856		chr1_94189954_TTG_T	17.2563	2.90451		chr1_11784193_G_T	27.4127	3.34684		chr19_40605633_G_C	17.2503	2.90418		chr16_1403328_G_A	7.82782	2.17791		chr19_6433593_TG_T	8.90228	2.29277
chr22_37759188_G_A	5.94093	1.93744		chr19_49436580_G_A	26.3456	3.30856		chr12_51920825_G_A	17.152	2.89878		chr6_85450323_G_T	17.3332	2.90871		chr2_147915225_G_T	15.4854	2.80247		chr20_64048345_C_T	17.2839	2.90602		chr16_84145564_G_A	17.4348	2.91424		chr19_49200652_G_T	16.3492	2.85355		chr19_58558291_G_A	28.8173	3.39509		chr1_1354934_C_T	24.9315	3.25546		chr17_49716203_TG_T	26.7895	3.32466		chr4_9782400_C_G	16.9805	2.88929		chr10_99805400_A_G	2.91107	1.36381		chr5_157055431_C_CCT	5.59579	1.88643		chr12_80460903_G_T	15.4134	2.7981		chr7_81762751_A_T	22.2823	3.14769		chr3_197138371_C_T	3.10196	1.41146		chr15_82045591_C_A	23.8143	3.21142		chr7_1957690_C_T	18.0263	2.94582		chr9_133465377_G_T	26.6351	3.31909		chr11_68423555_G_A	8.1179	2.21024		chr9_121759961_A_G	22.0787	3.13891		chr5_1085338_T_A	29.8234	3.42827		chr9_96392533_C_T	26.1967	3.30309		chr18_37519801_TA_T	22.9531	3.1761		chr5_141209238_A_T	16.6903	2.87302		chr2_205125633_C_T	25.4887	3.27672		chr3_100748155_A_G	17.2563	2.90451		chr8_54720182_A_ACACCAGCCCCCCATCGGGCCCAAAGAGGGCACAGGAGAAG	27.3745	3.34549		chr20_44115960_C_T	17.2503	2.90418		chr16_16163158_C_T	7.82782	2.17791		chr20_31968294_CG_C	8.77675	2.28001
chr5_137639938_G_A	5.94093	1.93744		chr19_49558974_C_A	26.3456	3.30856		chr15_59223191_G_A	17.152	2.89878		chr7_114662177_A_G	17.3332	2.90871		chr2_231398233_C_T	15.4854	2.80247		chr21_44406706_G_A	17.2839	2.90602		chr2_43839113_CTCGGTGAGTGAGCAATGGGAAGTCGGCCCAGGCCTGGTGGGCGGGTAGGAGAAA_C	17.4347	2.91423		chr19_49818458_C_G	16.3492	2.85355		chr20_35263862_A_G	28.8173	3.39509		chr1_16206250_C_T	24.9315	3.25546		chr17_75896891_A_G	26.7895	3.32466		chr5_177093326_C_G	16.9805	2.88929		chr9_133153949_C_T	2.91107	1.36381		chr7_34085861_G_A	5.59579	1.88643		chr7_44885233_A_G	15.4128	2.79806		chr22_25351904_T_C	22.282	3.14768		chr10_49472376_C_T	3.09898	1.41074		chr9_12775768_G_A	23.8139	3.2114		chr7_93104611_C_T	18.0263	2.94582		chr9_133775008_T_C	26.6351	3.31909		chr11_9047533_G_A	8.1179	2.21024		chr9_122919766_AG_A	22.0787	3.13891		chr6_52508290_G_T	29.8234	3.42827		chr9_97668973_A_T	26.1967	3.30309		chr18_76055252_A_AT	22.9531	3.1761		chr5_141934315_C_T	16.6903	2.87302		chr1_17028638_G_A	25.4885	3.27671		chr5_153706031_G_T	17.2563	2.90451		chr6_30655182_A_G	27.3662	3.3452		chr8_27511909_A_C	17.2503	2.90418		chr16_4777942_C_T	7.82782	2.17791		chr21_9376493_CT_C	8.6973	2.27185
chr9_122152392_G_A	5.94093	1.93744		chr19_50632797_G_T	26.3456	3.30856		chr17_28547761_C_T	17.152	2.89878		chr9_5742967_A_G	17.3332	2.90871		chr2_54631174_G_A	15.4854	2.80247		chr2_108912702_ACAGGGTGCTGCTGCCCGAGGTGC_A	17.2839	2.90602		chr8_112318837_C_T	17.4347	2.91423		chr1_109603488_T_C	16.3492	2.85355		chr20_35504352_G_A	28.8173	3.39509		chr1_173885945_A_T	24.9315	3.25546		chr17_81463635_G_A	26.7895	3.32466		chr6_146352271_A_C	16.9805	2.88929		chr2_157296405_T_C	2.90004	1.36099		chrX_50635636_C_T	5.59579	1.88643		chr6_32530176_CT_C	15.4121	2.79802		chr13_60016071_A_AT	22.2815	3.14766		chr12_109098561_C_T	3.09898	1.41074		chr19_36950209_C_CCCAGGCTCAGCTCCCATGTCTCCTCGTG	23.8129	3.21136		chr8_71354793_T_C	18.0263	2.94582		chr9_135624307_AG_A	26.6351	3.31909		chr12_1907532_A_C	8.1179	2.21024		chr9_133775010_A_G	22.0787	3.13891		chr8_74315596_C_A	29.8234	3.42827		chr11_72230457_G_T	26.1933	3.30297		chr18_76055254_AG_A	22.9531	3.1761		chr5_154028241_T_C	16.6903	2.87302		chr4_6301309_GCCTGCTCTATGTCTA_G	25.4885	3.27671		chr6_142773564_CT_C	17.2563	2.90451		chr17_38547845_TG_T	27.1921	3.33904		chr12_50107742_C_A	17.2502	2.90418		chr16_70282748_TTAGAG_T	7.82782	2.17791		chr8_42329315_GTGTT_G	8.24317	2.22389
chrX_71246479_G_GGGGC	5.8598	1.92568		chr19_50792276_T_C	26.3456	3.30856		chr17_44376170_G_T	17.152	2.89878		chr11_47332075_G_GCACCTCCAGGCGGCACTCA	17.333	2.9087		chr3_113270860_G_A	15.4854	2.80247		chr6_43037750_G_A	17.2839	2.90602		chr17_40819517_C_A	17.4346	2.91423		chr1_109924051_C_T	16.3492	2.85355		chr2_101253066_CG_C	28.8173	3.39509		chr1_29230849_GC_G	24.9315	3.25546		chr17_81463636_A_G	26.7895	3.32466		chr6_43144468_G_A	16.9805	2.88929		chr15_45101227_TGAAC_T	2.87823	1.35538		chr12_53054382_C_T	5.5735	1.88305		chr17_10635365_A_G	15.412	2.79802		chr6_64081899_G_T	22.2815	3.14766		chr3_136298003_G_A	3.09898	1.41074		chr12_130163319_T_C	23.803	3.21097		chr9_74827886_G_A	18.0263	2.94582		chr9_135821308_G_A	26.6351	3.31909		chr12_52950752_A_G	8.1179	2.21024		chr9_135119727_T_C	22.0787	3.13891		chr9_124869346_A_G	29.8234	3.42827		chr11_94853939_G_T	26.1933	3.30297		chr19_13979000_CG_C	22.9531	3.1761		chr5_178932676_C_T	16.6903	2.87302		chr17_3951287_G_A	25.488	3.27669		chr8_100233512_G_A	17.2563	2.90451		chr12_52601032_C_T	27.1732	3.33837		chr19_38464722_C_T	17.2502	2.90418		chr16_72798306_T_C	7.82782	2.17791		chr10_12089226_C_T	8.20065	2.21927
chr10_84211167_T_C	5.79283	1.91587		chr19_50874861_G_T	26.3456	3.30856		chr17_82056648_C_T	17.152	2.89878		chr11_67999528_T_C	17.333	2.9087		chr4_138232296_G_A	15.4854	2.80247		chr7_92222846_T_C	17.2839	2.90602		chr1_40281382_G_A	17.4346	2.91423		chr1_147187070_G_T	16.3492	2.85355		chr5_453372_C_T	28.8173	3.39509		chr1_34177995_T_A	24.9315	3.25546		chr17_81823515_T_C	26.7895	3.32466		chr7_143330810_G_A	16.9805	2.88929		chr17_56848119_CAT_C	2.87823	1.35538		chr12_106432421_T_A	5.47796	1.86841		chr1_155268320_C_T	15.4113	2.79797		chr2_166226584_T_C	22.2734	3.14731		chr5_127420181_G_A	3.06598	1.40266		chr4_77731482_G_A	23.8009	3.21088		chr10_49470495_G_T	18.0261	2.94581		chr9_137180369_G_A	26.6351	3.31909		chr14_21321399_T_A	8.1179	2.21024		chr9_33062137_C_A	22.0787	3.13891		chr12_56189442_T_C	29.8203	3.42817		chr12_117155892_T_TGGTGGGCAAGAAGCGG	26.1933	3.30297		chr19_1409753_G_A	22.9531	3.1761		chr5_179705681_CA_C	16.6903	2.87302		chr11_85655642_G_A	25.4878	3.27668		chr15_55641184_C_A	17.256	2.90449		chr17_48550915_G_A	27.1411	3.33723		chr20_57265727_C_T	17.2502	2.90418		chr16_77291378_C_G	7.82782	2.17791		chr10_67884768_C_CGGGGGGGG	8.20065	2.21927
chr12_121165437_C_T	5.79283	1.91587		chr19_5265091_G_T	26.3456	3.30856		chr19_581492_G_A	17.152	2.89878		chr12_48970152_A_G	17.333	2.9087		chr4_26415523_G_GA	15.4854	2.80247		chr8_143924296_C_T	17.2839	2.90602		chr1_50970459_G_A	17.4346	2.91423		chr1_147624421_C_T	16.3492	2.85355		chr6_34696516_C_T	28.8173	3.39509		chr20_32584764_T_C	24.9315	3.25546		chr1_109759116_G_A	26.7895	3.32466		chr7_80661161_C_T	16.9805	2.88929		chr16_50729867_G_GC	2.8724	1.35387		chr12_21542588_T_G	5.47796	1.86841		chr15_42878611_C_A	15.4111	2.79796		chr17_48607931_G_A	22.2653	3.14696		chr16_71649815_A_G	3.05254	1.39934		chr17_40363379_G_T	23.8004	3.21086		chr10_80283937_C_T	18.0261	2.94581		chr9_138074033_G_A	26.6351	3.31909		chr14_45148892_A_T	8.1179	2.21024		chr9_35386177_C_A	22.0787	3.13891		chr17_81550960_G_T	29.8203	3.42817		chr12_7097048_G_GC	26.1933	3.30297		chr19_17390631_G_A	22.9531	3.1761		chr5_179705685_GAAGGGAA_G	16.6903	2.87302		chr11_61951901_T_C	25.4795	3.27637		chr16_90036381_A_C	17.256	2.90449		chr5_137753469_G_A	27.1355	3.33703		chr22_46367120_T_C	17.2502	2.90418		chr16_87644969_G_A	7.82782	2.17791		chr12_111755722_C_T	8.20065	2.21927
chr4_38796696_G_T	5.79283	1.91587		chr19_54097048_C_A	26.3456	3.30856		chr2_218812421_G_C	17.152	2.89878		chr15_89652713_G_A	17.333	2.9087		chr4_26430744_G_A	15.4854	2.80247		chr11_73863191_C_A	17.2837	2.90601		chr7_92022990_G_A	17.4346	2.91423		chr1_155295178_A_G	16.3492	2.85355		chr6_99613855_G_A	28.8173	3.39509		chr2_130763630_G_GC	24.9315	3.25546		chr2_219294973_A_G	26.7895	3.32466		chr7_81743443_A_G	16.9805	2.88929		chr5_149041458_A_G	2.84613	1.34707		chr16_16090543_C_T	5.47796	1.86841		chr1_145378079_TG_T	15.4082	2.79778		chr7_74822766_C_A	22.2591	3.1467		chr12_226465_C_T	3.03372	1.39469		chr17_5381398_G_T	23.7953	3.21066		chr10_87505441_C_T	18.0261	2.94581		chr9_34372088_C_A	26.6351	3.31909		chr14_64795632_A_G	8.1179	2.21024		chr9_35563287_AG_A	22.0787	3.13891		chr19_12706778_C_T	29.8203	3.42817		chr14_88638875_C_A	26.1933	3.30297		chr2_151869726_AT_A	22.9531	3.1761		chr6_111266376_T_TC	16.6903	2.87302		chr2_26558525_CT_C	25.4793	3.27636		chr19_4704148_C_T	17.256	2.90449		chr3_186052086_A_G	27.0987	3.33572		chr2_149582186_G_A	17.2501	2.90417		chr17_10525304_G_A	7.82782	2.17791		chr12_11869588_C_T	8.20065	2.21927
chr10_71803371_G_A	5.62682	1.89113		chr19_56622072_G_A	26.3456	3.30856		chr2_31381675_C_T	17.152	2.89878		chr16_1218337_T_C	17.333	2.9087		chr4_98421330_A_G	15.4854	2.80247		chr16_31091341_A_AC	17.2837	2.90601		chr19_50261536_G_A	17.4344	2.91422		chr1_16129579_G_A	16.3492	2.85355		chr7_102178610_A_T	28.8173	3.39509		chr2_54853853_G_T	24.9315	3.25546		chr4_42398223_G_A	26.7895	3.32466		chr8_17963182_G_A	16.9805	2.88929		chr6_116925507_G_C	2.81473	1.33887		chr3_191389599_A_G	5.47796	1.86841		chr7_98945940_A_C	15.4074	2.79773		chr17_41516827_A_G	22.2578	3.14664		chr6_32642175_T_C	3.02231	1.39186		chr11_67282530_A_G	23.7938	3.21059		chr11_113981291_CG_C	18.0261	2.94581		chr9_35044639_CG_C	26.6351	3.31909		chr14_77557092_C_T	8.1179	2.21024		chr9_92638277_C_T	22.0787	3.13891		chr20_36815736_GA_G	29.8203	3.42817		chr15_41699136_T_A	26.1933	3.30297		chr2_225698536_G_A	22.9531	3.1761		chr6_138912929_G_A	16.6903	2.87302		chr1_9262061_C_T	25.4789	3.27635		chr1_154988487_A_G	17.256	2.90449		chr3_9739244_G_T	27.0842	3.33521		chr10_84211013_G_T	17.2499	2.90416		chr17_10535366_C_G	7.82782	2.17791		chr17_76627128_C_T	8.20065	2.21927
chr18_49849642_C_T	5.62682	1.89113		chr19_57606745_ATG_A	26.3456	3.30856		chr2_73938919_A_G	17.152	2.89878		chr16_88806068_C_T	17.333	2.9087		chr5_11564975_C_T	15.4854	2.80247		chr1_169701675_AC_A	17.2837	2.90601		chr1_67328352_C_T	17.4344	2.91422		chr1_169468782_C_T	16.3492	2.85355		chr7_5371230_C_A	28.8173	3.39509		chr5_172670021_C_T	24.9315	3.25546		chr4_8236296_G_A	26.7895	3.32466		chr8_41672532_G_A	16.9805	2.88929		chr5_132604829_C_T	2.80785	1.33706		chr19_15650085_C_T	5.46246	1.86601		chr7_100057222_GT_G	15.4053	2.7976		chr12_52591472_G_A	22.2449	3.14609		chr22_42141242_G_A	3.01167	1.38921		chr17_82033542_G_T	23.7938	3.21059		chr11_124873785_GA_G	18.0261	2.94581		chr9_35810652_A_G	26.6351	3.31909		chr15_41855313_G_A	8.1179	2.21024		chr15_45489019_G_T	22.0723	3.13863		chr20_36815739_G_T	29.8203	3.42817		chr16_1767564_A_T	26.1933	3.30297		chr20_2694323_G_A	22.9531	3.1761		chr6_159819259_G_A	16.6903	2.87302		chr1_68438213_A_G	25.4778	3.27631		chr1_8364228_C_T	17.256	2.90449		chr9_123930089_G_A	27.0677	3.33462		chr10_93594036_C_T	17.2499	2.90416		chr17_11690419_C_T	7.82782	2.17791		chr19_41426597_C_T	8.20065	2.21927
chr1_235812995_G_T	5.62682	1.89113		chr19_57980049_C_A	26.3456	3.30856		chr3_63912923_G_A	17.152	2.89878		chr17_10639188_A_C	17.333	2.9087		chr5_130184821_A_T	15.4854	2.80247		chr2_190991265_C_A	17.2837	2.90601		chr2_169150898_C_G	17.4344	2.91422		chr1_204155041_C_T	16.3492	2.85355		chr11_14259560_TG_T	28.8142	3.39499		chr6_137493543_G_A	24.9315	3.25546		chr7_100493839_C_A	26.7895	3.32466		chr8_63026277_T_G	16.9805	2.88929		chr13_30713841_G_GGTGT	2.78589	1.33128		chr11_4924036_G_A	5.43599	1.86191		chr3_77477534_A_G	15.4051	2.7976		chr5_157319808_A_T	22.2267	3.1453		chr3_184258315_C_T	2.94881	1.37341		chr1_1804524_C_T	23.7938	3.21059		chr11_34995002_C_T	18.0261	2.94581		chr9_37441941_C_T	26.6351	3.31909		chr15_45366432_G_A	8.1179	2.21024		chr16_58551148_G_T	22.0723	3.13863		chr6_33200411_C_T	29.8203	3.42817		chr16_4444663_G_A	26.1933	3.30297		chr22_41971969_A_AG	22.9531	3.1761		chr6_25495134_C_A	16.6903	2.87302		chr1_68444530_C_A	25.477	3.27628		chr2_219490737_C_T	17.256	2.90449		chr12_52601044_C_T	26.954	3.33056		chr17_8003477_G_A	17.2499	2.90416		chr17_13011696_C_A	7.82782	2.17791		chr19_54188454_C_T	8.20065	2.21927
chr20_34931974_G_A	5.62682	1.89113		chr19_6466568_C_T	26.3456	3.30856		chr7_117767058_C_T	17.152	2.89878		chr17_7688664_ACT_A	17.333	2.9087		chr5_83644423_C_T	15.4854	2.80247		chrX_80024158_G_T	17.2837	2.90601		chr17_3903718_CGAGCCTCCGGGACCCGCCTGCAGCCCTGGGCT_C	17.4343	2.91421		chr1_43899236_G_A	16.3492	2.85355		chr11_61008623_G_A	28.8142	3.39499		chr7_1540232_A_G	24.9315	3.25546		chr9_128190749_G_A	26.7895	3.32466		chr9_134700077_C_T	16.9805	2.88929		chr14_61322157_C_T	2.7672	1.32633		chr19_40611223_C_T	5.34303	1.84736		chr16_71690658_T_C	15.405	2.79759		chr11_102776717_A_G	22.2196	3.145		chr14_92809369_G_A	2.92782	1.36808		chr16_18789025_C_T	23.7932	3.21057		chr12_57196186_C_T	18.0261	2.94581		chr9_81993740_GC_G	26.6351	3.31909		chr15_65203432_G_A	8.1179	2.21024		chr17_40363220_A_G	22.0723	3.13863		chr7_154968967_G_A	29.8203	3.42817		chr16_57147585_C_T	26.1933	3.30297		chr3_112197507_C_T	22.9531	3.1761		chr7_127599435_G_A	16.6903	2.87302		chr21_18353026_C_G	25.477	3.27628		chr2_219469238_C_T	17.2556	2.90447		chr1_207032578_C_A	26.9539	3.33056		chr6_42978748_CG_C	17.2499	2.90416		chr17_17796952_A_G	7.82782	2.17791		chr1_155288167_C_T	8.20065	2.21927
chr2_148769218_G_A	5.62682	1.89113		chr19_7851715_TG_T	26.3456	3.30856		chr7_142869938_G_A	17.152	2.89878		chr1_25813890_G_A	17.333	2.9087		chr6_70894226_C_A	15.4854	2.80247		chr10_101770364_C_A	17.2836	2.906		chr1_197191879_G_A	17.4343	2.91421		chr1_59915980_G_A	16.3492	2.85355		chr11_64165730_G_T	28.8142	3.39499		chr13_78601890_T_C	24.9315	3.25546		chr9_25678161_G_A	26.7895	3.32466		chrX_80723813_C_T	16.9805	2.88929		chr1_20717514_C_T	2.7506	1.32192		chr12_109483687_C_T	5.31717	1.84327		chr1_16049192_C_T	15.405	2.79759		chr7_20785527_G_GGCCCCCCC	22.2141	3.14476		chr17_80112072_G_A	2.91144	1.36391		chr12_7142127_G_T	23.7911	3.21049		chr14_74290026_C_A	18.0261	2.94581		chr10_102485616_G_T	26.632	3.31897		chr15_72355562_G_A	8.1179	2.21024		chr2_219547840_G_A	22.0723	3.13863		chr8_143871856_CA_C	29.8203	3.42817		chr16_579139_C_G	26.1933	3.30297		chr6_148193607_GT_G	22.9531	3.1761		chr7_141919368_C_T	16.6903	2.87302		chr6_33305295_TG_T	25.4552	3.27545		chr2_27056698_G_A	17.2556	2.90447		chr4_39045014_GC_G	26.9316	3.32976		chr13_32249574_C_T	17.2498	2.90415		chr17_61716003_G_A	7.82782	2.17791		chr20_37055654_AGTCT_A	8.20065	2.21927
chr7_24702809_A_G	5.62682	1.89113		chr19_7899676_T_C	26.3456	3.30856		chr8_10622906_C_G	17.152	2.89878		chr22_32049995_G_A	17.333	2.9087		chr7_152117209_T_A	15.4854	2.80247		chr15_91226384_G_A	17.2836	2.906		chr3_4466990_GT_G	17.4343	2.91421		chr1_68440960_G_A	16.3492	2.85355		chr12_56189444_C_A	28.8142	3.39499		chr20_1207083_G_T	24.928	3.25532		chr1_226186491_TC_T	26.7864	3.32455		chr1_115659712_T_C	16.9804	2.88928		chr12_111598994_TGC_T	2.72768	1.31578		chr19_54808853_C_CAT	5.23489	1.83016		chr16_46674378_C_T	15.4049	2.79758		chr3_195725646_GCGCC_G	22.2007	3.14418		chr2_162277580_C_A	2.85398	1.34911		chr1_186361636_T_C	23.7911	3.21049		chr15_50248268_TC_T	18.0261	2.94581		chr10_6222891_A_G	26.632	3.31897		chr16_2077708_C_G	8.1179	2.21024		chr22_20125413_C_A	22.0723	3.13863		chr8_144500128_G_T	29.8203	3.42817		chr16_89896003_C_A	26.1933	3.30297		chr6_165711075_C_CG	22.9531	3.1761		chr7_142063586_C_T	16.6903	2.87302		chr2_222319828_T_C	25.4447	3.27505		chr7_124858989_C_T	17.2556	2.90447		chr10_59906308_TC_T	26.9259	3.32956		chr17_18229942_C_A	17.2498	2.90415		chr17_7849077_G_A	7.82782	2.17791		chr2_219611996_C_T	8.20065	2.21927
chr8_43191582_C_T	5.62682	1.89113		chr19_7922552_GC_G	26.3456	3.30856		chr8_10622907_CA_C	17.152	2.89878		chr4_3240030_C_T	17.333	2.9087		chr8_10301571_C_G	15.4854	2.80247		chr17_1659495_C_T	17.2836	2.906		chr4_55954381_C_T	17.4343	2.91421		chr1_74343164_A_G	16.3492	2.85355		chr13_27424817_C_A	28.8142	3.39499		chr4_75770832_T_C	24.928	3.25532		chr20_63006398_C_T	26.7864	3.32455		chr1_5978328_G_A	16.9804	2.88928		chr15_43600609_G_A	2.72443	1.31491		chr9_33385243_C_A	5.22209	1.82811		chr3_10052436_T_C	15.4049	2.79758		chr8_659189_GCATCCTGGGGAGGGGGTGACCATCGAGATCTCCGGTGTGCACTGAC_G	22.1933	3.14386		chr13_23335537_A_C	2.82609	1.34184		chr3_48640175_C_T	23.7911	3.21049		chr16_67288564_C_G	18.0261	2.94581		chr10_69265712_G_T	26.632	3.31897		chr16_23413469_G_A	8.1179	2.21024		chr3_9746455_G_T	22.0723	3.13863		chr8_22099007_T_C	29.8203	3.42817		chr19_21727351_C_A	26.1933	3.30297		chr6_169340181_G_T	22.9531	3.1761		chr7_151082256_AG_A	16.6903	2.87302		chr19_3637553_G_C	25.2972	3.26946		chr11_118494704_G_A	17.2552	2.90445		chr8_63062029_C_CA	26.8858	3.32812		chr17_75731812_G_T	17.2498	2.90415		chr17_80107866_G_A	7.82782	2.17791		chr4_150915676_G_A	8.20065	2.21927
chr9_100252321_G_A	5.62682	1.89113		chr1_100266539_A_G	26.3456	3.30856		chr9_110137036_G_A	17.152	2.89878		chr4_47692991_A_G	17.333	2.9087		chr8_42319290_AC_A	15.4854	2.80247		chr1_10326131_G_A	17.2836	2.906		chr16_1367331_G_A	17.4342	2.91421		chr1_7738366_C_T	16.3492	2.85355		chr14_21102454_T_A	28.8142	3.39499		chr9_128190749_G_A	24.928	3.25532		chr4_7043622_G_T	26.7864	3.32455		chr10_65966710_A_G	16.9804	2.88928		chr1_160841584_C_G	2.70831	1.31058		chr21_34792300_C_CGGGGGGGGGGGGGGGG	5.21964	1.82771		chr16_28608731_A_G	15.4047	2.79757		chr12_122986804_T_G	22.1901	3.14373		chr13_99982765_A_C	2.79872	1.33467		chr18_54224184_G_A	23.7898	3.21043		chr16_68345694_A_G	18.0261	2.94581		chr11_75437045_C_A	26.632	3.31897		chr16_51139700_G_C	8.1179	2.21024		chr8_73241485_CT_C	22.0723	3.13863		chr10_14838415_G_T	29.8173	3.42808		chr19_39470529_T_C	26.1933	3.30297		chr6_170461898_C_T	22.9531	3.1761		chr7_20651595_C_T	16.6903	2.87302		chr7_73683659_G_T	25.2845	3.26898		chr17_631627_C_T	17.2548	2.90443		chr6_31558441_G_T	26.8754	3.32774		chr5_128291604_T_A	17.2498	2.90415		chr17_8148671_C_T	7.82782	2.17791		chr9_121331446_CT_C	8.20065	2.21927
chr10_93064519_T_TCCATGCA	5.5735	1.88305		chr1_110046746_TC_T	26.3456	3.30856		chrX_49216434_G_A	17.152	2.89878		chr4_76741199_G_A	17.333	2.9087		chr8_56167012_G_A	15.4854	2.80247		chr1_197146368_G_GCCCCC	17.2836	2.906		chr4_120754613_GT_G	17.4339	2.91419		chr20_2660354_T_C	16.3492	2.85355		chr16_722121_T_C	28.8142	3.39499		chr1_156051140_C_A	24.9279	3.25532		chr16_81036184_T_A	26.7833	3.32444		chr10_74101015_C_T	16.9804	2.88928		chr19_54829870_T_G	2.64458	1.29324		chr9_133102048_C_T	5.21964	1.82771		chr3_33120490_T_A	15.4047	2.79757		chr1_1490346_C_T	22.1704	3.14287		chr22_18918346_G_A	2.79872	1.33467		chr1_12242515_G_T	23.7877	3.21035		chr17_42785170_C_G	18.0261	2.94581		chr12_49792560_AG_A	26.632	3.31897		chr16_56886402_G_A	8.1179	2.21024		chr2_219532048_G_A	22.0718	3.13861		chr10_35641026_C_T	29.8173	3.42808		chr19_4555506_T_C	26.1933	3.30297		chr6_38990959_G_GA	22.9531	3.1761		chr8_144850786_C_T	16.6903	2.87302		chr6_31994612_C_T	25.2293	3.26688		chr6_129584087_C_G	17.2544	2.90441		chr10_119454089_A_G	26.8623	3.32727		chr7_154880922_C_T	17.2498	2.90415		chr19_35032621_G_A	7.82782	2.17791		chr19_52322730_C_T	8.19202	2.21834
chr19_46717057_CT_C	5.50766	1.87298		chr1_11501168_G_GGGCTTTTTCAAGCTTACTATCCTTGT	26.3456	3.30856		chr20_33443480_GC_G	17.152	2.89878		chr5_96889219_A_T	17.333	2.9087		chr10_12097688_C_T	15.4852	2.80246		chr22_42619922_C_T	17.2836	2.906		chr13_32339947_CAT_C	17.4338	2.91418		chr20_2660553_G_A	16.3492	2.85355		chr17_58487850_A_G	28.8142	3.39499		chr5_38971953_A_T	24.922	3.25509		chr17_4891102_A_G	26.7833	3.32444		chr10_94171293_G_A	16.9804	2.88928		chr4_70033205_T_A	2.60025	1.281		chr19_43361520_G_GA	5.21735	1.82734		chr17_27759062_T_C	15.4044	2.79755		chr17_48607915_T_C	22.1586	3.14237		chr7_107915609_G_A	2.79872	1.33467		chr6_33409644_A_G	23.7877	3.21035		chr2_168930841_C_A	18.0261	2.94581		chr12_53193303_TG_T	26.632	3.31897		chr17_28535189_G_A	8.1179	2.21024		chr6_33200409_C_A	22.0718	3.13861		chr11_61779396_A_G	29.8173	3.42808		chr1_100285226_A_G	26.1933	3.30297		chr7_520413_GC_G	22.9531	3.1761		chr8_61567170_A_C	16.6903	2.87302		chr1_108918415_AT_A	25.1767	3.26487		chr6_98926925_G_A	17.2544	2.90441		chr12_108711082_G_A	26.8623	3.32727		chr19_41120345_A_T	17.2497	2.90415		chr19_36091281_G_A	7.82782	2.17791		chr15_99105551_CGCGAGCTG_C	8.1179	2.21024
chr12_6349372_G_A	5.50653	1.87281		chr1_116401251_A_T	26.3456	3.30856		chr11_14891986_C_A	17.1518	2.89877		chr17_3516469_C_T	17.3329	2.9087		chr11_126406102_C_T	15.4852	2.80246		chr2_201727768_G_A	17.2836	2.906		chr16_47515578_CAGATT_C	17.4338	2.91418		chr20_396452_T_C	16.3492	2.85355		chr19_39826681_A_G	28.8142	3.39499		chr4_142082145_T_C	24.9176	3.25492		chr9_137112230_C_T	26.7833	3.32444		chr11_119092957_G_A	16.9804	2.88928		chr5_176652876_T_C	2.54195	1.26468		chr1_6445763_CACCA_C	5.13313	1.8137		chr22_18918392_G_A	15.4042	2.79753		chr18_3499198_T_C	22.1584	3.14236		chr1_152312600_CACTG_C	2.79572	1.33387		chr7_142063509_A_ATGCC	23.7877	3.21035		chr3_136958160_T_TCATGTGGTTTTTCTATGCATTGATTC	18.0261	2.94581		chr12_54400937_TG_T	26.632	3.31897		chr17_6433927_C_T	8.1179	2.21024		chr13_37019375_A_AT	22.0701	3.13854		chr12_21067374_C_T	29.8173	3.42808		chr1_119623216_G_A	26.1933	3.30297		chr9_35303324_TG_T	22.9531	3.1761		chr8_94250428_C_A	16.6903	2.87302		chr3_98312728_T_A	25.1488	3.2638		chr5_484521_C_T	17.254	2.90439		chr2_112178122_C_A	26.8623	3.32727		chr20_45963604_G_A	17.2497	2.90415		chr19_41433311_C_CG	7.82782	2.17791		chr17_80090341_GAA_G	8.07788	2.20584
chr15_50634442_T_C	5.50653	1.87281		chr1_117887712_G_T	26.3456	3.30856		chr17_58703259_G_A	17.1518	2.89877		chr1_44850998_G_A	17.3329	2.9087		chr11_17631708_G_C	15.4852	2.80246		chr2_227059468_C_G	17.2836	2.906		chr11_118141325_C_G	17.4336	2.91418		chr20_41345844_C_T	16.3492	2.85355		chr22_31604946_G_T	28.8142	3.39499		chr8_7716738_AG_A	24.9146	3.25481		chr18_5891595_A_G	26.7802	3.32432		chr11_125917235_C_A	16.9804	2.88928		chr7_100773735_G_A	2.46809	1.2436		chr12_931252_T_C	5.12989	1.81318		chr19_15682506_CA_C	15.4039	2.79752		chr11_132146331_A_G	22.1535	3.14215		chr8_99861926_G_A	2.73106	1.31669		chr1_223609263_GC_G	23.7852	3.21025		chr4_5622946_G_A	18.0261	2.94581		chr15_35538425_C_T	26.632	3.31897		chr18_23557186_G_A	8.1179	2.21024		chr16_83809412_C_CA	22.0676	3.13843		chr15_83107715_T_C	29.8173	3.42808		chr1_151365203_G_A	26.1933	3.30297		chr4_94253655_G_A	22.952	3.17605		chr9_110406652_C_T	16.6903	2.87302		chr12_57100692_GAAAGAAAGAGAAAGAA_G	25.047	3.2599		chr6_142769567_C_G	17.254	2.90439		chr2_50278964_T_C	26.8623	3.32727		chr14_65616355_A_G	17.2495	2.90414		chr19_44962060_A_G	7.82782	2.17791		chr17_80090258_CGCGCGCGGGCACG_C	8.04002	2.20166
chr17_30053781_CAG_C	5.50653	1.87281		chr1_12319560_G_A	26.3456	3.30856		chr2_241112261_G_A	17.1518	2.89877		chr3_12433918_G_A	17.3329	2.9087		chr11_380161_G_C	15.4852	2.80246		chr3_399041_T_A	17.2836	2.906		chr12_6528282_C_T	17.4336	2.91418		chr20_41350289_C_T	16.3492	2.85355		chr2_134947855_G_T	28.8142	3.39499		chr10_99884210_C_A	24.9141	3.25479		chr19_49478908_G_GC	26.7802	3.32432		chr11_20068328_G_A	16.9804	2.88928		chr12_49331078_C_T	2.45989	1.24124		chr12_108900483_G_A	5.12801	1.81287		chr8_116856290_T_A	15.4036	2.7975		chr17_41489551_G_A	22.1414	3.14163		chr11_111764842_C_T	2.70825	1.31056		chr14_46651686_G_T	23.7837	3.21019		chr5_177608977_G_A	18.0261	2.94581		chr15_57452160_AAG_A	26.632	3.31897		chr18_34812007_G_A	8.1179	2.21024		chr1_10643156_T_G	22.0659	3.13836		chr17_17495241_C_T	29.8173	3.42808		chr1_206728753_A_G	26.1933	3.30297		chr12_1646191_G_A	22.9424	3.17565		chr9_110513076_C_T	16.6903	2.87302		chr1_3287605_CT_C	25.019	3.25883		chr15_64204918_AT_A	17.2533	2.90434		chr4_76841769_TG_T	26.8623	3.32727		chr5_180621254_T_G	17.2495	2.90414		chr19_44988147_T_C	7.82782	2.17791		chr17_80090272_TGCACGAACAACACGGGACG_T	8.04002	2.20166
chr20_5302327_G_A	5.50653	1.87281		chr1_150927860_A_G	26.3456	3.30856		chr20_4699663_G_A	17.1518	2.89877		chr3_48564957_C_A	17.3329	2.9087		chr11_72008716_C_T	15.4852	2.80246		chr4_25156093_T_C	17.2836	2.906		chr11_113944604_G_A	17.4335	2.91417		chr20_41415217_A_G	16.3492	2.85355		chr7_151241605_G_A	28.8142	3.39499		chr17_2057735_G_T	24.9141	3.25479		chr7_139079181_G_GC	26.7789	3.32428		chr11_89227916_T_C	16.9804	2.88928		chr13_51961849_A_C	2.456	1.24011		chr12_51919098_C_T	5.12801	1.81287		chr6_39916077_G_A	15.4033	2.79748		chr2_104855596_CT_C	22.1301	3.14113		chr12_88102849_C_T	2.69418	1.30676		chr12_110518920_AT_A	23.7827	3.21014		chr6_132539168_T_A	18.0261	2.94581		chr16_4668313_G_T	26.632	3.31897		chr19_6375416_G_A	8.1179	2.21024		chr1_153982792_AC_A	22.0654	3.13834		chr18_70324699_A_T	29.8173	3.42808		chr1_37958250_T_C	26.1933	3.30297		chr6_31880188_G_GTTACAGTAAGTTCCGGCTCTCCTACTA	22.9381	3.17547		chr9_127729583_G_GA	16.6903	2.87302		chr2_187431297_C_G	25.019	3.25883		chr21_45940085_T_A	17.2533	2.90434		chr19_35358450_G_T	26.8304	3.32613		chr8_22120906_C_T	17.2495	2.90414		chr19_50278107_C_T	7.82782	2.17791		chr18_44952467_C_A	8.04002	2.20166
chr2_210637824_T_A	5.50653	1.87281		chr1_151518733_G_T	26.3456	3.30856		chr3_46898454_T_C	17.1518	2.89877		chr8_143792008_G_A	17.3329	2.9087		chr12_49550212_G_A	15.4852	2.80246		chr7_107527326_C_T	17.2836	2.906		chr14_95129476_C_A	17.4335	2.91417		chr20_49524090_G_A	16.3492	2.85355		chr12_108977412_C_T	28.8112	3.39488		chr20_34919516_G_A	24.9141	3.25479		chr11_74286227_C_A	26.7771	3.32421		chr12_52321131_C_T	16.9804	2.88928		chr6_26092913_G_A	2.39652	1.22275		chr17_28957395_C_T	5.12801	1.81287		chr1_26945394_A_G	15.403	2.79747		chr1_152797950_TG_T	22.1268	3.14099		chr17_30734896_G_C	2.65721	1.2967		chr12_21455293_G_A	23.7814	3.21009		chr6_146029535_G_GT	18.0261	2.94581		chr17_74943725_G_T	26.632	3.31897		chr1_1045496_G_A	8.1179	2.21024		chr1_159014708_C_CAGCCTCCGGAG	22.0654	3.13834		chr19_2717809_TC_T	29.8173	3.42808		chr1_51836149_C_T	26.1933	3.30297		chr1_162770746_GA_G	22.9339	3.1753		chr11_6641132_C_T	16.6869	2.87282		chr9_130391281_G_T	24.9977	3.25801		chr8_41308700_T_A	17.2533	2.90434		chr2_104856624_A_G	26.8033	3.32515		chrX_53588397_TAA_T	17.2495	2.90414		chr19_51353191_G_A	7.82782	2.17791		chr5_140856841_G_A	8.04002	2.20166
chr7_111790596_T_C	5.50653	1.87281		chr1_152812785_CT_C	26.3456	3.30856		chr3_81591152_G_A	17.1518	2.89877		chr8_24956510_A_T	17.3329	2.9087		chr12_51358252_C_T	15.4852	2.80246		chr7_103574261_TGTGATTG_T	17.2835	2.906		chr6_35459690_C_T	17.4335	2.91417		chr20_64205635_C_A	16.3492	2.85355		chr12_133227088_C_T	28.8112	3.39488		chr17_48908668_CG_C	24.9128	3.25474		chr19_40512876_G_A	26.7771	3.32421		chr14_102232583_C_A	16.9804	2.88928		chr3_14178465_CCCT_C	2.39539	1.22242		chr19_48985862_G_C	5.12801	1.81287		chr7_73329416_A_AG	15.403	2.79747		chr2_25750157_A_AG	22.1187	3.14064		chr9_117696_G_A	2.65664	1.29655		chr17_69024340_C_A	23.7808	3.21007		chr7_111783872_C_A	18.0261	2.94581		chr17_75507027_T_C	26.632	3.31897		chr1_1331848_C_G	8.1179	2.21024		chr1_159014710_A_AG	22.0654	3.13834		chr19_3980860_CG_C	29.8173	3.42808		chr22_30470032_C_A	26.1933	3.30297		chr9_131554995_C_A	22.9315	3.17519		chr13_52426059_C_G	16.6869	2.87282		chr20_3218949_G_A	24.8544	3.25248		chr22_40285735_C_CG	17.2513	2.90424		chr15_23440155_C_CT	26.8019	3.32511		chr1_108914362_G_A	17.2494	2.90413		chr1_11952637_G_GC	7.82782	2.17791		chr5_140858035_ACTGTG_A	8.04002	2.20166
chr7_44062771_G_T	5.50653	1.87281		chr1_153543822_G_T	26.3456	3.30856		chr5_168795576_C_T	17.1518	2.89877		chrX_38149824_G_A	17.3329	2.9087		chr13_49534241_TA_T	15.4852	2.80246		chr12_124817701_G_A	17.2833	2.90599		chr15_32968733_TC_T	17.4334	2.91416		chr21_14189128_C_T	16.3492	2.85355		chr14_105478486_G_A	28.8112	3.39488		chr1_27350027_G_A	24.9106	3.25465		chr19_55614441_A_T	26.7771	3.32421		chr14_66922772_C_T	16.9804	2.88928		chr5_76665143_G_C	2.38254	1.21863		chr4_65420488_G_A	5.12801	1.81287		chr17_80090290_CGCGCGCAGGCACGTGCACGAACA_C	15.4029	2.79746		chr17_63535765_G_C	22.1064	3.14011		chr10_60073412_G_A	2.64461	1.29325		chr7_95250242_G_T	23.7808	3.21007		chr9_104825823_C_T	18.0261	2.94581		chr19_19498600_T_C	26.632	3.31897		chr1_156876508_G_A	8.1179	2.21024		chr1_159014723_G_T	22.0654	3.13834		chr1_14960753_T_C	29.8173	3.42808		chr3_171101558_C_A	26.1933	3.30297		chr6_31880186_G_GC	22.9285	3.17507		chr14_77482610_C_A	16.6869	2.87282		chr7_86850371_T_C	24.7326	3.24776		chr3_75737743_GT_G	11.5439	2.52924		chr2_25749799_C_A	26.7771	3.32421		chr22_37765748_C_T	17.2494	2.90413		chr1_147201412_G_A	7.82782	2.17791		chr9_133713110_C_T	8.04002	2.20166
chr8_42465912_C_T	5.50653	1.87281		chr1_153547834_C_A	26.3456	3.30856		chr5_178989395_CT_C	17.1518	2.89877		chr17_28405438_G_A	17.3327	2.90869		chr14_102449750_G_A	15.4852	2.80246		chr1_43224166_C_T	17.2833	2.90599		chr4_186197589_C_T	17.4334	2.91416		chr21_26000048_C_G	16.3492	2.85355		chr16_30947061_G_T	28.8112	3.39488		chr12_52601033_G_A	24.9064	3.25449		chr20_1895461_G_A	26.7771	3.32421		chr15_34250926_C_T	16.9804	2.88928		chr4_155918200_G_A	2.37234	1.21561		chr6_55755658_C_T	5.12801	1.81287		chr15_101251321_C_A	15.4026	2.79744		chr22_45328089_T_TGCAGGTG	22.1005	3.13985		chr2_85303993_C_T	2.64348	1.29294		chr22_45922890_C_T	23.7799	3.21003		chr9_70635213_T_C	18.0261	2.94581		chr19_2340926_C_T	26.632	3.31897		chr1_167822124_A_G	8.1179	2.21024		chr1_159014724_A_AG	22.0654	3.13834		chr1_25431103_A_G	29.8173	3.42808		chr5_150203733_C_G	26.1933	3.30297		chr11_66562098_C_A	22.9252	3.17493		chr4_7772873_C_T	16.6869	2.87282		chr1_15518346_T_A	24.6833	3.24584		chr5_141303734_G_GT	9.24707	2.32699		chr15_23440162_TG_T	26.7645	3.32376		chr3_43079864_T_A	17.2494	2.90413		chr1_156561873_CCAGGTACCAGT_C	7.82782	2.17791		chr10_110797583_G_A	8.00225	2.19747
chr16_17138363_G_A	5.36902	1.85145		chr1_153932872_A_AGACAGAGCCTCTCCTGAATCCTTAGACTTAAC	26.3456	3.30856		chr6_117356914_G_A	17.1518	2.89877		chr4_5798658_C_T	17.3327	2.90869		chr15_41573110_A_ATGCTGGCAGAGGACATGACATTGTGTGTGGCTGACTTCGGACTCTCCCGGAAGATCTACAGTGGGGACTACTATCGTCAAGGCTGTGCCTCCAAACTGCCTGTCAAGTGGCTGGTTGGCCTTTGC	15.4852	2.80246		chr1_91734775_C_T	17.2833	2.90599		chr5_76654199_G_C	17.4334	2.91416		chr21_32299047_G_A	16.3492	2.85355		chr16_67163107_C_T	28.8112	3.39488		chr14_96344700_G_T	24.9061	3.25448		chr1_180155088_T_C	26.7739	3.3241		chr15_52327934_C_T	16.9804	2.88928		chr5_53101369_G_A	2.37234	1.21561		chr19_54808850_TGG_T	5.07711	1.80453		chr17_80090277_GA_G	15.4026	2.79744		chr12_53215302_A_G	22.0853	3.13919		chr3_114236340_A_C	2.63334	1.29015		chr6_49786040_C_G	23.7799	3.21003		chr1_201072815_C_G	18.026	2.94581		chr1_111703387_G_A	26.632	3.31897		chr1_226407886_T_C	8.1179	2.21024		chr1_201005546_T_C	22.0654	3.13834		chr2_134947855_G_T	29.8173	3.42808		chr5_158777464_A_G	26.1933	3.30297		chr1_46533069_CG_C	22.9208	3.17475		chr6_31772956_G_C	16.6869	2.87282		chr6_111335582_G_A	24.6745	3.2455		chr4_155907769_C_T	8.73335	2.27556		chr3_192514727_CT_C	26.7644	3.32376		chr11_120986256_A_C	17.2492	2.90412		chr1_226390602_T_A	7.82782	2.17791		chr10_111078162_G_C	8.00225	2.19747
chr13_45525036_C_T	5.31046	1.84221		chr1_155438616_T_C	26.3456	3.30856		chr6_128009262_G_C	17.1518	2.89877		chr8_143804990_C_T	17.3327	2.90869		chr16_49525393_C_T	15.4852	2.80246		chr20_62830406_G_C	17.2833	2.90599		chr6_73787423_G_A	17.4334	2.91416		chr21_46567374_G_A	16.3492	2.85355		chr17_18184250_G_A	28.8112	3.39488		chr15_78340480_G_A	24.9035	3.25438		chr22_37623625_A_G	26.7739	3.3241		chr15_58542532_A_G	16.9804	2.88928		chr12_49295621_G_T	2.36222	1.2126		chr19_54775320_AAG_A	5.06036	1.80177		chr17_80090284_A_ACGGGACGCGCGCAGGCACGTGCACGAACAACT	15.4026	2.79744		chr17_10447895_C_A	22.0844	3.13916		chr17_10452054_C_T	2.61958	1.28636		chr19_52373195_AG_A	23.7778	3.20995		chr1_3707790_C_T	18.026	2.94581		chr1_149075730_G_A	26.632	3.31897		chr1_26729702_G_A	8.1179	2.21024		chr1_220690592_CG_C	22.0654	3.13834		chr2_74958817_GA_G	29.8173	3.42808		chr5_64971769_TG_T	26.1933	3.30297		chr11_64241287_A_AG	22.9208	3.17475		chr8_65707055_C_CCCCA	16.6869	2.87282		chr20_62219843_A_G	24.6701	3.24533		chr1_116390347_G_T	8.73312	2.27553		chr3_88466582_G_T	26.7644	3.32376		chr18_36205249_CA_C	17.2492	2.90412		chr1_229431904_T_A	7.82782	2.17791		chr10_116125423_G_A	8.00225	2.19747
chr15_55498326_G_A	5.26774	1.83542		chr1_15577803_TC_T	26.3456	3.30856		chr6_56532486_G_A	17.1518	2.89877		chr14_50302132_T_C	17.3326	2.90868		chr17_1535488_A_G	15.4852	2.80246		chr10_101583519_A_C	17.2832	2.90598		chr14_92088819_T_A	17.4332	2.91416		chr22_36294252_C_T	16.3492	2.85355		chr19_1527953_G_A	28.8112	3.39488		chr17_40363379_G_T	24.9035	3.25438		chr7_5374320_CT_C	26.7708	3.32398		chr15_72346680_G_A	16.9804	2.88928		chr22_36160720_G_A	2.34966	1.20886		chr19_54775323_G_GCA	5.05868	1.80149		chr17_80090280_CAA_C	15.4022	2.79741		chr17_41516196_C_T	22.0836	3.13912		chr19_7125507_C_T	2.5967	1.28002		chr10_27117623_G_T	23.7774	3.20993		chr10_103056908_G_A	18.026	2.94581		chr1_155184078_C_A	26.632	3.31897		chr1_92481025_G_A	8.1179	2.21024		chr1_225924047_C_T	22.0654	3.13834		chr3_127033953_C_T	29.8173	3.42808		chr6_149679903_C_A	26.1933	3.30297		chr11_66562039_G_T	22.9177	3.17462		chr9_132582895_G_T	16.6869	2.87282		chr20_30814025_CG_C	24.6685	3.24527		chr6_20781258_A_G	8.56542	2.25815		chr17_1229053_CG_C	26.7041	3.32158		chr8_1922981_C_A	17.2492	2.90412		chr1_236754010_A_G	7.82782	2.17791		chr10_20815621_T_C	8.00225	2.19747
chr15_65980849_G_T	5.26774	1.83542		chr1_156333574_C_T	26.3456	3.30856		chr6_72258123_A_G	17.1518	2.89877		chr4_47572154_G_A	17.3326	2.90868		chr17_21415565_T_C	15.4852	2.80246		chr1_230246072_C_T	17.2832	2.90598		chr9_133671537_T_A	17.4332	2.91416		chr22_49913498_G_T	16.3492	2.85355		chr19_3831428_C_A	28.8112	3.39488		chr2_96536831_G_T	24.9024	3.25434		chr19_56147107_G_T	26.7676	3.32387		chr15_74892722_C_G	16.9804	2.88928		chr2_31341378_A_G	2.33722	1.20514		chr3_175755346_G_A	5.05203	1.80039		chr17_80090158_A_AACACG	15.4022	2.79741		chr17_41515535_A_G	22.0779	3.13888		chr1_94008251_C_T	2.58366	1.27639		chr11_11897596_G_T	23.7774	3.20993		chr13_35472411_C_T	18.026	2.94581		chr1_155917534_G_T	26.632	3.31897		chr20_3228667_C_T	8.1179	2.21024		chr11_64185948_T_TA	22.0654	3.13834		chr3_32713368_A_AG	29.8173	3.42808		chr6_99568525_C_A	26.1933	3.30297		chr19_1104756_TC_T	22.9164	3.17456		chr12_131895607_G_T	16.6835	2.87263		chr11_117289644_C_T	24.654	3.2447		chr5_5190035_G_A	8.53285	2.25474		chr9_19108749_T_C	26.6953	3.32126		chrX_75450879_T_G	17.2492	2.90412		chr1_241857409_A_G	7.82782	2.17791		chr10_25997174_C_T	8.00225	2.19747
chr1_15445660_G_A	5.26774	1.83542		chr1_156468850_G_A	26.3456	3.30856		chr7_128339732_T_A	17.1518	2.89877		chr10_53995749_G_T	17.3325	2.90867		chr17_21416064_G_C	15.4852	2.80246		chr2_210663132_T_A	17.2832	2.90598		chr16_81351689_A_C	17.4331	2.91415		chr2_166052882_G_A	16.3492	2.85355		chr19_49601564_AC_A	28.8112	3.39488		chr17_46851643_G_GC	24.8936	3.254		chr1_50419190_TG_T	26.7676	3.32387		chr17_41907552_A_G	16.9804	2.88928		chr11_9060521_G_A	2.29327	1.19188		chr11_22236167_A_G	5.0211	1.79527		chr1_23696359_C_T	15.4005	2.79731		chr2_104856098_AGCCGCCG_A	22.0771	3.13884		chr3_98133052_G_A	2.54611	1.26585		chr6_38866853_T_C	23.7774	3.20993		chr13_80336781_TA_T	18.026	2.94581		chr1_182952810_TG_T	26.632	3.31897		chr20_41405401_C_T	8.1179	2.21024		chr11_64185950_C_CAACAAAA	22.0654	3.13834		chr4_523849_C_T	29.8173	3.42808		chr7_102457539_G_A	26.1933	3.30297		chr19_39906171_CACACGTG_C	22.9129	3.17442		chr15_66501010_G_A	16.6835	2.87263		chr11_117289672_G_T	24.654	3.2447		chr6_144447619_G_A	7.76421	2.17068		chr12_55743477_C_A	26.6458	3.31947		chr17_29968811_C_T	17.2491	2.90412		chr1_74370379_C_T	7.82782	2.17791		chr10_84208268_T_C	8.00225	2.19747
chr1_74489223_T_TA	5.26774	1.83542		chr1_160199016_T_C	26.3456	3.30856		chr1_175379579_C_G	17.1517	2.89876		chr12_108806368_C_T	17.3325	2.90867		chr17_40413277_T_C	15.4852	2.80246		chr3_52453990_A_C	17.2832	2.90598		chr11_4055604_G_A	17.433	2.91414		chr2_166288547_C_T	16.3492	2.85355		chr19_55500756_G_T	28.8112	3.39488		chr19_19119970_A_C	24.8928	3.25397		chr8_142700401_G_GC	26.7645	3.32376		chr17_43093619_C_A	16.9804	2.88928		chr6_77463033_A_C	2.26706	1.18389		chr15_43635828_T_C	5.0211	1.79527		chr6_33189419_C_T	15.4	2.79728		chr22_38427540_C_G	22.0705	3.13856		chr2_232329788_CTCCCATCCCACCCACCCTCTGCAGGCT_C	2.51053	1.25577		chr11_125635513_A_G	23.7739	3.20979		chr14_96853102_A_T	18.026	2.94581		chr1_19121993_C_A	26.632	3.31897		chr20_46128329_G_A	8.1179	2.21024		chr11_64185955_ATTCGTGG_A	22.0654	3.13834		chr6_117907731_TC_T	29.8173	3.42808		chr7_55412040_G_A	26.1933	3.30297		chr4_87615728_CAATA_C	22.9117	3.17437		chr17_35129655_C_G	16.6835	2.87263		chr11_5696567_GA_G	24.654	3.2447		chr10_116269524_G_C	7.73335	2.16715		chr3_9739312_T_C	26.6431	3.31937		chr3_15456462_G_C	17.2491	2.90412		chr1_9262261_C_G	7.82782	2.17791		chr11_102593550_G_A	8.00225	2.19747
chr22_29668394_T_G	5.26774	1.83542		chr1_167055804_G_T	26.3456	3.30856		chr1_202599343_C_T	17.1517	2.89876		chr14_24206137_C_T	17.3325	2.90867		chr17_42113756_T_C	15.4852	2.80246		chr3_87240752_A_G	17.2832	2.90598		chr13_32325184_G_T	17.4328	2.91413		chr2_176093585_G_C	16.3492	2.85355		chr19_889795_A_G	28.8112	3.39488		chr19_55093234_C_A	24.8928	3.25397		chr2_131035169_G_GC	26.7644	3.32376		chr17_74299781_G_A	16.9804	2.88928		chr6_33080689_G_T	2.22818	1.17192		chr22_38071742_G_A	5.0211	1.79527		chr2_15940672_A_ACG	15.4	2.79728		chr20_34988104_G_A	22.0671	3.13841		chr17_28960513_C_T	2.49315	1.2508		chr7_77765496_T_TA	23.7739	3.20979		chr15_48470649_C_T	18.026	2.94581		chr1_201794472_G_T	26.632	3.31897		chr21_46145571_G_A	8.1179	2.21024		chr11_64185962_G_GAAAAAACAACAAA	22.0654	3.13834		chr8_143572435_C_A	29.8173	3.42808		chr8_126556905_C_T	26.1933	3.30297		chr4_87615733_GCAGTGACAGCAGCA_G	22.9117	3.17437		chr19_17936467_G_A	16.6835	2.87263		chr12_111659294_T_A	24.654	3.2447		chr10_60042755_C_G	7.73335	2.16715		chr3_50155627_G_A	26.6412	3.31931		chr7_15387520_T_TA	17.249	2.90411		chr20_45208366_C_T	7.82782	2.17791		chr11_121102714_C_CT	8.00225	2.19747
chr2_227332588_A_AATCC	5.19619	1.82393		chr1_171783870_G_A	26.3456	3.30856		chr11_75608128_G_T	17.1517	2.89876		chr7_138091859_T_C	17.3325	2.90867		chr17_42117499_G_A	15.4852	2.80246		chr17_80105770_C_T	17.2831	2.90598		chr20_56388203_C_A	17.4328	2.91413		chr2_178721959_GTT_G	16.3492	2.85355		chr1_52863981_C_A	28.8112	3.39488		chr13_19177426_T_C	24.8874	3.25375		chr16_2027157_G_A	26.7549	3.32341		chr17_75763376_G_A	16.9804	2.88928		chr15_30904812_T_G	2.22288	1.17028		chr4_52033523_G_A	5.0211	1.79527		chr6_32830436_A_C	15.4	2.79728		chr15_43648007_G_A	22.0645	3.13829		chr9_34893048_GC_G	2.4695	1.24401		chr16_30669265_C_A	23.7735	3.20977		chr15_89283238_CA_C	18.026	2.94581		chr1_22598950_G_A	26.632	3.31897		chr22_29678271_G_A	8.1179	2.21024		chr11_65046234_G_A	22.0654	3.13834		chr9_129177304_C_T	29.8173	3.42808		chr8_66988453_A_T	26.1933	3.30297		chr17_75589612_TC_T	22.9101	3.1743		chr2_109585205_G_A	16.6835	2.87263		chr12_57463765_A_AG	24.654	3.2447		chr11_124872399_C_A	7.73335	2.16715		chr5_127219340_TG_T	26.6412	3.31931		chrX_32390122_AT_A	17.249	2.90411		chr20_765713_T_C	7.82782	2.17791		chr11_640182_T_TC	8.00225	2.19747
chr2_227332589_G_GAGCAGTTGGCAGAC	5.19619	1.82393		chr1_17225860_A_ATGGGTTCTTGGGCG	26.3456	3.30856		chr13_110183019_C_T	17.1517	2.89876		chr14_35688876_G_A	17.3324	2.90867		chr17_43528726_G_GT	15.4852	2.80246		chr1_169531009_T_A	17.2831	2.90598		chr11_763362_C_CG	17.4325	2.91411		chr2_227702251_C_A	16.3492	2.85355		chr20_1306002_G_A	28.8112	3.39488		chr16_14894996_A_C	24.8857	3.25369		chr14_73541600_G_A	26.7518	3.3233		chr18_31333656_C_T	16.9804	2.88928		chr14_91297376_G_A	2.21831	1.16886		chr8_74361886_C_T	5.0211	1.79527		chr11_65553901_G_GC	15.3993	2.79724		chr16_67842727_A_C	22.0578	3.138		chr5_163469644_C_T	2.4292	1.23233		chr19_11866193_G_T	23.7735	3.20977		chr15_93052352_C_G	18.026	2.94581		chr1_35834175_G_T	26.632	3.31897		chr22_35406710_C_T	8.1179	2.21024		chr11_65624238_G_C	22.0654	3.13834		chr10_19387756_C_G	29.8142	3.42798		chr9_136856718_T_C	26.1933	3.30297		chr22_42880619_C_T	22.9101	3.1743		chr2_200856745_CAT_C	16.6835	2.87263		chr12_99806570_G_A	24.654	3.2447		chr11_20397689_G_A	7.73335	2.16715		chr2_176171745_G_T	26.6153	3.31837		chr1_243426486_T_C	17.2488	2.9041		chr21_25911875_G_A	7.82782	2.17791		chr11_66043117_C_T	8.00225	2.19747
chr1_212859047_C_T	5.19587	1.82388		chr1_176690139_G_T	26.3456	3.30856		chr15_40410687_T_A	17.1517	2.89876		chr14_64210080_G_A	17.3323	2.90867		chr17_48058965_A_G	15.4852	2.80246		chr2_189579853_G_A	17.2831	2.90598		chr17_80210657_C_T	17.4325	2.91411		chr2_237340479_C_T	16.3492	2.85355		chr20_38926768_A_G	28.8112	3.39488		chr5_73448167_C_A	24.8857	3.25369		chr3_186052036_C_A	26.7492	3.32321		chr18_49378668_A_C	16.9804	2.88928		chr5_80813660_T_G	2.20921	1.16602		chr12_52587728_G_A	4.97859	1.78819		chr14_31066332_CAAGT_C	15.3992	2.79723		chr22_38300869_C_A	22.039	3.13719		chr4_150831955_A_C	2.41952	1.2295		chr19_53345603_TG_T	23.7735	3.20977		chr2_215419355_A_T	18.026	2.94581		chr1_42189314_G_A	26.632	3.31897		chr22_36319627_G_A	8.1179	2.21024		chr17_28950137_C_A	22.0654	3.13834		chr10_43203387_G_A	29.8142	3.42798		chr10_50991469_G_T	26.1898	3.30284		chr5_43137173_C_A	22.9101	3.1743		chr6_33264102_A_C	16.6835	2.87263		chr14_24633011_G_T	24.654	3.2447		chr11_20654797_G_A	7.73335	2.16715		chr6_31971404_C_T	26.5531	3.31612		chr21_40083910_C_G	17.2488	2.9041		chr21_42904066_A_T	7.82782	2.17791		chr12_106380077_G_A	8.00225	2.19747
chr22_50720287_G_C	5.19498	1.82374		chr1_180094132_AG_A	26.3456	3.30856		chr16_1220652_CG_C	17.1517	2.89876		chr1_34905037_C_T	17.3323	2.90867		chr17_76626364_C_A	15.4852	2.80246		chr17_18237557_G_T	17.2829	2.90597		chr2_43947310_G_A	17.4323	2.91411		chr2_241256264_G_A	16.3492	2.85355		chr21_32316844_C_A	28.8112	3.39488		chr5_140402193_G_A	24.8842	3.25363		chr17_18039734_T_TC	26.7486	3.32318		chr19_10627906_G_A	16.9804	2.88928		chr12_11308868_G_A	2.20058	1.16333		chrX_8466066_GAACCACTGAGTCAGGAGAGCCAGGTGGAGGAACCACTGAGTCAGGAGAGCGAGGTGGAGGAACCACTGAGTCAGGAGAGCGAGGTGGAAGAACCACTGAGTCAGGAGAGCCAGGTGGAGGAACCACTGAGTCAGGAGAGCGAGGTGGAA_G	4.95316	1.78392		chr3_77632473_G_A	15.3988	2.79721		chr17_41379056_C_T	22.0338	3.13696		chr16_53447098_A_G	2.40819	1.22618		chr1_6109807_C_T	23.7735	3.20977		chr2_219567066_G_A	18.026	2.94581		chr1_43384471_A_AT	26.632	3.31897		chr22_50581757_A_C	8.1179	2.21024		chr17_81953152_CG_C	22.0654	3.13834		chr10_70255187_TC_T	29.8142	3.42798		chr10_70859453_G_T	26.1898	3.30284		chr8_103809304_C_CCGAGGCG	22.9101	3.1743		chr8_52113247_TTG_T	16.6835	2.87263		chr14_88550387_G_A	24.654	3.2447		chr11_65644992_G_A	7.73335	2.16715		chr12_52172299_C_A	26.5257	3.31512		chr12_43771342_C_T	17.2487	2.90409		chr22_40361587_C_T	7.82782	2.17791		chr12_11308806_TC_T	8.00225	2.19747
chr14_23415832_C_A	5.15038	1.81651		chr1_180094136_TTCCATCG_T	26.3456	3.30856		chr2_44942526_A_C	17.1517	2.89876		chr2_209825940_G_C	17.3323	2.90867		chr18_50251720_G_A	15.4852	2.80246		chr17_73208318_T_TC	17.2829	2.90597		chr12_91108138_A_G	17.4321	2.91409		chr2_84425528_C_T	16.3492	2.85355		chr21_44318580_G_A	28.8112	3.39488		chr5_123090279_TC_T	24.8785	3.25341		chr18_47247744_CG_C	26.7486	3.32318		chr2_1644714_G_A	16.9804	2.88928		chr19_17455825_T_A	2.19052	1.16018		chr9_134835184_G_A	4.92156	1.7786		chr4_148154860_C_A	15.398	2.79716		chr12_52172320_CA_C	22.03	3.1368		chr5_205824_C_T	2.39882	1.22343		chr22_30295742_G_GC	23.7735	3.20977		chr3_64157173_C_T	18.026	2.94581		chr1_90007721_C_T	26.632	3.31897		chr2_165770208_C_T	8.1179	2.21024		chr19_16081941_G_T	22.0654	3.13834		chr10_73653376_C_T	29.8142	3.42798		chr11_6631093_C_T	26.1898	3.30284		chr8_103809305_T_TAGCGGCGGCCGTAGC	22.9101	3.1743		chr8_52113250_CA_C	16.6835	2.87263		chr15_41505979_T_C	24.654	3.2447		chr11_77156886_G_A	7.73335	2.16715		chr12_52900026_C_T	26.3357	3.30819		chr15_42736654_CG_C	17.2487	2.90409		chr2_127271454_C_G	7.82782	2.17791		chr12_40366972_T_C	8.00225	2.19747
chr5_41203088_C_T	5.15038	1.81651		chr1_180094146_G_GTA	26.3456	3.30856		chr2_47803622_CA_C	17.1517	2.89876		chr3_122860188_T_C	17.3323	2.90867		chr19_18538333_C_T	15.4852	2.80246		chr10_110602080_C_T	17.2828	2.90596		chr16_53675027_T_C	17.4319	2.91408		chr2_96860784_G_A	16.3492	2.85355		chr22_50261198_A_G	28.8112	3.39488		chr15_75682306_A_G	24.8689	3.25304		chr7_35453_G_GCTGCTA	26.7459	3.32309		chr2_21002739_AGTACC_A	16.9804	2.88928		chr4_991815_G_A	2.18128	1.15728		chr17_40818896_AGC_A	4.87832	1.77127		chr18_58710861_G_A	15.3977	2.79714		chr9_137148616_A_G	22.0263	3.13664		chr9_65283162_AG_A	2.39025	1.2209		chr6_161098342_GC_G	23.7735	3.20977		chr6_157181017_G_A	18.026	2.94581		chr20_62956947_G_A	26.632	3.31897		chr2_210595509_G_T	8.1179	2.21024		chr19_17286580_G_A	22.0654	3.13834		chr10_92239870_G_T	29.8142	3.42798		chr11_75442577_T_C	26.1898	3.30284		chr21_45918375_A_AC	22.9088	3.17425		chrX_149545773_G_A	16.6835	2.87263		chr15_68335783_G_C	24.654	3.2447		chr11_9025807_G_A	7.73335	2.16715		chr3_147412550_T_C	26.3227	3.30772		chr1_156564616_T_C	17.2487	2.90409		chr2_162276760_A_C	7.82782	2.17791		chr12_45348068_C_T	8.00225	2.19747
chr7_40134257_G_T	5.15038	1.81651		chr1_180094149_G_GTT	26.3456	3.30856		chr6_166167543_C_T	17.1517	2.89876		chr4_99574925_G_A	17.3323	2.90867		chr19_2213934_C_G	15.4852	2.80246		chr2_157780566_CAT_C	17.2828	2.90596		chr10_88775158_A_T	17.4318	2.91408		chr2_96861420_C_T	16.3492	2.85355		chr22_50316372_G_A	28.8112	3.39488		chr10_72692211_CG_C	24.8426	3.25202		chr20_609960_G_A	26.7453	3.32307		chr2_31364213_G_T	16.9804	2.88928		chr16_2108418_G_A	2.17115	1.15409		chr17_40818899_TG_T	4.87832	1.77127		chr6_17605932_G_A	15.3975	2.79713		chr6_27892890_G_A	22.0223	3.13646		chr22_20242778_G_A	2.38746	1.22008		chr6_161098344_TGC_T	23.7735	3.20977		chr7_100779521_G_GGGCA	18.026	2.94581		chr2_74460415_G_GC	26.632	3.31897		chr2_219635305_G_A	8.1179	2.21024		chr19_35741030_A_AG	22.0654	3.13834		chr11_64897428_GC_G	29.8142	3.42798		chr19_45785871_C_T	26.1898	3.30284		chr16_1432781_C_A	22.891	3.1735		chr19_17022150_GA_G	16.68	2.87244		chr16_24032146_G_A	24.654	3.2447		chr12_14643664_G_A	7.73335	2.16715		chr19_10291765_G_T	26.2944	3.30668		chr16_89531947_G_A	17.2486	2.90409		chr2_209653189_G_A	7.82782	2.17791		chr12_48772359_G_A	8.00225	2.19747
chr3_101859365_G_GTA	5.10883	1.80973		chr1_180094150_A_AT	26.3456	3.30856		chr8_133247877_C_T	17.1517	2.89876		chr10_31527043_G_A	17.3322	2.90866		chr19_42375675_G_C	15.4852	2.80246		chr2_31397682_G_A	17.2828	2.90596		chr19_8371483_G_A	17.4318	2.91408		chr2_98396977_C_T	16.3492	2.85355		chr2_10819299_TG_T	28.8112	3.39488		chr1_109759088_CT_C	24.8421	3.252		chr12_120655846_T_A	26.7389	3.32284		chr21_44377760_C_T	16.9804	2.88928		chr1_94007731_G_A	2.16894	1.1534		chr2_181539107_G_A	4.82845	1.76275		chr16_18870831_G_T	15.3948	2.79697		chr16_11915631_G_T	22.0217	3.13644		chr19_54631010_CT_C	2.37818	1.21734		chr12_52598979_A_G	23.7732	3.20976		chr9_104788436_T_C	18.026	2.94581		chr3_48648744_G_A	26.632	3.31897		chr2_237374855_T_C	8.1179	2.21024		chr19_42250364_TG_T	22.0654	3.13834		chr11_64897431_G_A	29.8142	3.42798		chr1_34855755_T_C	26.1898	3.30284		chr6_77485401_GTATATCATGTATATATCATATATATCATA_G	22.891	3.1735		chr12_56752228_G_C	16.6766	2.87224		chr16_52464022_G_A	24.654	3.2447		chr12_21558267_G_A	7.73335	2.16715		chr10_95422075_T_C	26.2931	3.30664		chr4_88007972_C_G	17.2486	2.90409		chr2_21023524_C_T	7.82782	2.17791		chr12_50723241_C_T	8.00225	2.19747
chr7_39339682_C_CAG	5.07325	1.80389		chr1_180094160_T_TCCAAATTGTAAAATCATGTGTATGG	26.3456	3.30856		chr1_205921682_CG_C	17.1515	2.89875		chr16_16150605_C_T	17.3322	2.90866		chr19_46775704_C_T	15.4852	2.80246		chr10_27414021_CG_C	17.2827	2.90595		chr4_158690379_G_A	17.4318	2.91408		chr3_124719138_G_GT	16.3492	2.85355		chr3_12810137_G_GACTGA	28.8112	3.39488		chr20_34997277_G_T	24.8421	3.252		chr1_11784193_G_T	26.7389	3.32284		chr22_29561829_G_A	16.9804	2.88928		chr17_17814832_C_A	2.08955	1.12803		chr3_133757925_C_T	4.80796	1.75923		chr22_37726211_G_A	15.3946	2.79695		chr16_983810_T_C	22.0208	3.1364		chr6_32521966_CG_C	2.33461	1.20435		chr11_64878339_G_T	23.7701	3.20964		chr1_11027630_C_CGGGCTGATAGTCCACAAACTGGAGAAAGAAGCAGATAGGTAGAGAGCCTTTGTATT	18.0259	2.9458		chr3_9909265_C_T	26.632	3.31897		chr2_47482921_T_A	8.1179	2.21024		chr19_4548269_G_T	22.0654	3.13834		chr11_65891234_C_T	29.8142	3.42798		chr22_39646612_C_T	26.1898	3.30284		chr14_104950994_A_AC	22.8906	3.17348		chr16_57258476_G_A	16.6766	2.87224		chr18_74567282_G_T	24.654	3.2447		chr12_48142899_G_A	7.73335	2.16715		chr11_78073100_C_CA	26.2931	3.30664		chr17_18135825_G_A	17.2484	2.90408		chr2_219421439_C_T	7.82782	2.17791		chr12_9106262_G_A	8.00225	2.19747
chr11_67999582_G_A	5.04186	1.79871		chr1_19104676_A_C	26.3456	3.30856		chr1_2304323_C_T	17.1515	2.89875		chr17_10393000_G_A	17.3322	2.90866		chr19_46775715_C_A	15.4852	2.80246		chr4_168926246_C_CA	17.2827	2.90595		chr8_3348153_C_T	17.4317	2.91407		chr3_134561490_AAG_A	16.3492	2.85355		chr3_44269287_G_GA	28.8112	3.39488		chr14_69573213_T_C	24.8225	3.25124		chr1_241772836_A_T	26.7389	3.32284		chr3_190322194_C_T	16.9804	2.88928		chr1_46273624_G_C	2.08122	1.12533		chr14_92071010_C_CTGCTGCTGCTGCTG	4.79586	1.75714		chr17_39725399_T_G	15.394	2.79692		chr10_96384622_A_G	22.0188	3.13631		chr17_80090148_AGAACAACACAGGACGCACACAGGCACGTGCAC_A	2.32757	1.20224		chr11_65115556_C_A	23.7701	3.20964		chr12_11268033_TG_T	18.0259	2.9458		chr4_67663187_A_G	26.632	3.31897		chr2_96115078_G_A	8.1179	2.21024		chr2_108449287_C_T	22.0654	3.13834		chr12_132571491_G_T	29.8142	3.42798		chr4_88667403_C_A	26.1898	3.30284		chr20_62825276_C_A	22.8868	3.17333		chr16_647501_CT_C	16.6766	2.87224		chr19_32582199_C_T	24.654	3.2447		chr12_48770865_G_A	7.73335	2.16715		chr12_121253313_G_T	26.2931	3.30664		chr1_207607255_C_T	17.2484	2.90408		chr2_233328564_T_G	7.82782	2.17791		chr14_102972055_C_T	8.00225	2.19747
chr17_44913382_C_G	5.04186	1.79871		chr1_19144084_G_A	26.3456	3.30856		chr11_113400175_C_T	17.1515	2.89875		chr2_189068847_C_A	17.3321	2.90865		chr19_46787690_CG_C	15.4852	2.80246		chr2_149579633_C_T	17.2825	2.90595		chr14_81087962_G_A	17.431	2.91403		chr3_136989489_T_A	16.3492	2.85355		chr3_9946744_A_T	28.8112	3.39488		chr16_88534104_C_T	24.8152	3.25096		chr9_128190833_G_A	26.7389	3.32284		chr3_47056889_C_T	16.9804	2.88928		chr3_184315837_CAT_C	2.06061	1.11861		chr12_52517201_T_C	4.75806	1.7506		chr20_45962113_G_A	15.3934	2.79688		chr13_52235219_C_A	22.0156	3.13617		chr11_17527316_C_T	2.3254	1.20159		chr11_67400796_A_T	23.7701	3.20964		chr14_22845360_G_A	18.0259	2.9458		chr5_113433764_T_TG	26.632	3.31897		chr3_120638562_A_C	8.1179	2.21024		chr2_63054086_C_T	22.0654	3.13834		chr14_103521874_A_G	29.8142	3.42798		chr7_100805236_C_A	26.1898	3.30284		chr21_45918377_G_GTCGGTGTAATTCCAGTGCTGGGGGAAGAAGTTACCCTCAGATAAACC	22.8757	3.17286		chr3_131383198_C_T	16.6766	2.87224		chr1_145927062_A_C	24.654	3.2447		chr14_102929143_T_C	7.73335	2.16715		chr12_57466246_A_G	26.2931	3.30664		chr4_102657681_C_T	17.2484	2.90408		chr2_74462368_C_T	7.82782	2.17791		chr14_21321854_G_A	8.00225	2.19747
chr9_133433657_C_T	5.04186	1.79871		chr1_19235245_CT_C	26.3456	3.30856		chr14_45189042_A_G	17.1515	2.89875		chr5_78998284_G_A	17.3321	2.90865		chr19_54180978_C_T	15.4852	2.80246		chr1_62597990_G_T	17.2821	2.90592		chr4_147639000_A_C	17.4307	2.91402		chr3_151337962_G_A	16.3492	2.85355		chr4_10087900_G_T	28.8112	3.39488		chr8_143865465_C_A	24.8047	3.25056		chr14_99174960_G_A	26.7357	3.32272		chr4_169426145_C_T	16.9804	2.88928		chr16_29879885_C_T	2.02108	1.10561		chr14_23387778_C_T	4.75806	1.7506		chr6_34889522_TG_T	15.3924	2.79682		chr2_118843080_T_C	22.007	3.1358		chr17_21704005_C_T	2.29353	1.19196		chr12_132140143_AC_A	23.7701	3.20964		chr17_8144892_G_A	18.0259	2.9458		chr5_113535705_CA_C	26.632	3.31897		chr3_128909420_A_G	8.1179	2.21024		chr20_23085235_C_A	22.0654	3.13834		chr14_104801237_C_G	29.8142	3.42798		chr11_62727140_A_G	26.1889	3.30281		chr1_52898718_GACTAGATGGGAGAGTTGAGGTGGACAGATGGATTA_G	22.872	3.17271		chr11_73346925_C_T	16.6731	2.87205		chr1_36806263_C_T	24.654	3.2447		chr14_49634773_G_A	7.73335	2.16715		chr19_11617815_GA_G	26.2931	3.30664		chr20_62826219_C_T	17.2483	2.90407		chr3_123956117_T_C	7.82782	2.17791		chr14_54845843_C_T	8.00225	2.19747
chr17_63910234_CACCA_C	5.03878	1.7982		chr1_201000762_A_G	26.3456	3.30856		chr16_2498293_G_A	17.1515	2.89875		chr12_12164283_A_G	17.3319	2.90865		chr1_109265889_T_A	15.4852	2.80246		chr5_90828963_AT_A	17.2819	2.90591		chr12_52679843_A_G	17.4306	2.91401		chr3_172447999_C_A	16.3492	2.85355		chr5_75511406_GAC_G	28.8112	3.39488		chr2_104855638_G_GTCTAGCCACTGTGATATGCCATTTCTTGCAGACCTCATTTTTCAATAATATTCTT	24.7984	3.25031		chr1_39521406_T_C	26.7357	3.32272		chr4_99340601_C_T	16.9804	2.88928		chr12_7066589_G_A	2.01628	1.10402		chr7_128852702_C_T	4.75806	1.7506		chr17_76946386_A_G	15.3921	2.7968		chr17_41515565_T_C	21.9993	3.13546		chr16_68122688_T_A	2.26174	1.18226		chr12_44779976_G_T	23.7701	3.20964		chr2_127286726_A_G	18.0259	2.9458		chr5_140458646_C_T	26.632	3.31897		chr3_129519605_G_A	8.1179	2.21024		chr20_34776368_C_G	22.0654	3.13834		chr14_60723635_C_A	29.8142	3.42798		chr11_284534_G_GC	26.1864	3.30272		chr1_19288576_G_A	22.8618	3.17228		chr9_89037994_G_A	16.6731	2.87205		chr22_25785426_A_G	24.654	3.2447		chr14_64799829_G_A	7.73335	2.16715		chr1_183136502_G_A	26.2931	3.30664		chr6_162814222_C_T	17.2483	2.90407		chr3_134537159_TC_T	7.82782	2.17791		chr14_94623656_GCA_G	8.00225	2.19747
chr7_39339680_C_CA	5.03112	1.79693		chr1_201008926_A_C	26.3456	3.30856		chr17_41769101_G_A	17.1515	2.89875		chr2_71643972_AG_A	17.3319	2.90865		chr1_172589713_C_T	15.4852	2.80246		chr10_49483392_T_C	17.2814	2.90588		chr6_38686892_G_A	17.4306	2.91401		chr3_326000_G_T	16.3492	2.85355		chr8_22108217_G_T	28.8112	3.39488		chr1_161132609_G_A	24.7711	3.24925		chr13_21381929_AC_A	26.7338	3.32265		chr6_109741462_G_A	16.9804	2.88928		chr4_165278502_C_A	1.96398	0.981991		chr9_133436884_GCCAGCCGCTGCGCTCCTCCCCT_G	4.75806	1.7506		chr18_70142348_CTGAGGTG_C	15.3916	2.79677		chr10_96384667_G_T	21.9812	3.13468		chr1_46273624_G_C	2.25139	1.17908		chr12_48997464_CG_C	23.7701	3.20964		chr7_44535944_G_A	18.0259	2.9458		chr5_141857323_G_T	26.632	3.31897		chr3_184143542_C_T	8.1179	2.21024		chr3_126022870_C_A	22.0654	3.13834		chr14_74881994_G_T	29.8142	3.42798		chr11_63902750_G_T	26.1864	3.30272		chr4_78871005_AG_A	22.857	3.17208		chr17_35548274_G_A	16.6697	2.87185		chr22_25874411_GA_G	24.654	3.2447		chr14_67761532_G_A	7.73335	2.16715		chr1_34794337_G_A	26.2931	3.30664		chr19_36065966_T_C	17.2482	2.90406		chr3_143552409_A_G	7.82782	2.17791		chr16_2110362_C_T	8.00225	2.19747
chr2_1131657_C_CT	5.01159	1.79369		chr1_201411443_G_A	26.3456	3.30856		chr17_4898873_G_A	17.1515	2.89875		chr2_232522054_G_A	17.3318	2.90864		chr1_17359299_G_A	15.4852	2.80246		chr12_132773292_T_C	17.2814	2.90588		chrX_74421734_T_TGAGCCGGAGC	17.4305	2.91401		chr3_46995966_G_A	16.3492	2.85355		chr9_33534376_C_CCCCCGGTAAGTAGCCCTTGAAGCCCAGAAAGCGGGACGGGGGCT	28.8112	3.39488		chr16_88534227_C_CA	24.7618	3.24889		chr12_128823795_G_T	26.7325	3.3226		chr6_162054156_C_A	16.9804	2.88928		chr16_89546737_C_T	1.96367	0.981835		chrX_38164829_G_A	4.75775	1.75055		chrX_65525048_TC_T	15.3916	2.79677		chr19_35738405_G_A	21.9812	3.13468		chr7_100773735_G_A	2.24274	1.17642		chr12_49004574_T_C	23.7701	3.20964		chr11_78566166_C_G	18.0257	2.94579		chr5_74813909_C_A	26.632	3.31897		chr3_196053429_G_A	8.1179	2.21024		chr3_131383390_TAGGG_T	22.0654	3.13834		chr15_72289471_G_A	29.8142	3.42798		chr12_14789135_T_C	26.1864	3.30272		chr16_982217_A_G	22.8516	3.17185		chr1_23437274_C_T	16.6697	2.87185		chr2_177232445_G_A	24.654	3.2447		chr14_67762309_C_T	7.73335	2.16715		chr3_130733749_G_T	26.2931	3.30664		chr21_46114047_G_A	17.248	2.90406		chr3_150972689_T_A	7.82782	2.17791		chr16_70267661_G_T	8.00225	2.19747
chr5_168199100_G_A	4.99476	1.79089		chr1_201803689_C_T	26.3456	3.30856		chr19_18156063_G_A	17.1515	2.89875		chr2_43852379_G_A	17.3317	2.90863		chr1_26022798_ATGCAGAGCTCC_A	15.4852	2.80246		chr12_120999627_G_A	17.2812	2.90587		chr1_220182417_A_C	17.4303	2.914		chr3_52223187_G_A	16.3492	2.85355		chr10_11869789_CG_C	28.8081	3.39478		chr17_42670185_AG_A	24.7528	3.24854		chr6_31880701_G_A	26.7242	3.3223		chr7_100786075_C_T	16.9804	2.88928		chr4_55609384_GA_G	1.92226	0.961132		chr10_99406786_G_A	4.69095	1.73888		chr6_19838172_C_T	15.3912	2.79674		chr15_74722888_A_C	21.9728	3.13431		chr2_233032793_G_A	2.22283	1.17026		chr12_53282358_T_C	23.7701	3.20964		chr14_69975755_C_A	18.0257	2.94579		chr6_3737131_AT_A	26.632	3.31897		chr3_32146691_T_C	8.1179	2.21024		chr5_140402251_G_T	22.0654	3.13834		chr16_88533237_G_T	29.8142	3.42798		chr12_47791936_G_T	26.1864	3.30272		chr4_78871007_CAG_C	22.8511	3.17183		chr20_35497795_T_C	16.6697	2.87185		chr4_83455644_C_T	24.654	3.2447		chr15_42730683_C_T	7.73335	2.16715		chr3_38306331_G_T	26.2931	3.30664		chr1_63323158_G_C	17.2479	2.90405		chr3_188609350_C_T	7.82782	2.17791		chr16_72023483_C_T	8.00225	2.19747
chr6_17605953_C_T	4.98046	1.7885		chr1_203085652_G_T	26.3456	3.30856		chr2_218812248_G_A	17.1515	2.89875		chr4_85721919_A_G	17.3317	2.90863		chr1_3405502_C_T	15.4852	2.80246		chr10_86364053_G_T	17.281	2.90586		chr8_112241716_T_C	17.4302	2.91399		chr3_52406282_G_A	16.3492	2.85355		chr11_63763742_CG_C	28.8081	3.39478		chr1_38046284_G_A	24.739	3.24801		chr17_7687376_C_T	26.7216	3.32221		chr7_2525710_C_T	16.9804	2.88928		chr20_19975667_G_A	1.87104	0.93552		chrX_8466063_GA_G	4.64524	1.73081		chr8_10610161_C_CTATTACTTTAG	15.3909	2.79673		chr17_42513930_A_T	21.9641	3.13393		chr6_170561966_AGCAGCAGCAGCAGCAGCAG_A	2.22081	1.16963		chr12_53502137_A_G	23.7701	3.20964		chr19_17831673_C_T	18.0257	2.94579		chr6_99613042_G_A	26.632	3.31897		chr3_43432673_G_A	8.1179	2.21024		chr5_149550174_G_C	22.0654	3.13834		chr18_57147405_GC_G	29.8142	3.42798		chr18_24450808_CA_C	26.1864	3.30272		chr19_45234417_GC_G	22.8504	3.1718		chr15_65286338_G_A	16.6662	2.87165		chr6_33680652_C_A	24.654	3.2447		chr15_89314703_C_T	7.73335	2.16715		chr6_137875704_G_T	26.2931	3.30664		chr11_88567939_C_T	17.2478	2.90404		chr3_341939_G_C	7.82782	2.17791		chr16_72795555_G_A	8.00225	2.19747
chr19_1075035_CAACG_C	4.97483	1.78756		chr1_203847235_T_C	26.3456	3.30856		chr2_31398692_A_G	17.1515	2.89875		chr19_7933556_A_AC	17.3315	2.90862		chr1_3426140_G_A	15.4852	2.80246		chr5_80741535_T_C	17.2809	2.90586		chr7_107298343_G_A	17.4301	2.91398		chr3_7306550_G_A	16.3492	2.85355		chr11_93723044_C_A	28.8081	3.39478		chr2_88452410_G_T	24.7104	3.2469		chr16_2009628_G_A	26.7182	3.32209		chr7_30911919_G_A	16.9804	2.88928		chr9_117366_C_CCG	1.86966	0.934829		chr15_74751854_G_A	4.61122	1.72477		chr20_63349958_G_A	15.3908	2.79672		chr2_104856094_CCG_C	21.9636	3.13391		chr9_101623429_C_T	2.22073	1.16961		chr12_55743627_T_A	23.7701	3.20964		chr5_128312756_C_G	18.0257	2.94579		chr7_899089_C_A	26.632	3.31897		chr3_4706231_G_C	8.1179	2.21024		chr5_160119202_C_T	22.0654	3.13834		chr19_19120139_C_CGG	29.8142	3.42798		chr19_49072344_G_A	26.1864	3.30272		chr1_28592573_G_A	22.8314	3.171		chr1_45010664_C_T	16.6662	2.87165		chr6_39360489_T_C	24.654	3.2447		chr15_89320788_C_T	7.73335	2.16715		chr6_33680059_G_A	26.2931	3.30664		chr7_111844764_G_T	17.2476	2.90403		chr3_48859627_T_C	7.82782	2.17791		chr17_10392571_C_T	8.00225	2.19747
chr11_67456431_T_A	4.96056	1.78516		chr1_204245690_A_T	26.3456	3.30856		chr3_126500090_C_T	17.1515	2.89875		chr3_50778698_G_C	17.3315	2.90862		chr21_44522053_C_T	15.4852	2.80246		chr2_227246017_G_A	17.2808	2.90585		chrX_19370988_AC_A	17.4298	2.91397		chr3_81578074_AG_A	16.3492	2.85355		chr12_27475676_G_T	28.8081	3.39478		chr16_88533902_TG_T	24.5629	3.24114		chr4_73258377_C_T	26.7158	3.322		chr7_75986237_T_TGTGG	16.9804	2.88928		chr10_17981412_A_G	1.86145	0.930724		chr15_84025278_G_A	4.61122	1.72477		chr20_46128328_A_T	15.3907	2.79671		chr6_52792739_T_TG	21.9544	3.13351		chr6_32584176_CCG_C	2.20285	1.16404		chr12_69610382_A_G	23.7701	3.20964		chr7_27172018_T_C	18.0257	2.94579		chr7_99394449_A_G	26.632	3.31897		chr3_57198784_C_T	8.1179	2.21024		chr6_20402261_A_G	22.0654	3.13834		chr19_19258645_C_A	29.8142	3.42798		chr19_54426671_A_T	26.1864	3.30272		chr14_100587254_G_A	22.8308	3.17098		chr2_54954034_C_G	16.6662	2.87165		chr8_140535541_C_A	24.6518	3.24462		chr16_16007867_C_G	7.73335	2.16715		chr7_139274040_A_G	26.2931	3.30664		chr16_1202131_T_TC	17.2473	2.90402		chr3_81649884_C_T	7.82782	2.17791		chr17_1470275_A_C	8.00225	2.19747
chr13_110469297_G_C	4.96056	1.78516		chr1_204987439_T_C	26.3456	3.30856		chr3_43080501_C_T	17.1515	2.89875		chr6_108049355_C_T	17.3315	2.90862		chr2_172564559_T_C	15.4852	2.80246		chr17_79834341_C_G	17.2806	2.90584		chr2_63174711_TC_T	17.4297	2.91396		chr4_67753935_A_C	16.3492	2.85355		chr13_78602538_A_T	28.8081	3.39478		chr14_19827821_G_A	24.544	3.2404		chr17_75589612_TC_T	26.7129	3.3219		chr1_156864795_C_T	16.9802	2.88927		chr9_117370_GCC_G	1.86132	0.930661		chr19_17205993_G_A	4.61122	1.72477		chr1_115691132_G_A	15.3905	2.7967		chr17_42513967_T_C	21.9478	3.13322		chr2_151490008_G_A	2.19481	1.16153		chr13_45408945_A_C	23.7701	3.20964		chr10_77637464_G_A	18.0256	2.94579		chr8_144398066_G_T	26.632	3.31897		chr4_3178356_C_T	8.1179	2.21024		chr7_100678760_G_A	22.0654	3.13834		chr19_29528444_G_T	29.8142	3.42798		chr1_154966413_AC_A	26.1864	3.30272		chr14_100587257_G_A	22.8308	3.17098		chr9_81945227_G_GA	16.6662	2.87165		chr17_50690723_T_G	24.6431	3.24427		chr16_51139944_G_A	7.73335	2.16715		chr19_1052067_G_A	26.2918	3.30659		chr12_109573555_G_GC	17.2471	2.904		chr4_127957551_C_T	7.82782	2.17791		chr17_1478137_C_T	8.00225	2.19747
chr13_25581949_T_C	4.96056	1.78516		chr1_205303607_A_G	26.3456	3.30856		chr4_143611457_GGT_G	17.1515	2.89875		chrX_38164869_G_A	17.3315	2.90862		chr2_27457947_A_T	15.4852	2.80246		chr22_50579475_A_G	17.2806	2.90584		chr15_29054161_G_A	17.4293	2.91394		chr4_898127_G_A	16.3492	2.85355		chr19_11350975_C_T	28.8081	3.39478		chr4_9175535_AG_A	24.3141	3.23136		chr20_675575_C_A	26.7096	3.32178		chr1_226982093_C_T	16.9802	2.88927		chrX_7843782_GGTGGAGGAACCACTGAGTCAGGAGAGCGAGGTGGAAGAACCACTGAGTCAGGAGAGCC_G	1.86061	0.930305		chr6_157110487_C_T	4.61122	1.72477		chr5_109729383_C_T	15.39	2.79667		chr14_46651280_G_A	21.9346	3.13265		chr16_5031918_A_T	2.19283	1.16091		chr14_102140134_C_T	23.7701	3.20964		chr19_12657541_C_G	18.0256	2.94579		chr8_70124074_G_T	26.632	3.31897		chr4_55450111_G_A	8.1179	2.21024		chr7_151055067_GA_G	22.0654	3.13834		chr19_55266275_C_T	29.8142	3.42798		chr1_42448499_G_A	26.1864	3.30272		chr2_161160605_G_T	22.8132	3.17024		chr12_131786581_C_T	16.6628	2.87146		chr17_41396494_A_G	24.6383	3.24409		chr16_89524197_G_A	7.73335	2.16715		chr7_91265355_G_A	26.2918	3.30659		chr2_241209556_C_T	17.2471	2.904		chr4_177437407_A_G	7.82782	2.17791		chr17_34991091_G_A	8.00225	2.19747
chr16_3243310_A_G	4.96056	1.78516		chr1_205623686_T_C	26.3456	3.30856		chr4_78537106_C_T	17.1515	2.89875		chr2_127272934_CT_C	17.3313	2.90861		chr2_27459815_G_A	15.4852	2.80246		chr7_6003981_C_A	17.2804	2.90583		chr17_10495019_G_A	17.4293	2.91394		chr4_99311547_C_A	16.3492	2.85355		chr19_3224829_GC_G	28.8081	3.39478		chr12_131432992_CCCCTGTGTCCCGGCATCCCCCGCATCCTCTG_C	17.0094	2.89089		chr1_37754263_C_T	26.7064	3.32166		chr10_90857169_G_A	16.9802	2.88927		chr6_32522160_G_GAGTA	1.86008	0.930038		chr7_66081825_G_A	4.61122	1.72477		chr10_110244829_T_G	15.3899	2.79666		chr15_74721253_A_G	21.9286	3.13238		chr19_58500660_C_T	2.18888	1.15967		chr15_73293503_C_A	23.7701	3.20964		chr2_241256395_T_C	18.0256	2.94579		chr11_86268563_T_C	26.6289	3.31886		chr4_67753926_A_G	8.1179	2.21024		chr8_124451721_A_G	22.0654	3.13834		chr19_58368750_C_A	29.8142	3.42798		chr5_179879047_C_T	26.1864	3.30272		chr3_170357764_G_T	22.8124	3.17021		chr17_2694855_A_C	16.6628	2.87146		chr11_66554114_A_G	24.6322	3.24385		chr17_10398863_C_T	7.73335	2.16715		chr19_8075095_G_A	26.2892	3.30649		chr5_38502672_C_T	17.2471	2.904		chr4_1832856_C_T	7.82782	2.17791		chr17_43953313_G_C	8.00225	2.19747
chr11_1243363_GC_G	4.91357	1.77725		chr1_205623872_G_A	26.3456	3.30856		chr6_85450323_G_T	17.1515	2.89875		chr1_74369221_G_A	17.3311	2.9086		chr2_74555451_C_T	15.4852	2.80246		chr2_15474117_G_A	17.2803	2.90582		chr1_171339361_GAT_G	17.4288	2.91392		chr5_119149845_C_T	16.3492	2.85355		chr22_17808862_C_T	28.8081	3.39478		chr17_64482096_C_CT	16.8854	2.88399		chr9_35306312_AC_A	26.7041	3.32158		chr11_102836224_AC_A	16.9802	2.88927		chr6_32522155_ATCCT_A	1.85266	0.92633		chr14_31066279_G_A	4.60264	1.72324		chr12_11393186_G_A	15.3896	2.79664		chr15_74722715_C_A	21.928	3.13236		chr6_18143724_C_G	2.18494	1.15843		chr16_1487971_C_T	23.7701	3.20964		chr7_66086790_C_T	18.0256	2.94579		chr12_119776841_T_C	26.6289	3.31886		chr5_128338119_A_G	8.1179	2.21024		chr8_66666835_G_A	22.0654	3.13834		chr19_7863222_C_T	29.8142	3.42798		chr6_38906282_G_A	26.1864	3.30272		chr2_130963905_G_GGCCCGGAGCGGCGACCGCGCGGCGACGAGGATGGGGCCGAGGACGCCGCGCGGCC	22.8059	3.16993		chr18_45837808_C_A	16.6628	2.87146		chr12_123304594_CT_C	24.5554	3.24085		chr17_11881256_G_A	7.73335	2.16715		chr5_5303469_G_GCAGAGCT	26.2892	3.30649		chr1_115664243_C_T	17.2469	2.904		chr4_3492825_G_A	7.82782	2.17791		chr17_63942892_G_A	8.00225	2.19747
chr19_13926700_G_A	4.87394	1.77053		chr1_207023232_G_A	26.3456	3.30856		chr7_92241103_TTC_T	17.1515	2.89875		chrX_49230911_G_T	17.3309	2.90859		chr3_184386678_T_G	15.4852	2.80246		chr17_41586769_G_GC	17.2797	2.90579		chr16_5084828_C_T	17.4276	2.91385		chr5_1216601_G_A	16.3492	2.85355		chr6_44275406_T_C	28.8081	3.39478		chr19_10987813_C_T	16.2623	2.84852		chr1_153934883_C_A	26.7012	3.32148		chr12_102417955_CT_C	16.9802	2.88927		chr9_117696_G_A	1.84047	0.920236		chr7_11460745_C_T	4.56981	1.71736		chr4_118253590_A_G	15.3894	2.79664		chr11_17442526_T_C	21.9268	3.13231		chr6_32521978_G_GCT	2.18271	1.15773		chr16_28156396_A_G	23.7701	3.20964		chr11_93784661_A_C	18.0255	2.94578		chr15_72290247_T_C	26.6289	3.31886		chr5_168806527_G_A	8.1179	2.21024		chr9_137257047_A_G	22.0654	3.13834		chr1_109759117_C_T	29.8142	3.42798		chr9_132402817_TC_T	26.1864	3.30272		chr2_130963905_G_GGCCCGGAGCGGCGGGCGCGCGGCGACGAGGATGGGGCCCAGGAAGCCGCGCGGCC	22.8059	3.16993		chrX_9025543_GA_G	16.6628	2.87146		chr12_123304581_C_T	24.5142	3.23924		chr17_12722964_A_C	7.73335	2.16715		chr5_5303471_T_TGG	26.2892	3.30649		chr11_64626538_C_T	17.2468	2.90399		chr4_78245231_A_G	7.82782	2.17791		chr17_75834697_A_G	8.00225	2.19747
chr12_48966411_A_G	4.86498	1.769		chr1_227317023_G_A	26.3456	3.30856		chr8_10622891_CAG_C	17.1515	2.89875		chr6_112191660_C_T	17.3307	2.90858		chr3_184387436_C_T	15.4852	2.80246		chr19_35846006_A_G	17.2795	2.90578		chr12_65838557_AC_A	17.4274	2.91384		chr5_1244727_TC_T	16.3492	2.85355		chr1_23793880_G_T	28.805	3.39468		chr13_113752233_C_CCG	16.0956	2.83882		chr1_156482504_T_C	26.7012	3.32148		chr13_102852137_C_G	16.9802	2.88927		chr3_132618633_C_A	1.82599	0.912996		chr22_17542446_G_A	4.55914	1.71544		chr4_3074982_C_T	15.3881	2.79655		chr3_195787579_G_GTGTC	21.9243	3.1322		chr5_142314456_G_T	2.17318	1.15473		chr16_3057161_A_T	23.7701	3.20964		chr21_40042644_C_T	18.0255	2.94578		chr15_72290252_T_G	26.6289	3.31886		chr6_163478887_TA_T	8.1179	2.21024		chr9_137267313_A_T	22.0654	3.13834		chr1_17276865_A_AG	29.8142	3.42798		chr2_218981824_AC_A	26.1833	3.3026		chr6_162892966_A_AGAGCCTCGGCCCACACCCCAGAGAAGAACCACCTCAGCCTCAAGAGCCTCGGCCCACACCCCGGAGAAGAACCACCTCAGCCTCAG	22.7991	3.16965		chr11_555094_C_CA	16.6523	2.87087		chr19_49167465_CG_C	24.2046	3.22703		chr17_1482528_C_T	7.73335	2.16715		chr5_5303472_A_AGAAGAGGAAGGCGAGGAGGGGGCCGACGCCGTGCCCCTGCCGCC	26.2892	3.30649		chr21_36460992_A_G	17.2467	2.90398		chr5_168408550_C_G	7.82782	2.17791		chr17_80184216_G_A	8.00225	2.19747
chr22_50229501_G_A	4.86498	1.769		chr1_23456182_CTCCT_C	26.3456	3.30856		chr1_1333122_CAGGTG_C	17.1514	2.89875		chrX_49230910_T_G	17.3307	2.90858		chr3_38112307_CAT_C	15.4852	2.80246		chr12_11308618_CTTTCTGGCTTTCCTGG_C	17.279	2.90575		chr2_110144540_G_C	17.4264	2.91378		chr5_132384286_G_A	16.3492	2.85355		chr2_232486613_A_G	28.805	3.39468		chr19_39877852_CAGATGAAA_C	16.0208	2.83444		chr20_609987_C_T	26.6998	3.32142		chr16_15748165_C_T	16.9802	2.88927		chr9_87923373_C_T	1.76389	0.881945		chr2_25955624_G_A	4.55761	1.71517		chr22_36564356_C_CG	15.3875	2.79652		chr19_51125068_C_T	21.9222	3.1321		chr11_31789912_CTTTT_C	2.16539	1.15228		chr16_77194820_G_A	23.7701	3.20964		chr6_39909834_C_T	18.0255	2.94578		chr15_74624943_G_T	26.6289	3.31886		chr6_42938601_G_A	8.1179	2.21024		chr1_6126573_C_A	22.0595	3.13808		chr1_52864119_C_A	29.8142	3.42798		chr15_52789535_G_A	26.183	3.30259		chr3_52245843_C_T	22.7872	3.16915		chr2_175992382_G_T	16.6488	2.87067		chr19_49167468_CA_C	24.2046	3.22703		chr17_17813715_G_A	7.73335	2.16715		chr12_50814399_G_A	26.2853	3.30635		chr11_47414850_C_T	17.2464	2.90397		chr5_178992016_G_C	7.82782	2.17791		chr18_31388929_T_G	8.00225	2.19747
chr4_73450737_C_T	4.86498	1.769		chr1_241597779_G_T	26.3456	3.30856		chr10_71690578_C_T	17.1514	2.89875		chr20_45963564_C_T	17.3306	2.90857		chr3_56617469_G_C	15.4852	2.80246		chr2_43823933_A_C	17.279	2.90575		chr5_163473542_C_T	17.4245	2.91368		chr5_135008977_CAG_C	16.3492	2.85355		chr2_56184800_C_T	28.805	3.39468		chr14_101019692_C_CCCATCCAGGCCACACTCCATCCAGTCCACACA	15.9316	2.82918		chr11_70349989_TC_T	26.6971	3.32133		chr17_1883810_A_G	16.9802	2.88927		chr11_66557906_C_T	1.73697	0.868483		chr15_93045519_C_T	4.53567	1.71121		chr1_145994021_TA_T	15.3872	2.7965		chr15_74721202_T_TG	21.9097	3.13156		chr13_20189546_AC_A	2.12518	1.13949		chr17_39299024_G_T	23.7701	3.20964		chr7_150950923_C_A	18.0255	2.94578		chr15_78101169_C_T	26.6289	3.31886		chr7_48352453_C_T	8.1179	2.21024		chr7_100676293_G_T	22.059	3.13806		chr21_41823359_G_T	29.8142	3.42798		chr17_74250325_A_C	26.183	3.30259		chr1_19285071_A_G	22.7869	3.16914		chr7_100171270_G_GC	16.6488	2.87067		chr11_72080887_T_A	24.1874	3.22634		chr17_18142761_G_A	7.73335	2.16715		chr11_61967350_T_C	26.2696	3.30577		chr2_149579454_C_A	17.2464	2.90397		chr5_39306793_C_T	7.82782	2.17791		chr19_11513894_G_A	8.00225	2.19747
chr8_17937224_G_A	4.86498	1.769		chr1_241597792_G_T	26.3456	3.30856		chr11_67999528_T_C	17.1514	2.89875		chr7_139911224_G_T	17.3306	2.90857		chr4_40243475_C_T	15.4852	2.80246		chr20_23049419_T_G	17.2786	2.90573		chr9_121331430_A_C	17.4228	2.91359		chr5_136047418_C_T	16.3492	2.85355		chr11_67409093_TC_T	28.7988	3.39447		chr3_57756545_CAGG_C	15.9083	2.8278		chr15_41417206_G_T	26.6964	3.3213		chr17_82036633_C_T	16.9802	2.88927		chr5_76701084_G_A	1.73598	0.867992		chr9_104752921_G_A	4.53535	1.71116		chr12_4739255_T_A	15.387	2.79649		chr6_98835811_C_T	21.9053	3.13137		chr17_50380361_G_C	2.12518	1.13949		chr17_43193191_A_T	23.7701	3.20964		chr1_186048744_T_C	18.0253	2.94577		chr17_15945490_T_C	26.6289	3.31886		chr7_80663005_T_TATCA	8.1179	2.21024		chr9_105484417_A_T	22.059	3.13806		chr21_44330281_C_A	29.8142	3.42798		chr17_75569022_G_A	26.183	3.30259		chr3_129605328_C_T	22.7859	3.16909		chr9_15657182_C_G	16.6488	2.87067		chr12_132473417_G_GT	24.1795	3.22603		chr17_41764741_C_T	7.73335	2.16715		chr6_30672771_C_T	26.2636	3.30555		chr2_178748746_C_A	17.2464	2.90397		chr6_10529469_T_G	7.82782	2.17791		chr19_33026601_C_T	8.00225	2.19747
chr6_130899549_T_C	4.8596	1.76808		chr1_25352907_T_TTCGC	26.3456	3.30856		chr11_68043654_G_T	17.1514	2.89875		chr4_101862648_G_A	17.3305	2.90856		chr5_171310284_C_T	15.4852	2.80246		chr1_147215765_T_C	17.2785	2.90572		chr17_2665380_C_CT	17.4202	2.91345		chr5_151316884_G_T	16.3492	2.85355		chr10_7285919_G_A	28.7958	3.39437		chr18_663723_CT_C	15.8965	2.82711		chr12_52692555_CAGGTCCTG_C	26.6953	3.32126		chr19_10362378_A_C	16.9802	2.88927		chr14_94378610_C_T	1.72768	0.863838		chr1_109657672_G_A	4.50909	1.7064		chr12_63785017_G_A	15.387	2.79649		chr18_35374031_TG_T	21.8937	3.13086		chr3_46995763_G_A	2.12518	1.13949		chr17_7557309_GC_G	23.7701	3.20964		chr11_46875648_G_A	18.0253	2.94577		chr17_54963356_T_C	26.6289	3.31886		chr7_95412461_C_G	8.1179	2.21024		chr19_55304087_T_C	22.0577	3.138		chr22_19524196_AC_A	29.8142	3.42798		chr18_23476983_A_G	26.183	3.30259		chr19_589972_GC_G	22.7841	3.16902		chr7_102248996_TG_T	16.6276	2.86946		chr1_62013418_C_T	24.0609	3.22131		chr17_44859985_G_C	7.73335	2.16715		chr10_119207919_TG_T	26.2523	3.30514		chr20_63350897_G_A	17.246	2.90394		chr6_1394746_G_A	7.82782	2.17791		chr19_45307548_C_T	8.00225	2.19747
chr18_57357226_A_G	4.82503	1.76216		chr1_25352910_C_CGGTG	26.3456	3.30856		chr12_2691003_T_C	17.1514	2.89875		chr17_1479456_C_A	17.3303	2.90856		chr6_118931539_G_A	15.4852	2.80246		chr14_37268761_G_T	17.2781	2.9057		chr3_8767265_C_T	17.4173	2.91329		chr5_172338573_GAC_G	16.3492	2.85355		chr1_182939466_C_T	28.7958	3.39437		chr6_18121951_C_G	15.8037	2.8216		chr9_135736708_GC_G	26.6953	3.32126		chr19_1206978_T_G	16.9802	2.88927		chr9_88133647_G_GGGAGACAAGATGACGCTGGGAGACAAGAT	1.71862	0.859308		chr14_24255490_G_A	4.47796	1.70073		chr12_80717419_C_G	15.387	2.79649		chr11_65868329_G_A	21.8902	3.13071		chr19_54574394_CTG_C	2.10735	1.13377		chr17_78414877_A_G	23.7701	3.20964		chr11_65646470_G_A	18.0253	2.94577		chr17_65743105_T_A	26.6289	3.31886		chr8_143923961_C_T	8.1179	2.21024		chr20_54214409_G_A	22.0543	3.13785		chr22_38081592_G_T	29.8142	3.42798		chr19_39173613_C_CG	26.183	3.30259		chr20_35277789_CTG_C	22.7695	3.1684		chr18_36687129_C_G	16.624	2.86926		chr6_163195486_CT_C	24.0609	3.22131		chr17_58280732_GAGAGA_G	7.73335	2.16715		chr19_40668045_T_C	26.2371	3.30458		chr2_1477579_G_A	17.2458	2.90394		chr6_146399020_C_T	7.82782	2.17791		chr19_51366287_T_G	8.00225	2.19747
chr12_112917582_A_T	4.79283	1.75662		chr1_25758683_T_C	26.3456	3.30856		chr15_41887254_G_A	17.1514	2.89875		chr5_14487981_CG_C	17.3303	2.90856		chr7_100160416_C_T	15.4852	2.80246		chr2_147952381_A_T	17.277	2.90564		chr14_45181716_AC_A	17.4169	2.91327		chr5_40691806_C_G	16.3492	2.85355		chr10_101006560_G_T	28.7927	3.39426		chr16_3254670_CG_C	15.6833	2.81441		chr19_42242421_G_GC	26.6941	3.32122		chr19_15544029_T_A	16.9802	2.88927		chrX_101837960_T_C	1.71596	0.85798		chr12_52792325_C_A	4.46388	1.69816		chr13_110719337_A_G	15.387	2.79649		chr16_57904823_G_GC	21.8902	3.13071		chr22_42140302_G_A	2.08776	1.12745		chr17_82435717_C_T	23.7701	3.20964		chr16_15750326_G_A	18.0253	2.94577		chr17_65743106_T_C	26.6289	3.31886		chr8_143925596_G_A	8.1179	2.21024		chr20_35714228_CA_C	22.053	3.1378		chr2_202154793_A_ACCTGTTTCATTGTTTTCCTTCCCATTTTAGGCAATTGGCGTCCGATTGAATGAGC	29.8142	3.42798		chr19_6825328_T_C	26.183	3.30259		chr11_66557810_C_A	22.7585	3.16794		chr13_113433741_C_A	16.6204	2.86906		chr8_143073293_TC_T	24.0609	3.22131		chr17_59104298_T_C	7.73335	2.16715		chr2_11344045_T_C	26.2334	3.30445		chr14_92025332_C_T	17.2453	2.90391		chr6_146434768_A_G	7.82782	2.17791		chr19_7184338_C_T	8.00225	2.19747
chr21_36461511_T_C	4.79283	1.75662		chr1_26950094_G_A	26.3456	3.30856		chr16_2498312_T_C	17.1514	2.89875		chr7_34046310_G_A	17.3303	2.90856		chr7_100160914_G_A	15.4852	2.80246		chrX_41853104_C_T	17.2758	2.90558		chr17_38331320_G_C	17.4159	2.91322		chr6_108187332_C_T	16.3492	2.85355		chr1_180155088_T_C	28.7927	3.39426		chr3_37006993_C_T	15.6833	2.81441		chr3_184580418_T_C	26.6864	3.32094		chr19_41004004_C_T	16.9802	2.88927		chr4_40354024_C_T	1.71514	0.857568		chr2_219418632_C_T	4.46388	1.69816		chr14_103679459_C_T	15.387	2.79649		chr1_10337451_G_A	21.8902	3.13071		chr12_11061546_C_T	2.0551	1.11681		chr18_75063180_TA_T	23.7701	3.20964		chr18_46524586_G_A	18.0253	2.94577		chr19_17273903_G_A	26.6289	3.31886		chr8_143925643_G_A	8.1179	2.21024		chr2_152148055_GC_G	22.0529	3.13779		chr2_202165357_G_A	29.8142	3.42798		chr2_71077600_G_T	26.183	3.30259		chr12_11091956_TGATC_T	22.7438	3.16732		chr16_680536_AG_A	16.6132	2.86865		chr3_48289312_G_A	24.019	3.21964		chr17_75750792_T_C	7.73335	2.16715		chr19_47681108_GC_G	26.1721	3.30219		chr17_41505329_TC_T	17.2453	2.90391		chr6_80203117_G_C	7.82782	2.17791		chr1_108924069_G_A	8.00225	2.19747
chr4_154568456_C_T	4.79283	1.75662		chr1_27394013_G_T	26.3456	3.30856		chr16_30753405_G_T	17.1514	2.89875		chr1_159714425_C_A	17.3299	2.90853		chr7_129203554_C_T	15.4852	2.80246		chr1_235664616_C_T	17.2753	2.90555		chr22_28703536_CA_C	17.4154	2.91319		chr6_10874342_G_A	16.3492	2.85355		chr20_43572070_AT_A	28.7927	3.39426		chrY_2787551_C_T	15.6822	2.81434		chr11_66263011_C_A	26.6835	3.32084		chr2_24298759_C_G	16.9802	2.88927		chr17_10306461_G_A	1.66933	0.834663		chr8_143317895_C_T	4.44083	1.69393		chr14_71739145_C_T	15.387	2.79649		chr1_94021845_C_A	21.8902	3.13071		chr6_32584183_T_TCC	2.05398	1.11644		chr19_19025584_AT_A	23.7701	3.20964		chr3_51277725_C_T	18.0253	2.94577		chr19_17726085_G_T	26.6289	3.31886		chr8_3307821_G_A	8.1179	2.21024		chr1_38859556_C_A	22.052	3.13775		chr2_25136563_A_C	29.8142	3.42798		chr3_127676000_G_A	26.183	3.30259		chr12_11091952_T_TGGCC	22.7377	3.16707		chr14_77377050_A_G	16.606	2.86824		chr8_80873991_GC_G	24.019	3.21964		chr17_7586998_C_T	7.73335	2.16715		chr1_143905630_T_A	26.1662	3.30197		chr7_80666447_CTG_C	17.2452	2.9039		chr7_100631836_A_T	7.82782	2.17791		chr1_150510183_G_A	8.00225	2.19747
chr16_4115438_G_T	4.74162	1.74774		chr1_27615548_C_T	26.3456	3.30856		chr16_3254670_CG_C	17.1514	2.89875		chrX_49230931_A_G	17.3298	2.90853		chr7_71415915_T_C	15.4852	2.80246		chr11_47292465_G_A	17.2748	2.90552		chrX_44176372_TA_T	17.4129	2.91305		chr6_112064775_G_A	16.3492	2.85355		chr7_108571716_G_T	28.7927	3.39426		chr1_63437019_AG_A	15.6801	2.81422		chr15_60005261_G_C	26.6835	3.32084		chr20_41415630_G_C	16.9802	2.88927		chr15_72230974_G_C	1.65327	0.826634		chr11_108345884_C_T	4.40891	1.68805		chr14_96483059_T_C	15.387	2.79649		chr11_61962704_C_G	21.89	3.1307		chrX_7843782_GGTGGAGGAACCACTGAGTCAGGAGAGCGAGGTGGAAGAACCACTGAGTCAGGAGAGCC_G	2.05161	1.11567		chr19_49799990_C_T	23.7701	3.20964		chr8_143575041_G_A	18.0253	2.94577		chr19_43718884_T_C	26.6289	3.31886		chr8_99699525_C_T	8.1179	2.21024		chr20_63737837_GC_G	22.048	3.13758		chr2_73258986_C_T	29.8142	3.42798		chr3_42685698_T_C	26.183	3.30259		chr19_620381_TG_T	22.7361	3.167		chr1_210241557_G_T	16.5951	2.86762		chr15_60505179_G_T	23.8702	3.21367		chr17_75979058_G_A	7.73335	2.16715		chr8_47737396_C_A	26.1662	3.30197		chrX_72593106_T_C	17.245	2.90389		chr7_113879922_G_T	7.82782	2.17791		chr1_156154598_G_A	8.00225	2.19747
chr11_79070003_G_T	4.73682	1.74691		chr1_31585261_C_T	26.3456	3.30856		chr16_54111823_T_C	17.1514	2.89875		chr10_77025455_C_T	17.3297	2.90852		chr8_10612319_C_A	15.4852	2.80246		chr9_121331448_G_A	17.273	2.90542		chr12_80377128_C_T	17.4116	2.91298		chr6_131850007_C_T	16.3492	2.85355		chr11_73308789_CG_C	28.7895	3.39416		chr12_111456187_C_T	15.6797	2.81419		chr18_62227689_G_T	26.6831	3.32082		chr3_148741940_A_G	16.9802	2.88927		chr2_219420154_C_T	1.63792	0.81896		chr11_44081248_G_C	4.40891	1.68805		chr15_52242079_C_T	15.387	2.79649		chr12_52320957_C_T	21.89	3.1307		chr19_54574392_G_GAC	2.03332	1.10966		chr19_49871566_G_A	23.7701	3.20964		chr1_43346497_C_T	18.0252	2.94576		chr1_100122402_C_A	26.6289	3.31886		chr9_122313305_GGTTCGCACCAACTCAAT_G	8.1179	2.21024		chr9_118020_C_A	22.048	3.13758		chr2_73291927_C_A	29.8142	3.42798		chr3_48447001_TG_T	26.183	3.30259		chr19_47681034_C_T	22.7347	3.16694		chr7_1236443_CG_C	16.5951	2.86762		chr20_38435301_GA_G	23.7389	3.20838		chr17_80857845_G_A	7.73335	2.16715		chr7_102204425_T_C	26.1602	3.30175		chr3_122806907_G_T	17.2449	2.90388		chr7_128852692_C_T	7.82782	2.17791		chr1_161232807_C_T	8.00225	2.19747
chr11_102790433_C_T	4.70744	1.74177		chr1_32092009_A_G	26.3456	3.30856		chr18_52340789_T_C	17.1514	2.89875		chr2_11767779_A_G	17.3297	2.90852		chr8_144058504_G_A	15.4852	2.80246		chr7_88134396_C_T	17.2658	2.90503		chr4_134200223_T_C	17.4107	2.91293		chr6_144748290_C_T	16.3492	2.85355		chr16_70656960_C_T	28.7895	3.39416		chr10_115268422_C_T	15.6795	2.81418		chr17_40978877_G_A	26.6805	3.32073		chr3_47005045_C_T	16.9802	2.88927		chr4_3074926_AG_A	1.6219	0.810948		chr15_89633858_G_A	4.40891	1.68805		chr16_68122536_G_T	15.387	2.79649		chr15_90087258_T_C	21.89	3.1307		chr12_11091471_TCC_T	1.97194	0.985968		chr1_149887700_C_T	23.7701	3.20964		chr19_11113307_C_T	18.0252	2.94576		chr1_205228669_TG_T	26.6289	3.31886		chr9_122378504_G_A	8.1179	2.21024		chr10_37125891_ACT_A	22.0469	3.13753		chr3_128153607_G_A	29.8142	3.42798		chr6_43515607_T_C	26.183	3.30259		chr12_52471223_T_C	22.7321	3.16683		chr19_875442_G_A	16.5768	2.86658		chr11_63919847_G_T	23.6685	3.20553		chr18_7023338_C_T	7.73335	2.16715		chr19_54839508_T_TCCCGAAGCTCCTATGACATGTA	26.1426	3.3011		chr10_70599062_C_T	17.2439	2.90383		chr7_152649010_G_A	7.82782	2.17791		chr1_169617352_A_G	8.00225	2.19747
chr10_71706972_G_A	4.64259	1.73034		chr1_33493240_G_A	26.3456	3.30856		chr18_53207815_A_G	17.1514	2.89875		chr8_31091886_CAG_C	17.3297	2.90852		chr8_144059897_C_T	15.4852	2.80246		chr13_95986432_T_G	17.2542	2.90439		chr7_80664431_A_G	17.4106	2.91293		chr6_144836385_ATCTC_A	16.3492	2.85355		chr2_109614856_G_GC	28.7895	3.39416		chr10_85619969_T_C	15.6795	2.81418		chr22_45922918_A_T	26.6775	3.32062		chr4_121932886_GT_G	16.9802	2.88927		chr11_89284793_G_A	1.60637	0.803185		chr1_27373964_C_T	4.40891	1.68805		chr17_48058965_A_G	15.387	2.79649		chr16_4113872_C_G	21.89	3.1307		chr15_89751075_C_CACGGGGCTCGG	1.95843	0.979216		chr1_155198188_A_C	23.7701	3.20964		chr1_223004381_C_G	18.0251	2.94576		chr1_39370028_A_G	26.6289	3.31886		chr9_13193235_G_A	8.1179	2.21024		chr11_116787876_C_A	22.0414	3.13729		chr3_48656713_G_A	29.8142	3.42798		chr8_63186145_A_G	26.183	3.30259		chr4_1406383_CT_C	22.7247	3.16652		chr15_41743005_CT_C	16.5507	2.86509		chr12_121538026_G_GC	23.6685	3.20553		chr19_18598818_C_T	7.73335	2.16715		chr17_40755022_G_A	26.1343	3.3008		chr21_34792313_TCG_T	17.2437	2.90382		chr7_157409927_GTC_G	7.82782	2.17791		chr1_181711040_A_G	8.00225	2.19747
chr6_26092897_G_A	4.64259	1.73034		chr1_33541174_C_A	26.3456	3.30856		chr19_11211839_G_A	17.1514	2.89875		chr8_112244428_AT_A	17.3294	2.90851		chr8_42316832_G_C	15.4852	2.80246		chr11_128810600_G_A	17.254	2.90439		chr12_65216026_G_T	17.4063	2.91269		chr6_152151970_G_A	16.3492	2.85355		chr11_15241589_TA_T	28.7864	3.39405		chr11_134256568_G_A	15.6795	2.81418		chr17_44354081_CG_C	26.675	3.32053		chr5_79026483_C_G	16.9802	2.88927		chr18_46592017_G_A	1.60472	0.802359		chr22_30366151_G_A	4.39366	1.68522		chr18_31458506_A_G	15.387	2.79649		chr17_1735706_C_T	21.89	3.1307		chr12_11091468_A_ATT	1.95112	0.975562		chr1_156592169_T_C	23.7701	3.20964		chr16_89770191_C_T	18.0251	2.94576		chr20_35001438_A_G	26.6289	3.31886		chr9_136199749_C_T	8.1179	2.21024		chr3_132675904_C_A	22.0414	3.13729		chr3_49793172_C_CTTTTTTTTTTTTTTTTTTT	29.8142	3.42798		chr9_137955811_C_A	26.183	3.30259		chr9_69325424_CCCCCGCTGCGGCCGCGCTGG_C	22.7199	3.16632		chr17_69255849_T_C	16.5318	2.86402		chr1_204314127_C_A	23.6685	3.20553		chr19_45352570_G_C	7.73335	2.16715		chr5_138467552_T_C	26.0949	3.29935		chr12_8604817_C_T	17.2434	2.9038		chr7_22978378_G_A	7.82782	2.17791		chr1_201043468_C_CG	8.00225	2.19747
chr9_37425993_C_T	4.64259	1.73034		chr1_37795851_G_T	26.3456	3.30856		chr19_17192852_G_A	17.1514	2.89875		chr1_173909639_G_A	17.3293	2.9085		chr9_127937497_TC_T	15.4852	2.80246		chr17_48058940_G_C	17.254	2.90439		chrX_41586941_TC_T	17.4056	2.91266		chr6_157184424_C_T	16.3492	2.85355		chr17_81546908_C_A	28.7864	3.39405		chr13_108209050_G_A	15.6795	2.81418		chr12_14774786_GGC_G	26.6745	3.32051		chr6_131596673_C_T	16.9802	2.88927		chr2_232329788_CTCCCATCCCACCCACCCTCTGCAGGCT_C	1.60121	0.800607		chr7_142750600_A_C	4.3687	1.68059		chr18_57357349_G_A	15.387	2.79649		chr17_74920031_G_A	21.89	3.1307		chr11_70798514_C_T	1.94605	0.973025		chr1_6135269_G_T	23.7701	3.20964		chr2_209945079_G_C	18.0251	2.94576		chr22_30386098_A_G	26.6289	3.31886		chr9_6606635_G_A	8.1179	2.21024		chr1_222715797_G_A	22.0397	3.13722		chr3_49793174_A_T	29.8142	3.42798		chr11_65038653_G_A	26.1795	3.30246		chr10_21516894_G_GGGTGTTTGCTGCACAGCAGGCT	22.7169	3.16619		chr5_95620834_TC_T	16.5242	2.86358		chr20_42598726_C_A	23.6685	3.20553		chr19_50309767_T_TCCGCC	7.73335	2.16715		chr17_41477579_G_A	26.0304	3.29696		chr3_123956739_C_T	17.2428	2.90377		chr7_33388061_C_T	7.82782	2.17791		chr1_205914934_TG_T	8.00225	2.19747
chr14_92071010_C_CTGCTGCTGCTGCTGCTGCTGCTGCTGCTGCTGCTGCTGCTGCTGCTGCTGCTGCTGCTGCTGCTG	4.588	1.72062		chr1_39763157_C_A	26.3456	3.30856		chr19_17807960_T_TCCGG	17.1514	2.89875		chr15_89628466_G_A	17.3291	2.90849		chr9_90895565_C_T	15.4852	2.80246		chr1_173992790_C_T	17.254	2.90439		chr11_118502481_C_T	17.4045	2.9126		chr6_162728339_ACTCT_A	16.3492	2.85355		chr1_26827126_T_A	28.7864	3.39405		chr15_23027210_G_A	15.6795	2.81418		chr18_57435913_GC_G	26.673	3.32046		chr7_151176270_A_G	16.9802	2.88927		chrX_7843779_CCA_C	1.59841	0.799207		chr14_88872432_C_T	4.34303	1.67579		chr19_54174247_C_T	15.387	2.79649		chr18_59469554_C_T	21.89	3.1307		chr4_55609384_GA_G	1.92139	0.960695		chr1_6619857_G_T	23.7701	3.20964		chr3_78633952_C_T	18.0251	2.94576		chr22_30584584_A_G	26.6289	3.31886		chr17_41054940_G_GA	8.11339	2.20975		chr12_21015718_TAGAA_T	22.0374	3.13712		chr4_30722194_C_A	29.8142	3.42798		chr15_89575720_G_T	26.1795	3.30246		chr16_11875862_T_A	22.7157	3.16614		chr3_97941167_T_C	16.4736	2.86069		chr2_26970803_G_A	23.6685	3.20553		chr1_10326179_C_T	7.73335	2.16715		chr14_99175452_G_A	26.0191	3.29655		chr20_34931946_A_G	17.2426	2.90376		chr8_143925403_C_T	7.82782	2.17791		chr1_20715601_G_T	8.00225	2.19747
chr15_91005780_C_T	4.56542	1.71657		chr1_61833653_G_T	26.3456	3.30856		chr2_190982473_G_C	17.1514	2.89875		chr7_107298313_T_G	17.329	2.90848		chrX_109395411_A_G	15.4852	2.80246		chr21_26840355_G_A	17.254	2.90439		chr22_20996934_T_C	17.4045	2.9126		chr6_36301900_TC_T	16.3492	2.85355		chr16_69187228_G_T	28.7833	3.39395		chr16_57897479_G_A	15.6795	2.81418		chr20_32019333_G_A	26.6715	3.3204		chr7_151186824_G_A	16.9802	2.88927		chr17_3695911_A_T	1.57665	0.788324		chr2_182834857_G_A	4.34303	1.67579		chr20_37067020_G_A	15.387	2.79649		chr1_197427615_C_T	21.89	3.1307		chr1_94001992_C_G	1.91144	0.955721		chr1_74733316_CAGTGTTGA_C	23.7701	3.20964		chr12_109581393_A_G	18.0249	2.94575		chr22_38247810_C_T	26.6289	3.31886		chr6_43640417_C_T	7.88172	2.184		chr6_70798666_G_GA	22.0359	3.13705		chr4_968523_A_G	29.8142	3.42798		chr16_89697826_TG_T	26.1795	3.30246		chr2_74890921_C_A	22.7145	3.16609		chr12_116911232_GC_G	16.4656	2.86023		chr5_140593757_T_TG	23.6685	3.20553		chr1_161169065_G_A	7.73335	2.16715		chr4_343897_TG_T	25.995	3.29565		chr8_117799891_G_A	17.242	2.90373		chr8_47837417_A_G	7.82782	2.17791		chr1_21225305_C_T	8.00225	2.19747
chr1_34904818_G_A	4.56542	1.71657		chr1_62207151_GA_G	26.3456	3.30856		chr2_43831957_T_C	17.1514	2.89875		chr12_52949307_G_C	17.3288	2.90848		chr10_32919969_C_G	15.485	2.80245		chr2_147917310_G_A	17.254	2.90439		chr6_106622882_C_T	17.4045	2.9126		chr6_49440256_T_C	16.3492	2.85355		chr4_154270013_C_A	28.7802	3.39384		chr5_128310063_G_A	15.6795	2.81418		chr11_119095109_T_G	26.6685	3.3203		chr7_2014534_G_A	16.9802	2.88927		chr12_63664058_CA_C	1.5753	0.78765		chr4_88139798_ATTCGATAATAT_A	4.34303	1.67579		chr21_26839591_G_C	15.387	2.79649		chr1_216078245_T_A	21.89	3.1307		chr11_67639648_G_A	1.91097	0.955485		chr20_13298953_T_C	23.7701	3.20964		chr14_64167641_T_A	18.0249	2.94575		chr22_43180924_G_C	26.6289	3.31886		chr12_103733172_G_A	7.86817	2.18247		chr8_80042635_CT_C	22.0276	3.13669		chr5_132814020_G_GCT	29.8142	3.42798		chr17_76737153_T_A	26.1795	3.30246		chr11_94464130_T_C	22.7142	3.16608		chr7_98281908_CG_C	16.4334	2.85839		chr5_42924103_G_A	23.6685	3.20553		chr1_161231365_C_T	7.73335	2.16715		chr6_28251736_A_G	25.9946	3.29564		chrX_41569745_C_A	17.2419	2.90372		chr9_104786906_T_A	7.82782	2.17791		chr1_21576615_G_A	8.00225	2.19747
chr6_17605974_G_A	4.56542	1.71657		chr1_66891247_T_TCCATCCAGATC	26.3456	3.30856		chr3_47002142_C_T	17.1514	2.89875		chr8_22209570_G_A	17.3288	2.90848		chr11_118659952_TG_T	15.485	2.80245		chr2_54668508_G_A	17.254	2.90439		chr1_94177989_C_T	17.4042	2.91258		chr7_101159123_TG_T	16.3492	2.85355		chr7_140176813_C_T	28.7802	3.39384		chr1_150558488_G_A	15.6794	2.81417		chr15_45152396_C_T	26.6655	3.32019		chr8_41723225_T_A	16.9802	2.88927		chr9_88133644_G_GTTGGACA	1.56867	0.784333		chr9_104753004_CAA_C	4.34303	1.67579		chr22_17540586_C_T	15.387	2.79649		chr1_43215342_C_T	21.89	3.1307		chr15_30373077_TCA_T	1.90646	0.953231		chr20_25676574_G_GCACA	23.7701	3.20964		chr1_154585024_G_A	18.0248	2.94574		chr2_192179696_T_C	26.6289	3.31886		chr15_94470356_TCC_T	7.86817	2.18247		chr19_1241940_TG_T	22.0135	3.13608		chr5_150024565_C_T	29.8142	3.42798		chr17_78051192_G_T	26.1795	3.30246		chr15_30372197_G_A	22.7111	3.16594		chr17_10460309_G_T	16.3853	2.85563		chr9_27529587_C_A	23.6685	3.20553		chr1_216078332_G_A	7.73335	2.16715		chr17_10350577_C_A	25.9291	3.29321		chr15_90803519_A_G	17.2417	2.90371		chr9_121301990_G_A	7.82782	2.17791		chr1_25805145_C_G	8.00225	2.19747
chr9_3829330_G_A	4.56542	1.71657		chr1_68148615_C_T	26.3456	3.30856		chr6_133462723_C_T	17.1514	2.89875		chr16_56981661_CTG_C	17.3287	2.90847		chr12_49557936_G_A	15.485	2.80245		chr4_41013649_C_T	17.254	2.90439		chr20_46045082_C_T	17.4042	2.91258		chr7_148147587_G_A	16.3492	2.85355		chr22_17831853_C_G	28.7771	3.39374		chr2_1098220_C_T	15.6794	2.81417		chr5_179907712_C_T	26.6629	3.32009		chr9_5080259_C_A	16.9802	2.88927		chr1_66247513_C_G	1.56076	0.780382		chr16_13947713_T_C	4.2924	1.66627		chr22_38671117_C_T	15.387	2.79649		chr1_94042830_C_T	21.89	3.1307		chr11_118350759_G_A	1.88399	0.941993		chr2_130193997_T_C	23.7701	3.20964		chr1_16022623_G_A	18.0248	2.94574		chr2_27137623_A_G	26.6289	3.31886		chr1_226071412_C_G	7.86817	2.18247		chr22_45328085_G_GCCTGCAGGTGTGGGGAGTTCTGT	21.9674	3.13408		chr5_154446643_GC_G	29.8142	3.42798		chr19_1011800_T_A	26.1795	3.30246		chr12_120216308_G_A	22.7064	3.16574		chr19_1272284_C_A	16.3718	2.85485		chrX_106978120_C_T	16.786	2.87841		chr1_7664084_C_T	7.73335	2.16715		chr22_22900978_C_T	25.8983	3.29206		chr11_31650219_G_A	17.2412	2.90368		chr9_12707997_A_T	7.82782	2.17791		chr1_45331745_T_TG	8.00225	2.19747
chr9_133071500_CGCCCCCCCCGTGCCGCCCACGGGTGACGCCGG_C	4.52905	1.71002		chr1_78921725_C_T	26.3456	3.30856		chr7_107372663_A_G	17.1514	2.89875		chr5_37051816_A_G	17.3287	2.90847		chr13_110716004_G_A	15.485	2.80245		chr8_144359725_AG_A	17.254	2.90439		chr2_219490738_G_A	17.4042	2.91258		chr7_151049384_C_T	16.3492	2.85355		chr19_16076603_A_G	28.7739	3.39363		chr3_151337962_G_A	15.6794	2.81417		chr11_67282475_G_A	26.6625	3.32008		chr9_95516796_G_A	16.9802	2.88927		chr1_46260853_C_T	1.55775	0.778875		chr3_196327413_C_T	4.2924	1.66627		chr22_43063833_C_T	15.387	2.79649		chr2_98396876_G_A	21.89	3.1307		chr6_32530185_T_TGC	1.88081	0.940406		chr3_51715656_C_A	23.7701	3.20964		chr16_56870699_T_TG	18.0248	2.94574		chr2_38862335_T_C	26.6289	3.31886		chr20_21332406_A_T	7.86817	2.18247		chr20_62861353_G_T	21.9472	3.1332		chr5_75511406_GAC_G	29.8142	3.42798		chr19_5151345_CG_C	26.1795	3.30246		chr11_78805308_TC_T	22.6991	3.16544		chr7_100101264_C_T	16.3718	2.85485		chrX_153781528_G_A	16.786	2.87841		chr1_77918248_G_A	7.73335	2.16715		chr1_19284753_C_A	25.8965	3.292		chr2_227263780_G_A	17.2401	2.90362		chr9_137233115_G_A	7.82782	2.17791		chr1_92271516_T_C	8.00225	2.19747
chr11_103215808_A_C	4.49217	1.70332		chr1_90717021_C_CACGACAAAAAATGTTCAGCCACTTAGAGATCTCACACTTGTTT	26.3456	3.30856		chr8_133239035_C_G	17.1514	2.89875		chr12_115968941_C_T	17.3286	2.90846		chr1_155285307_G_T	15.485	2.80245		chr11_72013085_C_T	17.2539	2.90438		chr1_9356424_T_A	17.4039	2.91256		chr7_44065250_C_T	16.3492	2.85355		chr14_23576427_T_C	28.7708	3.39353		chr2_50506616_G_T	15.6792	2.81416		chr1_110517593_C_A	26.6625	3.32008		chr1_18872919_G_A	16.9801	2.88927		chr7_87431528_C_T	1.55775	0.778875		chr5_149944307_C_A	4.2924	1.66627		chr2_160126406_G_A	15.387	2.79649		chr9_2718156_C_A	21.89	3.1307		chr16_90060585_A_G	1.88047	0.940237		chr3_51717725_T_C	23.7701	3.20964		chr1_94032008_G_A	18.0247	2.94574		chr2_85543747_A_G	26.6289	3.31886		chr4_67625067_C_T	7.86817	2.18247		chr9_977323_C_T	21.9456	3.13313		chr5_95620940_CG_C	29.8142	3.42798		chr1_41017952_G_A	26.1795	3.30246		chr20_35277784_TGGGG_T	22.689	3.16501		chr10_73499003_C_CAAAG	16.3684	2.85465		chrX_154428828_C_A	16.5326	2.86406		chr20_10672885_C_G	7.73335	2.16715		chr7_99859871_AT_A	25.8913	3.2918		chr16_5081039_A_T	17.24	2.90361		chr9_37428514_G_A	7.82782	2.17791		chr20_3230755_G_A	8.00225	2.19747
chr11_9029928_G_C	4.46138	1.6977		chr1_94903123_T_C	26.3456	3.30856		chr1_160421172_G_A	17.1512	2.89874		chr14_74239929_C_G	17.3284	2.90845		chr1_161173722_G_A	15.485	2.80245		chr12_53062176_C_T	17.2539	2.90438		chr12_22527789_T_C	17.4032	2.91253		chr8_103375780_C_T	16.3492	2.85355		chr19_4422794_G_T	28.7708	3.39353		chr16_55489794_G_A	15.679	2.81415		chr20_25280341_G_A	26.6625	3.32008		chr1_21846465_G_A	16.9801	2.88927		chr1_19288628_TG_T	1.55639	0.778197		chr12_52949300_G_T	4.28002	1.66393		chr2_218688713_TG_T	15.387	2.79649		chr2_233331675_G_A	21.8898	3.13069		chr9_117366_C_CCG	1.86957	0.934783		chr3_52439962_A_G	23.7701	3.20964		chr2_135807133_A_T	18.0247	2.94574		chr3_154122426_GC_G	26.6289	3.31886		chr5_73578811_A_G	7.86817	2.18247		chr1_19882732_C_A	21.9394	3.13286		chr6_30684622_CG_C	29.8142	3.42798		chr20_62811517_T_C	26.1795	3.30246		chr9_35561916_C_CG	22.6881	3.16497		chr10_73499004_T_TAAAGATGGCGGGCG	16.3684	2.85465		chr3_193654862_G_A	16.5277	2.86378		chr20_3231185_G_A	7.73335	2.16715		chr17_42513891_G_A	25.8821	3.29146		chr1_197427504_T_C	17.2398	2.90361		chr9_96251453_G_A	7.82782	2.17791		chr20_32786574_C_T	8.00225	2.19747
chr13_99982756_A_AC	4.43614	1.69307		chr1_99738156_G_T	26.3456	3.30856		chr14_50908309_A_G	17.1512	2.89874		chr19_48499800_T_TGTGTGGTGGGGGGGGGGGGG	17.3284	2.90845		chr2_30932182_C_T	15.485	2.80245		chr15_38507946_C_T	17.2539	2.90438		chr15_55683841_G_A	17.4029	2.91251		chr8_20253045_C_T	16.3492	2.85355		chr5_151201582_C_A	28.7676	3.39342		chr1_11046697_C_T	15.679	2.81415		chr19_14480712_G_GC	26.6595	3.31997		chr10_26270647_T_C	16.9801	2.88927		chr18_46577801_C_A	1.53838	0.769192		chr15_41854879_C_CG	4.23152	1.6547		chr2_27477280_T_G	15.387	2.79649		chr8_22118967_G_A	21.8898	3.13069		chr9_117370_GCC_G	1.86023	0.930114		chr4_133151165_G_A	23.7701	3.20964		chr1_34900250_AC_A	18.0246	2.94573		chr5_141647412_G_A	26.6289	3.31886		chr6_33455495_A_G	7.86817	2.18247		chr14_23576349_G_T	21.9316	3.13251		chr7_102170458_G_A	29.8142	3.42798		chr6_41691087_G_A	26.1795	3.30246		chr20_63969835_CGGCCG_C	22.6836	3.16478		chr17_8542129_C_T	16.3684	2.85465		chr11_1185028_GCCTC_G	16.4656	2.86023		chr20_9453378_C_T	7.73335	2.16715		chr17_41518439_T_C	25.8804	3.2914		chrX_49174416_G_GC	17.2397	2.9036		chr9_99221710_T_C	7.82782	2.17791		chr2_177629556_C_T	8.00225	2.19747
chr15_73926950_A_C	4.43614	1.69307		chr20_20050600_T_C	26.3456	3.30856		chr19_55161121_C_T	17.1512	2.89874		chr12_40924575_C_A	17.3283	2.90845		chr4_107947417_C_T	15.485	2.80245		chr16_31109781_G_A	17.2539	2.90438		chr6_117545535_TC_T	17.4026	2.91249		chr8_20254995_C_T	16.3492	2.85355		chr19_51098627_CG_C	28.7581	3.3931		chr1_20653731_G_A	15.6789	2.81414		chr12_52172366_G_A	26.6568	3.31987		chr10_80273839_T_C	16.9801	2.88927		chr7_150474511_CAGATATAGTGCCTTCAACTACCGGGCAACAGGAGA_C	1.53767	0.768836		chr7_100631041_C_T	4.1731	1.64347		chr2_44201393_C_T	15.387	2.79649		chr10_23193743_C_T	21.8894	3.13068		chr1_145994983_G_A	1.85712	0.928558		chr5_138182452_A_G	23.7701	3.20964		chr17_42787445_C_CGGGGGGGGGGGGGGGGGGGGGGGGGGGGGGGGGGGGGGGGGGGGGG	18.0246	2.94573		chr8_2098967_G_T	26.6289	3.31886		chr7_73304346_C_T	7.86817	2.18247		chr14_77027511_TGCTGCCGCCGCCGCCGCCGCTTCCTTAGCCGACAGGGCCACTGTCTTGACCCCGACGGGCGGCGGCG_T	21.8999	3.13113		chr7_12604631_G_T	29.8142	3.42798		chr9_22447403_A_T	26.1795	3.30246		chr17_29593408_CG_C	22.6814	3.16469		chr1_156468915_TG_T	16.3684	2.85465		chr19_14799825_GA_G	16.4656	2.86023		chr21_46431971_A_T	7.73335	2.16715		chr19_13963989_A_G	25.8774	3.29129		chr12_53424736_G_A	17.239	2.90356		chrX_80684060_G_A	7.82782	2.17791		chr2_26467364_C_A	8.00225	2.19747
chr2_168907858_C_T	4.43614	1.69307		chr20_24543431_G_T	26.3456	3.30856		chr3_43577000_C_T	17.1512	2.89874		chr12_57156176_C_T	17.3282	2.90844		chr6_158114810_C_T	15.485	2.80245		chr17_76626734_AG_A	17.2539	2.90438		chr1_1232426_CCCGCGCCCGCGCGCGCCGCCGCCTTCCT_C	17.4018	2.91245		chr8_24955759_C_T	16.3492	2.85355		chr17_75784960_A_T	28.7549	3.393		chr19_41422163_G_C	15.6786	2.81412		chr16_30953248_T_C	26.6568	3.31987		chr11_14891986_C_A	16.9801	2.88927		chr8_124555941_AG_A	1.53128	0.765639		chr17_50684862_G_A	4.12801	1.63472		chr2_54618166_G_A	15.387	2.79649		chr6_10801909_G_A	21.8894	3.13068		chr17_41026759_AG_A	1.84125	0.920625		chr5_91382857_A_G	23.7701	3.20964		chr12_389060_G_A	18.0244	2.94572		chr12_118981930_G_T	26.6258	3.31875		chr8_100709464_G_A	7.86817	2.18247		chr18_46815319_T_C	21.894	3.13088		chr7_1540076_A_G	29.8142	3.42798		chr7_75148178_CG_C	26.1795	3.30246		chr1_46193313_C_T	22.677	3.1645		chr7_112767681_C_CA	16.3684	2.85465		chr7_102457870_G_T	16.4656	2.86023		chr22_42090696_C_T	7.73335	2.16715		chr7_74822729_TG_T	25.8151	3.28896		chr6_51648085_C_A	17.239	2.90356		chrX_133026384_C_CT	7.34303	2.12143		chr2_27378659_C_T	8.00225	2.19747
chr2_237347829_G_A	4.43614	1.69307		chr20_25675245_CT_C	26.3456	3.30856		chr4_55369888_T_G	17.1512	2.89874		chr3_165062387_A_C	17.328	2.90843		chr6_20955521_T_A	15.485	2.80245		chr1_152308500_G_C	17.2539	2.90438		chr22_19178144_T_C	17.4016	2.91244		chr8_33512347_CA_C	16.3492	2.85355		chr16_3311753_G_T	28.7517	3.39289		chrX_108160645_C_T	15.6782	2.81411		chr2_118842982_T_C	26.6568	3.31987		chr13_98708681_C_G	16.9801	2.88927		chr6_32641521_CA_C	1.52494	0.762471		chr3_47002158_G_A	4.12801	1.63472		chr2_9955049_A_G	15.387	2.79649		chr19_11868204_G_T	21.8893	3.13067		chr2_219420154_C_T	1.82609	0.913044		chr6_108663636_C_T	23.7701	3.20964		chr7_21884313_A_C	18.0244	2.94572		chr13_33127394_G_T	26.6258	3.31875		chr8_100715564_C_T	7.86817	2.18247		chr12_57726610_CG_C	21.894	3.13087		chr7_45081630_G_A	29.8142	3.42798		chr15_65386599_A_G	26.1761	3.30234		chr6_32664940_G_C	22.6766	3.16449		chr7_27155151_A_G	16.3684	2.85465		chrX_153782208_C_A	16.464	2.86014		chr2_127271380_C_T	7.73335	2.16715		chr3_193324877_T_A	25.8141	3.28893		chr15_100341125_C_CGGGGGGGGGGGGGGGGGGGGGGGGGGGG	17.2372	2.90346		chr3_185649461_G_A	7.3336	2.1203		chr2_29197575_C_T	8.00225	2.19747
chr7_128029347_T_G	4.43614	1.69307		chr20_3147354_G_GC	26.3456	3.30856		chr8_39922644_C_T	17.1512	2.89874		chr6_7563736_C_T	17.3278	2.90842		chr7_151238342_A_AG	15.485	2.80245		chr1_15660609_ATT_A	17.2539	2.90438		chr3_68982817_T_C	17.4007	2.91239		chr8_41758068_G_A	16.3492	2.85355		chr11_94380745_G_A	28.7453	3.39267		chrX_101356805_A_G	15.6781	2.8141		chr7_2314335_C_CG	26.6458	3.31947		chr17_3947824_C_A	16.9801	2.88927		chr6_32641519_A_AG	1.51768	0.75884		chr1_86434689_C_G	4.10838	1.63088		chr3_38039494_A_G	15.387	2.79649		chr3_45979769_C_T	21.8892	3.13067		chrX_7843779_CCA_C	1.79109	0.895544		chr6_30723856_T_C	23.7701	3.20964		chr12_80670342_A_T	18.0243	2.94572		chr19_5131945_T_C	26.6258	3.31875		chr8_100715573_C_T	7.86817	2.18247		chr14_93659235_A_G	21.8749	3.13004		chr7_6621886_C_T	29.8142	3.42798		chr15_83005601_G_GT	26.1761	3.30234		chr17_63535706_T_A	22.676	3.16446		chr1_145872311_C_A	16.365	2.85445		chrX_72207143_C_A	16.464	2.86014		chr2_169949705_G_A	7.73335	2.16715		chr16_23836334_C_A	25.7164	3.28528		chr9_120409311_G_A	17.2365	2.90343		chr5_56176250_G_A	7.24332	2.1094		chr2_51028072_G_A	8.00225	2.19747
chr8_86604202_C_A	4.43614	1.69307		chr20_33644449_C_A	26.3456	3.30856		chrX_154366197_AC_A	17.1512	2.89874		chr9_127825241_A_C	17.3276	2.90841		chr9_76134097_G_A	15.485	2.80245		chr1_17338071_G_A	17.2539	2.90438		chr19_54337049_CGGGT_C	17.4005	2.91238		chr8_99778947_C_A	16.3492	2.85355		chr2_189475262_G_T	28.7453	3.39267		chrX_18575441_C_G	15.6775	2.81406		chr1_231163651_G_A	26.6443	3.31942		chr17_44259286_C_CGCTG	16.9801	2.88927		chr15_64136360_G_A	1.51754	0.758772		chr9_133256234_GT_G	4.0951	1.62828		chr4_150487772_G_A	15.387	2.79649		chr1_223002835_G_A	21.8889	3.13065		chr17_3695911_A_T	1.75863	0.879313		chr8_140846284_T_C	23.7701	3.20964		chr14_30877701_C_T	18.0242	2.94571		chr1_153942339_G_A	26.6258	3.31875		chr11_73363364_G_A	7.85475	2.18095		chr5_55347078_T_C	21.8749	3.13004		chr8_142543661_C_T	29.8142	3.42798		chr16_547591_TC_T	26.1761	3.30234		chr9_130388492_G_A	22.6734	3.16435		chr3_66383990_C_A	16.365	2.85445		chr1_212360768_TA_T	16.3709	2.85479		chr2_178706857_C_T	7.73335	2.16715		chr17_82658096_A_G	25.7103	3.28505		chr17_41571840_AC_A	17.2358	2.90339		chr17_20096787_C_T	7.24317	2.10939		chr3_123722146_C_T	8.00225	2.19747
chr3_58124391_G_A	4.43582	1.69301		chr20_34560939_C_T	26.3456	3.30856		chr16_28866225_G_T	17.1511	2.89873		chr5_53098667_C_A	17.3275	2.9084		chr9_98780196_C_T	15.485	2.80245		chr1_179109393_C_T	17.2539	2.90438		chr5_129704330_A_AGGCTGAAGACTGTGAGGATTATTCAAAATGCTATGTGTGGCGAATGGGTGACTGGTCTAAGGTGAGAACCATTCTGTATATTCTCAGTAATAGG	17.3984	2.91227		chr9_104821388_C_T	16.3492	2.85355		chr5_2751259_G_A	28.7453	3.39267		chr2_151680729_C_G	15.6773	2.81405		chr1_41362303_T_C	26.6389	3.31923		chr17_5532822_C_T	16.9801	2.88927		chr11_56319084_C_T	1.50807	0.754035		chr11_2909588_G_A	4.0778	1.62488		chr4_173040045_T_C	15.387	2.79649		chr5_90642925_C_T	21.8887	3.13064		chr1_53327838_CTG_C	1.75132	0.87566		chr8_6513733_C_A	23.7701	3.20964		chr12_109097696_C_T	18.024	2.9457		chr4_128209855_G_GC	26.6258	3.31875		chr20_63320039_G_A	7.85475	2.18095		chr5_108380729_G_C	21.8659	3.12965		chr8_144267038_C_A	29.8142	3.42798		chr17_5381416_G_T	26.1761	3.30234		chr6_32665035_A_T	22.6655	3.16402		chr22_44732355_G_GC	16.3512	2.85366		chrX_117899260_A_T	16.3443	2.85326		chr2_206176803_G_A	7.73335	2.16715		chr17_47847570_T_C	25.6785	3.28386		chr3_136854475_CT_C	17.2346	2.90332		chr18_50227515_G_A	7.24317	2.10939		chr3_149009321_C_A	8.00225	2.19747
chr6_129148991_G_A	4.42246	1.69055		chr20_34915226_GA_G	26.3456	3.30856		chr7_107683543_T_A	17.1511	2.89873		chr11_31789930_T_TAA	17.3271	2.90838		chr4_114977231_T_C	15.4848	2.80244		chr1_186307417_GGAGCCTGCACCCACCACCCCCAAGAAGCCTGCCCCAACTACCCCCAAGGAGCCTGCACCCACCACTCCCAAGGAACCTGCACCCACCACCACCAAGAAGCCTGCACCCACCA_G	17.2539	2.90438		chr7_129000563_GA_G	17.3975	2.91221		chr9_120491412_AT_A	16.3492	2.85355		chr7_92118563_C_A	28.7453	3.39267		chrX_20187965_C_T	15.677	2.81403		chr9_124869405_C_A	26.6351	3.31909		chr19_45778207_C_T	16.9801	2.88927		chr6_169744132_C_A	1.49899	0.749495		chr10_15132925_C_T	4.07357	1.62404		chr6_20781204_C_T	15.387	2.79649		chr8_11783378_C_T	21.8887	3.13064		chr6_32530182_GCT_G	1.74946	0.874729		chr9_108854966_C_T	23.7701	3.20964		chr17_43104262_C_T	18.024	2.9457		chr5_95656277_G_T	26.6258	3.31875		chr8_109459837_G_C	7.80557	2.17538		chr6_132468428_C_T	21.8653	3.12962		chr9_130938577_C_CACAAAAT	29.8142	3.42798		chr17_7601504_T_C	26.1761	3.30234		chr20_35277785_G_A	22.6654	3.16402		chr12_113320902_C_T	16.3478	2.85346		chr16_28342973_AG_A	16.1223	2.84038		chr2_38071044_G_A	7.73335	2.16715		chr19_7766025_TGCAGGAG_T	25.6526	3.28289		chr3_128064964_A_G	17.2346	2.90332		chr3_185192744_T_A	7.24317	2.10939		chr3_149026853_T_C	8.00225	2.19747
chr16_3658191_C_T	4.39882	1.68618		chr20_34989831_CG_C	26.3456	3.30856		chr7_73596656_G_A	17.1511	2.89873		chr18_2940648_C_A	17.3271	2.90838		chrX_71246479_G_GGGGGGGGGGGGGGGGCGGGGGGGGCC	15.4846	2.80243		chr2_206589477_G_A	17.2539	2.90438		chr15_52251437_G_A	17.3971	2.9122		chr9_128946340_G_A	16.3492	2.85355		chr10_132785899_G_A	28.7421	3.39256		chrX_49228112_G_A	15.6767	2.81401		chr1_28862788_C_A	26.627	3.31879		chr2_226797412_G_T	16.9801	2.88927		chr1_19288684_CG_C	1.47393	0.736966		chr11_89687439_G_A	4.04264	1.61793		chr7_108223762_C_T	15.387	2.79649		chr1_215680349_CG_C	21.8885	3.13063		chr7_87431528_C_T	1.7455	0.872752		chr9_36677308_G_T	23.7701	3.20964		chr2_135093645_T_C	18.024	2.9457		chr7_72628888_T_C	26.6258	3.31875		chr19_1510639_C_T	7.78946	2.17355		chr9_135866529_A_G	21.8653	3.12962		chr9_130938578_G_GAATA	29.8142	3.42798		chr19_35940412_G_T	26.1761	3.30234		chr21_6459463_TG_T	22.6652	3.16401		chr1_245156310_C_A	16.3443	2.85326		chr15_64156136_G_A	16.1002	2.83909		chr2_45008984_G_A	7.73335	2.16715		chr8_74364218_C_T	25.6402	3.28242		chr3_97780178_T_A	17.2295	2.90304		chr5_43619111_C_T	7.24317	2.10939		chr3_3152467_G_C	8.00225	2.19747
chr10_100983902_CAG_C	4.36902	1.68065		chr20_34998911_G_A	26.3456	3.30856		chr12_95990497_C_T	17.1509	2.89872		chr5_45353123_C_A	17.327	2.90837		chrX_71246479_G_GGGGGGGGGGGGGGGGGGGGGGGGGGGGGGGC	15.4846	2.80243		chr3_156474797_C_T	17.2539	2.90438		chr6_31966754_A_G	17.3971	2.91219		chr9_92505585_A_G	16.3492	2.85355		chr3_52455681_G_T	28.7162	3.39169		chrX_129823804_C_T	15.6764	2.81399		chr9_130681515_A_C	26.6258	3.31875		chr2_227270891_G_C	16.9801	2.88927		chr15_64821488_A_G	1.4587	0.729348		chr17_41034757_G_GTCTCAC	4.03044	1.61551		chr7_152121638_C_T	15.387	2.79649		chr1_68438213_A_G	21.8883	3.13062		chr1_46260853_C_T	1.73971	0.869855		chr19_17988505_G_T	23.7698	3.20963		chr2_209967441_G_A	18.0239	2.9457		chr9_133861375_TG_T	26.6258	3.31875		chrX_72666272_C_T	7.63248	2.15553		chr1_247857643_C_T	21.8574	3.12928		chr9_130938580_C_CACATAACCTTTAAAATAATCAGA	29.8142	3.42798		chr19_55677661_T_TCC	26.1761	3.30234		chr6_32665010_A_C	22.6571	3.16366		chr6_53651939_G_T	16.3443	2.85326		chr3_193657194_A_T	16.0996	2.83906		chr3_10149921_C_T	7.73335	2.16715		chr9_4576054_G_A	25.6402	3.28242		chr10_93662620_T_C	17.2279	2.90295		chr9_98773996_CAAAACTGGAAGGGGGTAGGAATGGGGGGA_C	7.24317	2.10939		chr3_50193168_C_G	8.00225	2.19747
chr12_52792325_C_A	4.36902	1.68065		chr20_34999163_A_G	26.3456	3.30856		chr2_233760303_C_T	17.1509	2.89872		chr17_73201310_C_T	17.3269	2.90837		chrX_66203502_C_G	15.4843	2.80241		chr4_172813580_G_A	17.2539	2.90438		chr1_163147485_T_C	17.3968	2.91218		chr10_53940967_G_A	16.349	2.85354		chr10_124447633_GC_G	28.7129	3.39158		chr3_142562960_C_A	15.6756	2.81394		chr19_17244988_C_T	26.5983	3.31776		chr22_29694777_G_A	16.9801	2.88927		chr6_32641499_TGG_T	1.44039	0.720193		chr4_8619332_C_G	4.0211	1.61365		chr8_124553471_G_T	15.387	2.79649		chr22_46366994_G_A	21.8881	3.13062		chr19_54770860_CT_C	1.73697	0.868483		chr1_27613284_G_T	23.7698	3.20963		chr16_57456959_G_A	18.0238	2.94569		chr10_63598119_A_G	26.6227	3.31864		chr22_19723970_G_T	7.63219	2.1555		chr4_88460114_GA_G	21.8556	3.12919		chr9_136336957_G_A	29.8142	3.42798		chr1_109621141_C_T	26.1761	3.30234		chr6_32521939_GT_G	22.6551	3.16358		chr16_50548726_G_A	16.3304	2.85246		chr3_120601162_C_T	16.0813	2.83798		chr3_133472432_G_A	7.73335	2.16715		chr5_38530620_G_A	25.6401	3.28242		chr6_69700870_C_T	17.2263	2.90287		chr16_4798592_C_T	7.01371	2.08115		chr4_1025342_T_C	8.00225	2.19747
chr7_117611595_T_G	4.36902	1.68065		chr20_35000894_G_T	26.3456	3.30856		chr1_70411529_G_GC	17.1507	2.89871		chr17_7847712_G_A	17.3269	2.90837		chr1_172578363_G_A	15.4841	2.8024		chr4_93769434_G_A	17.2539	2.90438		chr11_78670110_C_T	17.3951	2.91208		chr10_60073722_C_G	16.349	2.85354		chr1_37808409_A_AGG	28.7064	3.39136		chr2_166044049_A_G	15.6746	2.81389		chr9_130681539_C_T	26.5977	3.31773		chr7_142942874_C_T	16.9801	2.88927		chr6_32641502_C_CCT	1.43013	0.715067		chr2_127288840_G_A	3.98046	1.60552		chr8_19405982_C_T	15.387	2.79649		chr2_181604001_C_T	21.8841	3.13044		chr19_54770864_AG_A	1.73697	0.868483		chr9_121699389_G_A	23.7687	3.20958		chr14_24103527_G_A	18.0235	2.94567		chr12_6561766_G_T	26.6227	3.31864		chr12_57100700_G_GAAAGAGAA	7.61529	2.15354		chr3_62874810_C_A	21.8396	3.12849		chr10_92239867_G_A	29.8112	3.42788		chr1_35972225_T_G	26.1761	3.30234		chr6_32584178_G_GA	22.6548	3.16356		chr13_107866295_G_A	16.3262	2.85222		chr10_103442333_C_T	15.786	2.82054		chr3_165021272_G_C	7.73335	2.16715		chr1_173857563_G_C	25.6398	3.28241		chr3_50302788_C_T	17.2254	2.90281		chr3_13854762_C_T	6.98046	2.077		chr4_120853482_G_C	8.00225	2.19747
chr9_101427493_T_G	4.36902	1.68065		chr20_35078157_C_CA	26.3456	3.30856		chr19_35033856_C_T	17.1507	2.89871		chr9_136837664_T_C	17.3268	2.90837		chr2_241803792_T_C	15.4841	2.8024		chr5_150123171_C_T	17.2539	2.90438		chr1_25389043_G_A	17.3948	2.91207		chr10_63208242_G_A	16.349	2.85354		chr1_42653442_A_G	28.7031	3.39125		chrX_21977066_C_T	15.6742	2.81386		chr2_104856667_A_G	26.585	3.31727		chr7_34848513_T_C	16.9801	2.88927		chr15_64824011_G_A	1.42538	0.712688		chr4_87615921_AGCAGTGAC_A	3.97483	1.60439		chr9_130885574_G_A	15.387	2.79649		chr16_76479494_G_C	21.8831	3.1304		chr1_27373179_AG_A	1.73272	0.866358		chr19_17328981_C_T	23.7685	3.20957		chr21_25975095_G_A	18.0234	2.94567		chr17_2698328_G_T	26.6227	3.31864		chr3_186052127_G_A	7.54085	2.14486		chr17_64375246_C_A	21.8368	3.12837		chr11_93723044_C_A	29.8112	3.42788		chr1_35972228_A_G	26.1761	3.30234		chr6_32580796_C_A	22.6376	3.16284		chr19_58038125_T_TG	16.3056	2.85103		chr10_119042761_C_T	15.786	2.82054		chr3_184373093_C_T	7.73335	2.16715		chr8_74364005_C_T	25.6398	3.28241		chr5_23527166_TCTGCAGGGAGTGTGGGCGGGGCTTTAGCTGGCAGTCAGTCCTCCTCACTCACCAGAGGACACACACAGGGGAGAAGCCCTATGTCTGCAGGGAGTGTGGGCGGGGCTTTAGCAATAAGTCACACCTCCTCAGA_T	17.2225	2.90265		chr10_44376031_C_T	6.97982	2.07692		chr4_186076861_A_G	8.00225	2.19747
chr9_95449903_C_T	4.36902	1.68065		chr20_35652612_A_G	26.3456	3.30856		chr2_27370295_G_C	17.1507	2.89871		chr14_69779230_C_G	17.3267	2.90836		chr9_131151892_C_A	15.4841	2.8024		chr3_14445759_G_T	17.2537	2.90437		chr5_230883_G_C	17.3948	2.91207		chr10_74105192_G_A	16.349	2.85354		chr1_226223876_GC_G	28.6964	3.39103		chrX_70492543_C_T	15.6738	2.81384		chr20_13865382_C_A	26.5754	3.31692		chr8_116847690_C_T	16.9801	2.88927		chr11_68774781_CAA_C	1.41027	0.705137		chr16_2090179_G_A	3.96942	1.6033		chr9_76502904_A_G	15.387	2.79649		chr3_129528749_G_A	21.8829	3.13039		chr21_44539673_A_ATG	1.72109	0.860543		chr11_1194165_C_A	23.767	3.20951		chr9_134817802_G_A	18.0231	2.94565		chr19_46309325_A_G	26.6227	3.31864		chr21_25714664_ATAATT_A	7.48036	2.13775		chr19_47112526_G_T	21.8202	3.12764		chr12_113077734_G_A	29.8112	3.42788		chr1_38046002_C_A	26.1761	3.30234		chr6_32584182_CT_C	22.6282	3.16244		chrX_72713861_G_T	16.2772	2.84939		chr10_69261140_T_A	15.786	2.82054		chr3_58208275_ATCACGAGTATGATG_A	7.73335	2.16715		chr15_58627757_A_G	25.6391	3.28238		chr7_142864745_C_A	17.2209	2.90257		chr11_101894950_T_C	6.97982	2.07692		chr5_177604400_G_GC	8.00225	2.19747
chr12_80238950_C_T	4.35937	1.67885		chr20_35696389_G_T	26.3456	3.30856		chr6_124283140_G_A	17.1507	2.89871		chr16_1397260_T_C	17.3266	2.90835		chr3_27404957_T_G	15.4839	2.80239		chr3_38847629_G_A	17.2537	2.90437		chr19_621775_G_C	17.3946	2.91206		chr10_87714147_G_C	16.349	2.85354		chr3_150627023_G_A	28.6865	3.39069		chrX_153743183_G_C	15.6707	2.81365		chr2_73914750_G_A	26.5638	3.3165		chrX_56564081_G_A	16.9801	2.88927		chr3_37047639_A_G	1.40185	0.700927		chr6_31506394_C_T	3.94256	1.59788		chr6_7575455_G_A	15.3869	2.79649		chr7_18027130_A_G	21.8805	3.13029		chr21_44539674_ATC_A	1.72109	0.860543		chr18_32674730_T_C	23.767	3.20951		chr8_99819403_A_G	18.0228	2.94564		chr2_85754668_C_T	26.6227	3.31864		chr2_178450416_A_ACTGTCCTCGCGCTCCAGCGGCGGGGCCTCGGCGGTGCCTGCTCTGGGACAGGGCGAGAAGGGACGGCTCAGCGGTTGGAGGAAGAGCGGTGCGGAGCG	7.48018	2.13773		chr20_58228607_G_GC	21.8092	3.12716		chr19_1371064_G_A	29.8112	3.42788		chr21_31873787_C_T	26.1761	3.30234		chr18_8609624_AC_A	22.6224	3.1622		chr5_141303475_T_C	16.1489	2.84194		chr10_70869872_C_T	15.786	2.82054		chr3_81578046_C_T	7.73335	2.16715		chr17_74766976_G_T	25.6344	3.2822		chr9_32493925_C_CA	17.2209	2.90257		chr11_111760922_G_A	6.97982	2.07692		chr5_42688923_G_A	8.00225	2.19747
chr5_96886742_GT_G	4.31749	1.671		chr20_38952381_C_A	26.3456	3.30856		chrX_153863487_C_T	17.1507	2.89871		chr4_173529000_G_C	17.3266	2.90835		chr12_51360738_C_T	15.4837	2.80237		chr5_83652765_C_T	17.2537	2.90437		chr2_40428524_TC_T	17.394	2.91203		chr10_95653289_C_T	16.349	2.85354		chr16_12561090_C_T	28.6798	3.39047		chrY_12841036_G_T	15.67	2.81361		chr17_40936284_C_T	26.5436	3.31577		chr12_52430642_G_A	16.98	2.88926		chr1_110674172_CG_C	1.39593	0.697964		chr19_49461712_T_C	3.93121	1.59559		chr10_35031589_T_G	15.3869	2.79648		chr1_3287605_CT_C	21.867	3.12969		chr17_39870777_C_G	1.71769	0.858846		chr7_132168419_T_C	23.767	3.20951		chr11_72106129_G_A	18.0226	2.94563		chr5_98774075_G_T	26.6227	3.31864		chr5_138465962_CG_C	7.32427	2.11917		chr8_22109397_G_GAGACCGCTCC	21.7571	3.12488		chr19_3204736_G_T	29.8112	3.42788		chr22_20710837_C_T	26.1761	3.30234		chr5_17655453_CT_C	22.6221	3.16218		chr19_51125697_A_AC	16.1039	2.83931		chr10_7727730_G_A	15.786	2.82054		chr4_1023924_G_C	7.73335	2.16715		chr17_41026726_A_G	25.6332	3.28216		chr7_48276393_A_ATC	17.2191	2.90247		chr11_68043365_C_A	6.97982	2.07692		chr5_53683125_C_G	8.00225	2.19747
chr14_92071010_C_CTGCTGCTGCTGCTGCTGCTGCTGCTGCTGCTGCTGCTGCTGCTGCTGCTGCTGCTG	4.31046	1.66968		chr20_46241037_T_G	26.3456	3.30856		chr15_89649750_C_T	17.1506	2.8987		chr11_31789932_TTTTACTG_T	17.3261	2.90833		chr1_11826169_C_G	15.4835	2.80236		chr8_13098408_C_T	17.2537	2.90437		chr2_140335647_TTC_T	17.3926	2.91195		chr11_110254057_A_T	16.349	2.85354		chr8_58635202_A_G	28.6798	3.39047		chrX_38674311_C_T	15.6691	2.81356		chr3_119863496_A_G	26.5345	3.31544		chr15_50632919_C_G	16.98	2.88926		chr15_47766572_T_A	1.38959	0.694796		chr8_41718159_G_A	3.93121	1.59559		chr10_93068406_AG_A	15.3869	2.79648		chr3_184351780_G_A	21.8494	3.12892		chr6_32522160_G_GAGTA	1.70386	0.851929		chr10_102258987_G_T	23.7667	3.2095		chr6_38702969_A_C	18.0223	2.94561		chr7_149431830_G_T	26.6227	3.31864		chr10_54214059_T_C	7.31087	2.11756		chr5_70511034_C_CCGCA	21.7344	3.12388		chr19_51098983_A_G	29.8112	3.42788		chr22_29801995_T_C	26.1761	3.30234		chr20_32943679_T_C	22.6126	3.16178		chr8_74321172_G_A	16.1019	2.83919		chr11_1017046_GT_G	15.786	2.82054		chr4_1803761_G_A	7.73335	2.16715		chr21_43066252_C_T	25.6322	3.28212		chr1_63407104_CT_C	17.2183	2.90243		chr14_64772839_G_A	6.97982	2.07692		chr5_6623228_G_A	8.00225	2.19747
chr9_131139280_G_T	4.29849	1.66742		chr20_56533579_G_T	26.3456	3.30856		chr6_63698223_G_C	17.1506	2.8987		chr11_31789964_A_AAAAT	17.3261	2.90833		chr8_69755439_C_T	15.4831	2.80233		chr10_30451716_A_G	17.2536	2.90436		chr3_49686173_A_C	17.3916	2.91189		chr11_119174639_C_T	16.349	2.85354		chr17_38477699_G_A	28.6697	3.39013		chrX_101375315_C_T	15.6667	2.81341		chr7_103324544_AT_A	26.5251	3.3151		chr15_67166790_C_T	16.98	2.88926		chr6_32518555_C_G	1.36348	0.681741		chr12_106427197_C_G	3.92156	1.59363		chr11_62594005_C_T	15.3869	2.79648		chr11_5254378_T_A	21.8442	3.1287		chr6_32522155_ATCCT_A	1.6969	0.848452		chr10_103605905_G_A	23.7667	3.2095		chr3_33065478_TG_T	18.0222	2.94561		chr7_2652193_T_C	26.6227	3.31864		chr7_80670985_A_G	7.31087	2.11756		chr3_195788538_AGG_A	21.7008	3.1224		chr1_37514724_G_A	29.8112	3.42788		chr22_50267439_C_A	26.1761	3.30234		chr16_30299928_C_A	22.6018	3.16132		chr17_10455902_C_A	15.9759	2.83179		chr11_1018225_GTAGC_G	15.786	2.82054		chr4_47535606_G_C	7.73335	2.16715		chr3_142470145_A_T	25.6287	3.28199		chr15_45111569_C_T	17.2175	2.90238		chr15_32031035_G_A	6.97982	2.07692		chr5_74720731_C_T	8.00225	2.19747
chr1_33013287_C_T	4.29321	1.66643		chr20_5863288_C_A	26.3456	3.30856		chr11_77211336_G_A	17.1504	2.89869		chr11_31789965_TCAGG_T	17.3261	2.90833		chr16_723871_TC_T	15.4829	2.80232		chr18_2784582_C_G	17.2536	2.90436		chr2_30568102_G_A	17.391	2.91186		chr11_12883051_C_G	16.349	2.85354		chr19_4217540_GC_G	28.6663	3.39001		chrX_153934474_G_A	15.6655	2.81334		chr7_103324544_A_AT	26.5251	3.3151		chr16_1526711_G_A	16.98	2.88926		chr21_34449516_CCGTCACTGCTGCGGGGGGACCTGCGGGCCAGGCCCGACATGTTGCCACCCTGCTGAACTGTCTCCTGCCACAGCTTGGTCAGAAAGGG_C	1.35718	0.678592		chr12_109097711_T_C	3.8836	1.58588		chr11_72009065_G_A	15.3869	2.79648		chr3_186052036_C_A	21.8412	3.12857		chr6_32040110_G_T	1.68163	0.840813		chr10_119073472_C_A	23.7667	3.2095		chr12_20875459_GT_G	18.022	2.9456		chr11_14465032_T_C	26.6196	3.31853		chr10_100979954_C_T	7.26991	2.11262		chr5_150778715_GC_G	21.692	3.12201		chr1_41584410_A_G	29.8112	3.42788		chr3_129002056_G_T	26.1761	3.30234		chr1_120763705_T_C	22.5827	3.16051		chr17_47221798_A_G	15.8606	2.82498		chr11_109423806_T_C	15.786	2.82054		chr5_111106084_G_A	7.73335	2.16715		chr17_80090144_T_A	25.6276	3.28195		chr4_24800081_T_G	17.2123	2.9021		chr15_64818314_G_A	6.97982	2.07692		chr5_75350095_A_G	8.00225	2.19747
chr1_33013299_T_A	4.29321	1.66643		chr20_58994234_T_C	26.3456	3.30856		chr17_63971849_A_AT	17.1504	2.89869		chr2_73455210_C_G	17.326	2.90832		chr4_118143685_G_C	15.4829	2.80232		chr2_218672885_A_G	17.2532	2.90434		chr1_196828077_CTG_C	17.3876	2.91167		chr11_128840086_A_T	16.349	2.85354		chr7_72925671_TC_T	28.6389	3.38909		chr11_112059914_T_C	15.6591	2.81295		chr19_52864076_G_A	26.5216	3.31497		chr16_54933497_G_A	16.98	2.88926		chr4_71022523_C_T	1.34343	0.671713		chr16_23624027_A_C	3.8836	1.58588		chr12_51357351_G_C	15.3869	2.79648		chr9_35906604_C_CCACCCCCACCACACCCCTCACCACCTCCACCACCACCACCACCACCA	21.84	3.12851		chr19_54770874_G_A	1.64386	0.821928		chr10_12186334_T_C	23.7667	3.2095		chr13_32339362_A_ACGCGGTGGCGGGCGCCTGTAGTCCCAGCTACTCGGGAGGCTGAGGCAGGAGAATG	18.022	2.9456		chr12_69239674_AT_A	26.6196	3.31853		chr10_63193024_T_C	7.26991	2.11262		chr17_42691497_G_A	21.6784	3.12141		chr2_26184457_CG_C	29.8112	3.42788		chr3_179563106_T_C	26.1761	3.30234		chr1_17083437_TGA_T	22.5808	3.16043		chr2_113499628_GC_G	15.8394	2.82372		chr11_111549715_T_C	15.786	2.82054		chr5_13864551_G_A	7.73335	2.16715		chr3_134159375_T_C	25.6262	3.2819		chr18_48950214_CTT_C	17.2071	2.90181		chr15_64821276_A_G	6.97982	2.07692		chr5_80864847_C_T	8.00225	2.19747
chr5_71641018_G_A	4.25556	1.65929		chr21_31141495_T_C	26.3456	3.30856		chr19_10987813_C_T	17.1504	2.89869		chr11_31789959_G_A	17.3259	2.90831		chr14_102428277_G_A	15.4822	2.80228		chr2_44706336_C_T	17.2532	2.90434		chr12_57802210_G_T	17.387	2.91164		chr11_47447859_C_T	16.349	2.85354		chr7_137846852_G_A	28.6216	3.3885		chr12_8060071_G_T	15.6551	2.81272		chr17_48551002_T_C	26.5118	3.31462		chr19_45494715_G_A	16.98	2.88926		chr3_12004681_GCCGCCTC_G	1.34094	0.670469		chr1_155235843_T_C	3.8836	1.58588		chr12_51379556_G_A	15.3869	2.79648		chr2_176171592_T_C	21.828	3.12799		chr13_95859614_T_A	1.63875	0.819376		chr10_32346855_G_C	23.7667	3.2095		chr14_64098745_A_C	18.0216	2.94558		chr16_88865621_A_AG	26.6196	3.31853		chr11_102798014_G_A	7.26991	2.11262		chr7_6583386_T_C	21.6784	3.12141		chr2_71132954_T_C	29.8112	3.42788		chr3_48674585_T_C	26.1761	3.30234		chr1_149607143_GC_G	22.565	3.15976		chr1_36170985_A_AC	15.8372	2.82359		chr11_118893947_T_C	15.786	2.82054		chr5_149008872_C_T	7.73335	2.16715		chr15_45163919_G_T	25.6096	3.28127		chr19_33225756_G_GCCGC	17.2067	2.90179		chr15_89321006_G_A	6.97982	2.07692		chr6_123497196_G_A	8.00225	2.19747
chr4_109842477_GA_G	4.20787	1.65017		chr21_41243395_C_T	26.3456	3.30856		chrX_74524387_G_A	17.1504	2.89869		chr11_31789957_G_T	17.3256	2.9083		chr2_44743622_C_A	15.4816	2.80225		chr3_152458133_CA_C	17.2532	2.90434		chr1_1471965_CG_C	17.3829	2.91142		chr11_764422_C_T	16.349	2.85354		chr11_34883367_C_T	28.604	3.38791		chr4_150282620_T_G	15.6524	2.81255		chr17_10357793_G_A	26.51	3.31455		chr19_46756645_G_T	16.98	2.88926		chr17_69215890_A_T	1.33846	0.669228		chr11_72018230_G_A	3.84231	1.57739		chr13_27963140_A_AC	15.3869	2.79648		chr3_65439936_G_A	21.8193	3.12761		chr3_63990813_G_A	1.62579	0.812895		chr10_33213624_G_T	23.7667	3.2095		chr5_122077826_C_T	18.0215	2.94557		chr18_45912457_C_A	26.6196	3.31853		chr11_119345459_C_T	7.26991	2.11262		chr6_30186796_G_A	21.6061	3.11822		chr2_74958728_G_T	29.8112	3.42788		chr5_1037910_G_T	26.1761	3.30234		chr6_32027359_GC_G	22.5619	3.15963		chr14_77027451_T_TGTTGC	15.8321	2.82329		chr11_124886787_G_C	15.786	2.82054		chr5_149012694_G_A	7.73335	2.16715		chr1_62636536_C_T	25.5968	3.28079		chr10_68989154_A_T	17.1991	2.90137		chr16_56511229_G_C	6.97982	2.07692		chr6_155311207_C_T	8.00225	2.19747
chr6_117397045_G_T	4.20787	1.65017		chr21_41395709_G_T	26.3456	3.30856		chr13_98826886_G_C	17.1503	2.89869		chr2_206767470_G_C	17.3256	2.9083		chr7_138583883_A_G	15.4808	2.80219		chr9_127887497_G_C	17.2532	2.90434		chr8_11847058_TG_T	17.3821	2.91138		chr11_95849715_T_A	16.349	2.85354		chr12_128853601_C_T	28.5933	3.38755		chrX_71557235_C_T	15.6512	2.81248		chr1_36817133_G_A	26.4965	3.31406		chr19_47839429_C_T	16.98	2.88926		chr11_65863890_C_T	1.32795	0.663975		chr14_64795378_G_T	3.80165	1.56896		chr13_49549599_T_C	15.3869	2.79648		chr8_144259226_GC_G	21.811	3.12724		chr1_171199445_C_T	1.62075	0.810376		chr10_88922366_G_A	23.7667	3.2095		chr7_88220002_C_CG	18.0215	2.94557		chr19_35729256_T_C	26.6196	3.31853		chr11_126440513_G_A	7.26991	2.11262		chr7_63754307_TG_T	21.5558	3.11599		chr7_45713746_C_A	29.8112	3.42788		chr7_1235997_A_G	26.1761	3.30234		chr16_904320_GTC_G	22.5598	3.15954		chr14_77027450_G_GC	15.7903	2.8208		chr11_18438542_G_A	15.786	2.82054		chr5_41160260_CT_C	7.73335	2.16715		chrX_16698331_G_A	18.6835	2.97978		chr12_8059019_G_C	17.1899	2.90087		chr16_67169631_G_A	6.97982	2.07692		chr6_35082722_G_A	8.00225	2.19747
chr1_11285793_G_T	4.1846	1.64569		chr21_41835489_A_T	26.3456	3.30856		chr19_49811662_C_T	17.1503	2.89869		chr4_76195788_T_C	17.3256	2.9083		chr7_82902743_T_G	15.4808	2.80219		chr5_171310326_G_T	17.253	2.90433		chr3_94061063_G_GA	17.3709	2.91077		chr12_109174157_CT_C	16.349	2.85354		chr16_67653079_C_T	28.5609	3.38645		chrX_49030193_G_A	15.6502	2.81242		chr11_117295219_A_T	26.4919	3.31389		chr2_71679196_G_A	16.98	2.88926		chr1_108918416_TC_T	1.32193	0.660964		chr3_47062163_C_G	3.80165	1.56896		chr13_87677265_C_T	15.3869	2.79648		chr17_42169643_G_A	21.807	3.12707		chr15_64824011_G_A	1.60721	0.803604		chr10_92340725_T_A	23.7667	3.2095		chr1_226894004_CAG_C	18.0214	2.94556		chr1_20553235_G_A	26.6196	3.31853		chr11_14970010_A_G	7.26991	2.11262		chr5_840310_C_CT	21.5164	3.11424		chr7_45713757_T_A	29.8112	3.42788		chr9_112380176_A_G	26.1761	3.30234		chr12_123389131_T_TGGCGGCGGCAGCAGCAGCAGCAGCGGCAGAGGCAGCGGTGGTGGCCGGGCCGCGGCGGC	22.5552	3.15935		chr16_28902318_G_GC	15.7885	2.82069		chr11_60870462_C_G	15.786	2.82054		chr5_80670209_C_T	7.73335	2.16715		chrX_106978120_C_T	18.6766	2.97943		chr15_55872413_A_G	17.1862	2.90066		chr16_71684591_A_C	6.97982	2.07692		chr6_38703023_A_C	8.00225	2.19747
chr1_25272555_C_G	4.14036	1.63712		chr22_30893132_A_AC	26.3456	3.30856		chr2_168936427_C_T	17.1503	2.89869		chr18_7046291_T_A	17.3253	2.90828		chr11_65647555_ACTCTGCCCAGCCTCCGGCCCGAGGC_A	15.4806	2.80219		chr3_41705101_C_T	17.2522	2.90428		chr12_94403190_G_A	17.3646	2.91043		chr12_132780896_G_A	16.349	2.85354		chr1_38046172_A_G	28.5573	3.38633		chr15_90767009_G_A	15.5805	2.80823		chr6_31892828_G_A	26.4766	3.31334		chr21_44369195_G_A	16.98	2.88926		chr1_109656746_C_T	1.32193	0.660964		chr17_58616233_G_C	3.75806	1.55984		chr13_87677964_T_G	15.3869	2.79648		chr9_37422510_G_T	21.7969	3.12663		chr19_54574903_G_A	1.56866	0.784328		chr10_96387042_C_T	23.7667	3.2095		chr5_37006543_CT_C	18.0212	2.94556		chr3_48656802_CA_C	26.6196	3.31853		chr11_62621868_A_C	7.26991	2.11262		chr20_3218949_G_A	21.4853	3.11286		chr9_121776340_T_A	29.8112	3.42788		chr11_65185936_G_T	26.1726	3.30221		chr12_123389131_T_TGGCGGCGGCAGCAGCAGCAGCAGCGGCAGCGGCTGCGGTGGTGGCCGGGCCGCGGCGGC	22.5552	3.15935		chr21_46001361_G_A	15.7885	2.82069		chr11_6223744_G_A	15.786	2.82054		chr6_129149024_G_C	7.73335	2.16715		chrX_153781528_G_A	18.6766	2.97943		chr1_77044306_C_T	17.1853	2.90061		chr17_48728343_C_T	6.97982	2.07692		chr6_44306331_G_A	8.00225	2.19747
chr12_6349177_G_A	4.0951	1.62828		chr22_35745941_G_T	26.3456	3.30856		chr7_82084769_C_G	17.1503	2.89869		chr22_50697571_C_CGGCGGCACGG	17.325	2.90827		chr19_2223485_CG_C	15.4797	2.80213		chrX_109475384_A_T	17.2522	2.90428		chr15_41742943_C_CA	17.2911	2.90641		chr12_56086534_T_C	16.349	2.85354		chr20_31547653_CA_C	28.5536	3.38621		chr11_5680087_C_T	15.5586	2.80691		chr1_16567285_A_T	26.4583	3.31267		chr22_23288166_A_C	16.98	2.88926		chr1_109656763_GA_G	1.32193	0.660964		chr4_113373306_C_T	3.75806	1.55984		chr14_102445945_C_A	15.3869	2.79648		chr8_64581493_A_AGC	21.7956	3.12657		chr7_80674144_ATAAG_A	1.55159	0.775795		chr10_99884061_T_C	23.7667	3.2095		chr8_27469367_G_T	18.0211	2.94555		chr5_177532561_C_T	26.6196	3.31853		chr11_68917877_AAC_A	7.26991	2.11262		chr17_5512516_C_A	21.4815	3.11269		chr14_70907869_C_T	29.8081	3.42778		chr11_6556842_C_T	26.1726	3.30221		chr12_40488816_TGACAGGGACAATTAGATCATCA_T	22.5539	3.15929		chr5_75354650_CCTT_C	15.7885	2.82069		chr12_100600381_G_A	15.786	2.82054		chr6_15522983_C_T	7.73335	2.16715		chr16_28342973_AG_A	18.5731	2.97416		chr16_31112197_G_A	17.1852	2.90061		chr17_75758530_G_A	6.97982	2.07692		chr6_56459199_G_A	8.00225	2.19747
chr22_50720291_G_C	4.08807	1.6269		chr22_37959469_C_A	26.3456	3.30856		chr16_88803980_GCGCC_G	17.1502	2.89868		chr9_34517447_A_G	17.3245	2.90824		chr13_34942843_CGGGCCCGGGGCTCGAGCCTCAGCCCGTGGGGCTCATTGCCGTCGGGGCCGCTG_C	15.4792	2.8021		chr1_172573935_A_G	17.2517	2.90426		chr1_42536528_AAG_A	14.2549	2.7249		chr12_883432_C_T	16.349	2.85354		chr4_1403204_C_T	28.5463	3.38596		chrX_136236333_GT_G	15.5495	2.80636		chr8_22690759_G_A	26.4583	3.31267		chr3_111647645_G_A	16.98	2.88926		chr1_109712621_GC_G	1.32193	0.660964		chr11_31789912_CTTTTT_C	3.7495	1.55804		chr14_53063123_C_T	15.3869	2.79648		chr1_108918415_AT_A	21.7921	3.12641		chr10_27398605_C_CT	1.54905	0.774527		chr11_102328053_T_G	23.7667	3.2095		chr3_43549833_T_C	18.0207	2.94553		chr7_149474889_GC_G	26.6196	3.31853		chr11_75566835_C_G	7.26991	2.11262		chr11_113273671_TG_T	21.3712	3.10778		chr17_41802841_CG_C	29.8081	3.42778		chr11_65787452_C_T	26.1726	3.30221		chr2_95215108_G_GA	22.5525	3.15923		chr7_100963743_T_C	15.7823	2.82033		chr12_125076545_C_T	15.786	2.82054		chr6_44280327_G_A	7.73335	2.16715		chr13_107866197_AG_A	18.145	2.95204		chr3_187726863_G_A	17.1852	2.90061		chr18_23915347_A_G	6.97982	2.07692		chr7_103500851_G_C	8.00225	2.19747
chr1_153934830_T_TGC	4.07785	1.62489		chr22_38501155_T_C	26.3456	3.30856		chr11_113986176_G_A	17.1501	2.89868		chr3_10329122_G_A	17.324	2.90821		chr13_95927226_TA_T	15.4776	2.802		chr17_10528994_C_T	17.2515	2.90425		chr2_68578010_GA_G	9.71136	2.37131		chr13_46064650_C_T	16.349	2.85354		chr5_149509938_G_T	28.5278	3.38533		chr1_24337739_C_T	15.4846	2.80242		chr13_66304906_T_A	26.4572	3.31263		chr3_123447510_G_A	16.98	2.88926		chr5_140871407_CA_C	1.32193	0.660964		chr1_22660847_G_A	3.72412	1.55268		chr16_31493722_C_T	15.3869	2.79648		chr6_26124339_G_A	21.7897	3.12631		chr16_67174206_G_C	1.54652	0.773261		chr11_108481346_GCT_G	23.7667	3.2095		chr16_69143315_G_T	18.0203	2.94551		chr7_64521589_G_A	26.6196	3.31853		chr11_85981157_G_T	7.26991	2.11262		chr11_71917766_GC_G	21.3712	3.10778		chr4_3255865_G_T	29.8081	3.42778		chr11_67290367_T_C	26.1726	3.30221		chr12_40488841_TGTGGTGACAGA_T	22.5447	3.1589		chr10_122589075_G_T	15.7731	2.81978		chr12_1444664_C_T	15.786	2.82054		chr7_100605737_C_T	7.73335	2.16715		chrX_143026079_GA_G	18.1121	2.95032		chr3_37129085_T_A	17.1852	2.90061		chr18_49877863_C_T	6.97982	2.07692		chr7_154769473_G_A	8.00225	2.19747
chr2_178436319_T_TTAAAGAAATGTGGTTCTCTGGAGAAATATTACTAAATTTGGCAAGAAATTTCTCAGCAGCATTCCTTTTGGCTTGCTTTTTTGATGCCCCCTTTCCAGTTTC	4.05875	1.62112		chr22_38716707_A_G	26.3456	3.30856		chr17_41758818_G_A	17.1501	2.89868		chr2_39024043_AT_A	17.3239	2.9082		chr19_13208892_T_G	15.4754	2.80187		chr2_218688876_G_T	17.251	2.90422		chr19_35346193_C_T	9.01327	2.30391		chr13_95247049_G_C	16.349	2.85354		chr5_149509944_T_C	28.5165	3.38495		chr12_132509161_T_A	15.4789	2.80208		chr15_90881726_C_T	26.4572	3.31263		chr3_129528794_C_T	16.98	2.88926		chr6_154040028_T_A	1.32193	0.660964		chr9_14842561_C_T	3.72412	1.55268		chr16_49525393_C_T	15.3869	2.79648		chr8_64581494_A_AG	21.7809	3.12592		chr10_125752870_G_A	1.53885	0.769425		chr11_118754858_T_C	23.7667	3.2095		chr4_110618546_T_A	18.0203	2.94551		chr9_22447453_G_A	26.6196	3.31853		chr12_110345294_G_A	7.26991	2.11262		chr7_47582429_G_A	21.3712	3.10778		chr5_97107463_G_T	29.8081	3.42778		chr11_802090_C_A	26.1726	3.30221		chr19_1238467_AT_A	22.5381	3.15862		chr9_39078722_C_CAA	15.7518	2.8185		chr12_47787746_G_C	15.786	2.82054		chr7_116795937_C_G	7.73335	2.16715		chrX_153784823_GC_G	18.0985	2.94961		chr5_150130615_C_A	17.1852	2.90061		chr19_53803987_TC_T	6.97982	2.07692		chr7_55157738_G_A	8.00225	2.19747
chr22_17108393_G_T	4.05235	1.61985		chr22_38823099_A_G	26.3456	3.30856		chr5_10256026_G_A	17.1501	2.89868		chr14_102139381_GT_G	17.323	2.90816		chr11_102952175_T_C	15.4739	2.80178		chr2_44743629_C_T	17.2506	2.9042		chr19_14482827_A_AG	8.84809	2.28728		chr14_28768689_ACTGT_A	16.349	2.85354		chr1_117881830_C_T	28.5014	3.38444		chr4_149433432_G_A	15.3836	2.79628		chr16_61727170_A_T	26.4572	3.31263		chr3_146072586_C_G	16.98	2.88926		chr19_40876571_T_A	1.31588	0.657941		chr16_8572194_G_A	3.68278	1.54389		chr18_70168920_G_A	15.3869	2.79648		chr9_65737299_G_T	21.7764	3.12573		chr11_8730342_C_G	1.52418	0.762089		chr11_118893977_G_A	23.7667	3.2095		chr2_74889463_A_G	18.0199	2.94549		chr4_84497718_G_A	26.6181	3.31847		chr15_40471848_T_C	7.26991	2.11262		chr1_203043991_G_A	21.3704	3.10774		chr16_88514521_G_A	29.805	3.42768		chr12_75043784_G_GCGACTTAAGCTCCCCTGTTTGTCTGTTTTAGCTGATAA	26.1726	3.30221		chr20_29488098_C_G	22.5381	3.15862		chr1_151232358_A_T	15.7502	2.81841		chr12_47966131_G_A	15.786	2.82054		chr7_128029172_G_A	7.73335	2.16715		chrX_70929682_C_A	18.0951	2.94943		chr6_132645718_A_G	17.1852	2.90061		chr19_8371131_C_T	6.97982	2.07692		chr7_55181365_G_A	8.00225	2.19747
chr5_42718663_C_T	4.05235	1.61985		chr22_46793676_A_ACCCGGGC	26.3456	3.30856		chr8_43161468_C_CT	17.1501	2.89868		chr15_83870805_T_C	17.3226	2.90814		chr17_74749171_G_T	15.4738	2.80177		chr7_129212025_GC_G	17.2344	2.90331		chrX_22226495_G_A	8.35667	2.23609		chr14_45173084_ACT_A	16.349	2.85354		chr6_37819989_C_T	28.4976	3.38431		chr6_77485002_TC_T	15.3408	2.79367		chr19_11617662_G_T	26.4572	3.31263		chr3_38742290_C_T	16.98	2.88926		chr14_65101586_G_GA	1.3005	0.650252		chr2_69400462_C_A	3.68278	1.54389		chr19_10018878_T_C	15.3869	2.79648		chr17_41350548_C_A	21.7743	3.12563		chr3_12004681_GCCGCCTC_G	1.52394	0.76197		chr11_12162288_G_C	23.7667	3.2095		chr12_50737082_G_A	18.0198	2.94548		chr10_133263699_C_T	26.6165	3.31841		chr15_52372248_C_T	7.26991	2.11262		chr19_48390763_C_T	21.3661	3.10755		chr20_609936_G_A	29.805	3.42768		chr14_104802403_CG_C	26.1726	3.30221		chr12_40488902_GGAATAGCAGGTACAAA_G	22.5356	3.15852		chr4_88278376_G_A	15.7086	2.81592		chr12_56327481_T_G	15.786	2.82054		chr7_140017671_G_T	7.73335	2.16715		chrX_12819572_C_A	18.0847	2.94889		chr7_129212431_G_A	17.1852	2.90061		chr1_160031510_G_A	6.97982	2.07692		chr8_117835457_C_T	8.00225	2.19747
chr14_24001481_T_TA	4.04876	1.61914		chr22_46793677_A_AGCGCCCTGAGCCTGAGTCC	26.3456	3.30856		chr1_175406297_G_A	17.15	2.89867		chr11_31789949_C_A	17.3225	2.90813		chr20_45959305_G_A	15.4737	2.80177		chr2_69193414_C_T	17.223	2.90269		chr16_24191130_C_A	8.03978	2.20164		chr14_74072297_G_A	16.349	2.85354		chr7_77279097_G_A	28.4354	3.3822		chr6_77485004_ATATATATGATGTATGTATCATATATATC_A	15.3408	2.79367		chr20_62336352_C_A	26.4572	3.31263		chr6_43046090_G_A	16.98	2.88926		chr14_94380925_T_A	1.2918	0.645899		chr1_36178159_G_GCCCCC	3.68246	1.54382		chr19_2216705_G_A	15.3869	2.79648		chr5_179619312_C_T	21.7675	3.12533		chr6_32641502_C_CCT	1.51806	0.759031		chr11_124886655_G_T	23.7667	3.2095		chr15_41570290_G_A	18.0197	2.94548		chr10_14838415_G_T	26.6165	3.31841		chr15_74891474_CA_C	7.26991	2.11262		chr19_23223809_G_A	21.3566	3.10712		chr9_137112230_C_T	29.805	3.42768		chr14_23533828_T_C	26.1726	3.30221		chr4_106250478_C_A	22.5326	3.15839		chr11_8101497_G_A	15.7084	2.81591		chr12_56752228_G_C	15.786	2.82054		chr7_2541349_G_A	7.73335	2.16715		chr19_49130418_G_A	18.0836	2.94883		chr9_122628725_G_A	17.1852	2.90061		chr1_21857332_C_T	6.97982	2.07692		chr8_22206854_C_T	8.00225	2.19747
chr7_151235052_C_T	4.04743	1.61888		chr22_49886934_A_G	26.3456	3.30856		chr1_52383437_G_A	17.15	2.89867		chr11_31789950_C_A	17.3225	2.90813		chr20_45965687_C_T	15.4727	2.80171		chr1_147611700_C_A	17.1764	2.90013		chr5_178153531_C_T	8.03978	2.20164		chr14_75049250_CA_C	16.349	2.85354		chr4_4306146_C_A	28.4314	3.38206		chr1_202811411_TG_T	15.335	2.79331		chr5_31431666_C_T	26.4572	3.31263		chr6_44302837_G_A	16.98	2.88926		chr22_42141242_G_A	1.27299	0.636497		chr7_100773735_G_A	3.66979	1.54111		chr19_7910547_A_C	15.3869	2.79648		chr12_6667920_G_GCTA	21.7636	3.12516		chr4_71022523_C_T	1.51525	0.757627		chr11_130129151_G_A	23.7667	3.2095		chr17_56834874_C_CTGTG	18.0197	2.94548		chr12_6837513_T_TC	26.6165	3.31841		chr16_56884174_C_T	7.26991	2.11262		chr17_77561275_AC_A	21.3551	3.10705		chr18_5891595_A_G	29.8019	3.42758		chr14_60723666_G_A	26.1726	3.30221		chr17_76569033_G_GCCGCCCCCCC	22.5288	3.15822		chrX_49173421_T_A	15.667	2.81343		chr14_24211464_G_A	15.786	2.82054		chr7_87453049_C_T	7.73335	2.16715		chrX_55488370_C_CCCTGTAATCCAAGGCACAGTAAGGTTTCCTGAAATCTG	18.0778	2.94852		chr10_95684590_C_A	17.185	2.9006		chr1_42929229_G_A	6.97982	2.07692		chr8_22207460_G_A	8.00225	2.19747
chr9_6556242_C_T	4.03749	1.61691		chr22_50279703_G_T	26.3456	3.30856		chr2_120951433_A_G	17.15	2.89867		chrX_71366451_T_A	17.3224	2.90812		chr7_101217212_C_CGCAGGGGGCAGCA	15.4726	2.8017		chr5_140803294_CT_C	17.1674	2.89963		chr4_189952169_G_C	8.00231	2.19748		chr15_29105391_G_A	16.349	2.85354		chr4_9880522_C_CA	28.4234	3.38179		chr7_45162278_C_T	15.3145	2.79206		chr6_35421953_A_G	26.4572	3.31263		chr8_30681955_A_AG	16.98	2.88926		chr17_35879999_A_G	1.25822	0.629109		chr4_87615919_AT_A	3.66566	1.54023		chr1_152308055_ATC_A	15.3869	2.79648		chr13_19177433_G_A	21.7627	3.12512		chr13_95210754_C_A	1.49859	0.749293		chr11_18000520_A_G	23.7667	3.2095		chr18_57360071_T_C	18.0197	2.94548		chr13_91399200_C_A	26.6165	3.31841		chr16_87839704_C_T	7.26991	2.11262		chr17_77561279_AACCACCTGCCGGTGATATCGTCCCCTTCTGAGATCTGAGGACGTGGATATCC_A	21.3551	3.10705		chr2_108449278_GA_G	29.8019	3.42758		chr14_99675334_G_T	26.1726	3.30221		chr1_1719424_G_A	22.5264	3.15812		chrX_111196465_A_C	15.6662	2.81338		chr14_31374834_G_A	15.786	2.82054		chr7_92234558_G_A	7.73335	2.16715		chrX_110521420_C_A	18.0497	2.94705		chr12_53945054_G_C	17.185	2.9006		chr1_43920441_G_A	6.97982	2.07692		chr8_37753964_C_T	8.00225	2.19747
chr7_33014777_C_G	4.03727	1.61686		chr2_101873750_CA_C	26.3456	3.30856		chr2_188992191_G_A	17.15	2.89867		chr11_31789944_C_A	17.3218	2.90809		chr9_98796327_G_GCCACCTCGGCCCCGGGCCCA	15.4723	2.80168		chr2_86913904_GC_G	17.1216	2.8971		chr18_12325141_G_A	7.91627	2.18788		chr15_39582633_G_A	16.349	2.85354		chr1_228059310_C_T	28.391	3.38069		chr10_32544776_TG_T	15.2604	2.78873		chr8_140549233_C_T	26.4572	3.31263		chr9_2718497_C_T	16.98	2.88926		chr3_100866948_C_T	1.25648	0.628238		chr4_65643367_T_G	3.586	1.52301		chr1_155285937_C_T	15.3869	2.79648		chr12_113468347_T_G	21.7511	3.12461		chr2_88452105_A_C	1.47393	0.736966		chr11_18700979_G_T	23.7667	3.2095		chr2_70150397_GC_G	18.0197	2.94548		chr15_41502130_C_A	26.6165	3.31841		chr17_18135762_G_A	7.26991	2.11262		chr6_56603382_T_A	21.3511	3.10688		chr2_108449280_G_T	29.8019	3.42758		chr15_72289197_TG_T	26.1726	3.30221		chr16_90075025_T_C	22.5216	3.15792		chrY_12916530_G_A	15.6657	2.81335		chr14_52029625_G_A	15.786	2.82054		chr7_92242089_C_T	7.73335	2.16715		chr7_64691906_C_CA	17.8006	2.93389		chr17_20205697_G_A	17.185	2.9006		chr1_47282458_A_ATG	6.97982	2.07692		chr8_38428393_G_T	8.00225	2.19747
chr1_226402328_A_G	4.00063	1.60956		chr2_110801720_G_T	26.3456	3.30856		chr6_89662878_C_A	17.15	2.89867		chr7_143345526_A_G	17.3217	2.90809		chr7_120747682_C_T	15.4718	2.80165		chr17_75727423_G_A	14.7117	2.75441		chr2_15940672_A_ACGCCC	7.55919	2.14701		chr15_41396603_T_C	16.349	2.85354		chr9_121699418_G_A	28.3494	3.37927		chr19_411267_CCTGCTGGGCCCGGATCCTGGGGGTCTGTCCACCGTCTCTGCTGGGCCCGGATCCTGGGGGTCTGTCCACCGTCT_C	15.2419	2.78759		chr8_76707792_A_G	26.4572	3.31263		chr1_205795479_C_A	16.9799	2.88925		chr11_102779697_TAA_T	1.25154	0.625769		chr9_133436829_GCCTGCGAGAAGACCCAGCT_G	3.57295	1.52016		chr1_17356092_G_A	15.3869	2.79648		chr10_96384722_CG_C	21.7432	3.12427		chrY_5099688_GT_G	1.47393	0.736966		chr11_3359464_G_GT	23.7667	3.2095		chr3_60014119_C_T	18.0197	2.94548		chr15_62771109_C_T	26.6165	3.31841		chr17_28490529_T_C	7.26991	2.11262		chr19_410772_GTCTGTCCACTGCCCCTGCTGGGCCCGGATCCTGGGGA_G	21.3466	3.10668		chr2_158666416_G_A	29.8019	3.42758		chr16_2180767_AG_A	26.1726	3.30221		chr13_106917615_GGGGC_G	22.5165	3.1577		chr12_109241169_G_A	15.6643	2.81327		chr14_74357363_C_T	15.786	2.82054		chr8_125032242_T_C	7.73335	2.16715		chr19_55279533_C_CGCCGCCG	17.7051	2.92879		chr17_76627457_G_A	17.185	2.9006		chr20_54171633_G_A	6.97982	2.07692		chr8_6499888_G_A	8.00225	2.19747
chr21_39187183_T_TG	4.00063	1.60956		chr2_112331226_A_T	26.3456	3.30856		chr9_134814813_G_T	17.15	2.89867		chr19_5827935_A_T	17.3214	2.90807		chr19_582308_G_A	15.4699	2.80154		chr9_134785092_A_T	12.8519	2.62842		chr22_32229233_C_T	7.55459	2.14647		chr15_42392691_G_A	16.349	2.85354		chr3_18349670_G_A	28.3181	3.37821		chr1_230990673_GC_G	15.183	2.78396		chr8_76853828_C_T	26.4572	3.31263		chr10_110823573_G_T	16.9799	2.88925		chr12_132062548_A_AGCAG	1.25154	0.625769		chr2_46360892_A_G	3.54305	1.5136		chr1_193180683_T_C	15.3869	2.79648		chr9_117035_A_T	21.7411	3.12417		chr3_100866948_C_T	1.43934	0.719668		chr11_34108233_G_T	23.7667	3.2095		chr5_142903606_C_T	18.0197	2.94548		chr16_89591193_A_G	26.6165	3.31841		chr17_63948035_C_T	7.26991	2.11262		chr11_8640364_G_T	21.3317	3.10601		chr4_2511967_T_C	29.8019	3.42758		chr16_22814783_G_GC	26.1726	3.30221		chr7_87504389_G_A	22.5126	3.15754		chr18_59331481_G_A	15.6641	2.81326		chr14_91199779_G_A	15.786	2.82054		chr8_143933071_C_T	7.73335	2.16715		chr14_58396342_G_T	17.6937	2.92819		chr19_42336874_G_T	17.185	2.9006		chr22_50523994_C_T	6.97982	2.07692		chr9_108912483_T_C	8.00225	2.19747
chr14_102450629_C_A	3.99818	1.60907		chr2_112659570_C_A	26.3456	3.30856		chr1_94489793_C_T	17.1498	2.89866		chr9_134642297_G_A	17.3211	2.90805		chr9_98796326_C_CA	15.4698	2.80153		chr7_107701183_T_C	11.7005	2.54164		chr12_52489989_C_T	7.48561	2.13837		chr15_50257526_C_T	16.349	2.85354		chr14_59465670_TG_T	28.3066	3.37781		chr3_126615435_CTG_C	15.1269	2.78049		chr9_116805813_C_A	26.4572	3.31263		chr10_114045174_G_T	16.9799	2.88925		chr1_207645263_CT_C	1.25154	0.625769		chr3_8745644_C_T	3.53567	1.51197		chr1_3417915_C_G	15.3869	2.79648		chr19_38771951_C_A	21.7385	3.12406		chr19_40843881_G_T	1.42648	0.713241		chr11_34108251_G_T	23.7667	3.2095		chr9_127890889_G_C	18.0197	2.94548		chr1_15112458_G_T	26.6165	3.31841		chr19_55154782_T_C	7.26991	2.11262		chr15_56094199_G_T	21.3317	3.10601		chr6_16238706_G_T	29.8019	3.42758		chr16_28951314_AC_A	26.1726	3.30221		chr17_78117316_G_A	22.5124	3.15753		chr19_38457545_C_T	15.6641	2.81326		chr15_40264955_C_T	15.786	2.82054		chr8_30689192_G_A	7.73335	2.16715		chr15_40465987_A_G	17.6937	2.92819		chr21_26842383_G_A	17.185	2.9006		chr2_1666283_C_T	6.97982	2.07692		chr9_132989061_G_T	8.00225	2.19747
chr11_8392542_C_CA	3.94386	1.59815		chr2_130196316_C_T	26.3456	3.30856		chr3_184373095_C_CA	17.1498	2.89866		chr22_50697567_C_CGG	17.3209	2.90804		chr14_64268816_C_T	15.4693	2.8015		chr17_58270865_T_G	10.6468	2.45503		chr19_10113992_C_T	7.48561	2.13837		chr15_58542574_G_C	16.349	2.85354		chr1_6455196_G_T	28.3066	3.37781		chr10_5949026_AGTTT_A	15.1242	2.78032		chr17_42499024_T_C	26.4561	3.31259		chr12_62294193_G_A	16.9799	2.88925		chr1_207645330_G_A	1.25154	0.625769		chr19_40875766_A_G	3.517	1.50785		chr1_43997693_AG_A	15.3869	2.79648		chr17_10360049_T_C	21.7304	3.1237		chr12_75207356_T_A	1.39593	0.697964		chr11_34480261_T_C	23.7667	3.2095		chr1_156066021_C_T	18.0196	2.94547		chr22_39677387_C_T	26.6165	3.31841		chr1_111776276_C_T	7.26991	2.11262		chr9_130428356_A_G	21.3317	3.10601		chr11_74286227_C_A	29.7988	3.42748		chr16_81672028_G_A	26.1726	3.30221		chr12_52430641_C_T	22.5119	3.15751		chr7_111783921_G_A	15.6641	2.81326		chr15_40302145_G_A	15.786	2.82054		chr8_47912504_T_A	7.73335	2.16715		chr22_50549067_AG_A	17.6937	2.92819		chr2_218676129_C_G	17.185	2.9006		chr2_169949930_G_T	6.97982	2.07692		chr9_137234428_C_T	8.00225	2.19747
chr11_8392543_G_GAACCA	3.94386	1.59815		chr2_131146645_G_T	26.3456	3.30856		chrX_49230276_A_G	17.1498	2.89866		chr17_7222866_G_A	17.3207	2.90803		chr16_85668412_G_C	15.4687	2.80146		chr17_82033591_G_A	8.91615	2.29417		chrX_18895185_C_T	7.48561	2.13837		chr15_64156880_C_T	16.349	2.85354		chr2_225698437_G_T	28.3066	3.37781		chr10_5949030_T_TCCCC	15.1242	2.78032		chr1_43606279_C_T	26.4561	3.31259		chr14_45189042_A_G	16.9799	2.88925		chr3_94061370_GT_G	1.25154	0.625769		chr6_32664866_CG_C	3.50437	1.50505		chr21_44528517_C_G	15.3869	2.79648		chr2_236167834_C_T	21.7283	3.12361		chr19_13963129_A_C	1.39593	0.697964		chr11_3779037_C_A	23.7667	3.2095		chr11_125618415_C_T	18.0196	2.94547		chr22_49919842_T_A	26.6165	3.31841		chr1_162755232_G_A	7.26991	2.11262		chr19_43204822_TG_T	21.3316	3.106		chr17_47137245_A_G	29.7988	3.42748		chr17_17303735_C_A	26.1726	3.30221		chr13_51942395_CG_C	22.5103	3.15744		chr9_122313305_GGTTCGCACCAACTCAAT_G	15.6641	2.81326		chr15_40465987_A_G	15.786	2.82054		chr8_71317638_G_A	7.73335	2.16715		chr2_27131824_T_C	17.6937	2.92819		chr3_152415026_T_A	17.185	2.9006		chr2_178072078_CTCTT_C	6.97982	2.07692		chr9_137453805_C_T	8.00225	2.19747
chr4_78776716_C_A	3.93192	1.59573		chr2_158577352_G_T	26.3456	3.30856		chr14_49625622_C_T	17.1496	2.89865		chr4_84718554_C_T	17.3186	2.90792		chr19_54191434_G_A	15.4686	2.80146		chr19_17286647_G_GGT	8.84809	2.28728		chr17_63880586_C_T	7.46834	2.13633		chr15_91000531_C_G	16.349	2.85354		chr9_132515703_C_T	28.3066	3.37781		chr13_113752230_GTT_G	15.0856	2.77792		chr17_10357769_G_A	26.455	3.31255		chr15_42726315_G_C	16.9799	2.88925		chr4_88131451_A_C	1.25154	0.625769		chr6_107634165_C_T	3.49625	1.50324		chr22_27798118_G_A	15.3869	2.79648		chr22_29838176_A_G	21.7273	3.12357		chr1_110674499_T_G	1.39593	0.697964		chr11_45869769_C_A	23.7667	3.2095		chr12_22255311_G_A	18.0196	2.94547		chr5_73498710_C_T	26.6165	3.31841		chr1_162770482_C_T	7.26991	2.11262		chr19_39886094_AC_A	21.3277	3.10583		chr1_64745375_G_A	29.7988	3.42748		chr17_7042746_C_T	26.1726	3.30221		chr8_67179918_C_A	22.5079	3.15734		chr16_869981_C_T	15.664	2.81325		chr15_82230958_C_T	15.786	2.82054		chr8_89971213_ATTTGT_A	7.73335	2.16715		chr2_28620643_A_T	17.6937	2.92819		chr3_50379162_A_G	17.185	2.9006		chr2_205300661_C_T	6.97982	2.07692		chr9_33385706_C_T	8.00225	2.19747
chr21_36748066_T_C	3.91357	1.592		chr2_169520969_TA_T	26.3456	3.30856		chr4_165989407_G_C	17.1496	2.89865		chr4_121951548_C_A	17.3184	2.90791		chr12_94994249_G_A	15.4672	2.80137		chr18_8609760_CG_C	8.73312	2.27553		chr10_116548432_C_A	7.4545	2.1347		chr16_1198692_T_G	16.349	2.85354		chr1_924568_TC_T	28.2891	3.37722		chr16_4614791_C_T	15.0814	2.77766		chr2_98537862_G_T	26.4527	3.31247		chr17_44251206_G_A	16.9799	2.88925		chr7_44885125_A_C	1.25154	0.625769		chr6_32664872_C_CT	3.43821	1.49025		chr22_30555381_G_C	15.3869	2.79648		chr1_17002090_C_T	21.7269	3.12355		chrY_5056871_TC_T	1.39593	0.697964		chr11_46386284_A_G	23.7667	3.2095		chr12_51359215_C_T	18.0196	2.94547		chr6_44265277_G_A	26.6165	3.31841		chr1_18735639_G_A	7.26991	2.11262		chr7_291106_G_T	21.3217	3.10556		chr1_971381_G_T	29.7988	3.42748		chr18_79864226_G_A	26.1726	3.30221		chr15_62012140_TA_T	22.5074	3.15732		chr7_143330855_G_A	15.664	2.81325		chr15_94470350_TCCCC_T	15.786	2.82054		chr9_12704595_T_C	7.73335	2.16715		chr10_102470888_C_T	17.6903	2.928		chr4_169707086_G_A	17.185	2.9006		chr2_226795459_C_T	6.97982	2.07692		chr9_98831804_C_T	8.00225	2.19747
chr11_70492436_T_G	3.91198	1.59168		chr2_176108918_C_T	26.3456	3.30856		chr16_4779719_C_G	17.1495	2.89864		chr3_57242892_CA_C	17.3172	2.90784		chr2_15561288_G_C	15.467	2.80136		chr11_1886744_A_AC	8.66127	2.26813		chr11_17594117_T_G	7.4545	2.1347		chr16_55488552_C_T	16.349	2.85354		chr8_71843761_C_T	28.2773	3.37681		chr21_9376581_A_T	15.0812	2.77765		chr1_43606255_G_T	26.4516	3.31242		chr21_29673137_T_A	16.9799	2.88925		chr9_105635214_A_G	1.20921	0.604604		chr1_167431685_C_T	3.40891	1.48363		chr2_206557481_G_A	15.3869	2.79648		chr6_64591822_G_A	21.7265	3.12353		chr19_54775320_AAG_A	1.38805	0.694027		chr11_46397782_G_T	23.7667	3.2095		chr16_68364819_G_T	18.0196	2.94547		chr7_100477716_A_G	26.6165	3.31841		chr1_226885582_G_A	7.26991	2.11262		chr19_45152608_C_T	21.3132	3.10518		chr20_20369288_G_T	29.7988	3.42748		chr19_11364534_TG_T	26.1726	3.30221		chr12_40488920_GGACTATCAGCTGAA_G	22.5072	3.15731		chrX_77855511_G_A	15.6636	2.81322		chr16_2209409_G_A	15.786	2.82054		chr9_136497374_G_A	7.73335	2.16715		chr10_3165452_T_A	17.6903	2.928		chr5_150125489_G_A	17.185	2.9006		chr2_232544367_G_T	6.97982	2.07692		chr11_35470631_C_T	7.6267	2.15486
chr13_110213999_G_A	3.91198	1.59168		chr2_18555795_A_G	26.3456	3.30856		chr12_109808404_G_A	17.1493	2.89863		chr5_139326169_A_G	17.3171	2.90784		chr5_134612691_C_G	15.4663	2.80132		chr12_70636028_G_C	8.36171	2.23663		chr11_17632181_C_T	7.4545	2.1347		chr16_75636494_G_A	16.349	2.85354		chr12_122988812_A_G	28.2655	3.37641		chr12_112259209_A_T	15.0691	2.7769		chr1_160084596_T_C	26.4505	3.31238		chr3_121790073_C_A	16.9799	2.88925		chr2_168456464_G_A	1.20355	0.601774		chr12_20879609_G_A	3.37559	1.47604		chr2_27480145_G_A	15.3869	2.79648		chr1_228059277_G_A	21.7263	3.12352		chr6_44286028_A_G	1.37489	0.687446		chr11_47754626_C_T	23.7667	3.2095		chr2_62707268_A_C	18.0196	2.94547		chr9_110546240_A_T	26.6165	3.31841		chr1_236757492_C_A	7.26991	2.11262		chr17_40178354_G_T	21.3117	3.10511		chr5_97107444_G_T	29.7988	3.42748		chr19_13968886_G_T	26.1726	3.30221		chr3_52245860_TG_T	22.5072	3.15731		chrX_154400871_G_GC	15.6634	2.81321		chr16_4588332_G_A	15.786	2.82054		chr9_35090140_G_A	7.73335	2.16715		chr10_70869872_C_T	17.6903	2.928		chr7_138515285_C_T	17.185	2.9006		chr2_232847467_C_T	6.97982	2.07692		chr12_48981534_C_T	7.6267	2.15486
chr7_128846358_G_A	3.89268	1.58774		chr2_191846447_A_T	26.3456	3.30856		chr2_26465694_C_T	17.1493	2.89863		chr19_32676586_C_A	17.3134	2.90763		chr11_66364346_C_T	15.4662	2.80131		chr1_19679126_C_T	8.36171	2.23663		chr11_65864748_C_T	7.4545	2.1347		chr16_9798355_C_T	16.349	2.85354		chr5_141178621_T_C	28.2535	3.376		chr17_78454612_C_T	15.0691	2.7769		chr10_17852985_G_GCACAGGCCATCGAGTACAACCTGAAGCGCACGCC	26.4482	3.3123		chr3_37517598_A_G	16.9799	2.88925		chr6_32530182_G_GAA	1.19639	0.598194		chr9_137233909_AGAACAGCACAGCCCCGGCGGACAGGCTGCCCTGTGAGGCCCGGCCCACCCCAAGCCCCCTACACCCCCCACACTCCCCCTCACCGGCCCCTACATGGAGAG_A	3.37559	1.47604		chr2_54668450_G_A	15.3869	2.79648		chr1_215817178_C_A	21.7259	3.12351		chr6_39079018_G_A	1.37169	0.685844		chr11_554100_TG_T	23.7667	3.2095		chr3_38122139_C_T	18.0196	2.94547		chr9_25678150_G_A	26.6165	3.31841		chr1_42929229_G_A	7.26991	2.11262		chr9_62801368_TAGAG_T	21.2913	3.1042		chr10_96527254_C_A	29.7958	3.42738		chr19_18860977_T_A	26.1726	3.30221		chr1_148615744_C_A	22.4989	3.15695		chrX_130015387_T_G	15.6632	2.8132		chr16_88721917_G_A	15.786	2.82054		chr9_95478186_C_T	7.73335	2.16715		chr10_7727730_G_A	17.6903	2.928		chr13_87675555_A_C	17.1849	2.90059		chr2_240868971_C_T	6.97982	2.07692		chr19_17338704_G_A	7.6267	2.15486
chr1_155235843_T_C	3.87426	1.58397		chr2_20671294_G_T	26.3456	3.30856		chr17_75828045_G_A	17.1492	2.89862		chr19_32676592_GGCCGCTGGTGCGC_G	17.313	2.90761		chr15_59161075_G_A	15.4656	2.80128		chr3_154293784_C_T	8.36171	2.23663		chr12_32843203_G_A	7.4545	2.1347		chr17_50079542_GT_G	16.349	2.85354		chr13_77205365_C_A	28.1115	3.37113		chr9_5920333_G_A	15.0691	2.7769		chr8_37698504_C_T	26.4419	3.31207		chr3_47001025_A_G	16.9799	2.88925		chr6_39079018_G_A	1.19342	0.596708		chr6_32521980_CT_C	3.35972	1.47241		chr2_63983863_C_T	15.3869	2.79648		chr4_15989825_C_A	21.7257	3.1235		chr1_46189973_C_T	1.36464	0.682321		chr11_58118598_G_C	23.7667	3.2095		chr5_43644714_C_T	18.0196	2.94547		chr9_34627986_G_A	26.6165	3.31841		chr20_42106790_G_C	7.26991	2.11262		chr2_47660996_G_T	21.2044	3.10029		chr1_22576861_G_T	29.7958	3.42738		chr19_19645507_A_G	26.1726	3.30221		chr12_52245544_C_T	22.4983	3.15693		chrX_53564627_C_T	15.6632	2.8132		chr17_18322757_G_A	15.786	2.82054		chr14_103679315_ATCTC_A	7.59867	2.15161		chr11_18438542_G_A	17.6903	2.928		chr19_2110819_G_GC	17.1849	2.90059		chr3_187225363_C_T	6.97982	2.07692		chrX_8170127_C_CA	7.58727	2.15028
chr1_153934829_G_GC	3.84978	1.57893		chr2_219180688_T_C	26.3456	3.30856		chr2_138002190_T_G	17.1492	2.89862		chr17_63534019_C_T	17.3115	2.90753		chr1_216231952_C_T	15.4656	2.80128		chr6_33662631_C_T	8.36171	2.23663		chr13_85794605_C_T	7.4545	2.1347		chr18_60371739_A_C	16.349	2.85354		chr8_104148846_C_T	28.1115	3.37113		chr4_139889458_TG_T	15.0676	2.7768		chr17_40754887_C_A	26.4381	3.31193		chr3_52402317_A_G	16.9799	2.88925		chr19_51823856_CT_C	1.18442	0.592212		chr15_65650913_T_C	3.34948	1.47006		chr2_74515785_G_A	15.3869	2.79648		chr4_9272800_C_A	21.7204	3.12326		chr19_51501649_G_A	1.36404	0.682018		chr11_58402849_G_T	23.7667	3.2095		chr7_2937069_G_A	18.0196	2.94547		chr10_131104309_A_G	26.6134	3.3183		chr20_44186639_C_T	7.26991	2.11262		chr9_35561922_CT_C	21.1905	3.09967		chr1_67430183_CT_C	29.7958	3.42738		chr19_3623707_C_A	26.1726	3.30221		chr12_68721143_C_T	22.4955	3.15681		chr2_233320734_C_A	15.663	2.81319		chr17_32996869_G_A	15.786	2.82054		chr11_108510590_G_T	7.56478	2.14766		chr11_33609902_G_A	17.6903	2.928		chr1_109251577_G_A	17.1849	2.90059		chr4_121833235_A_C	6.97982	2.07692		chr6_31271151_TCA_T	7.54631	2.1455
chr4_139889928_TGCTGCTGCTGCTGC_T	3.84146	1.57722		chr2_219532010_C_T	26.3456	3.30856		chr5_149898416_C_T	17.1492	2.89862		chr12_2682042_CA_C	17.3109	2.9075		chr3_129532249_A_G	15.4656	2.80128		chr17_80090167_A_AACACGGGACGCGCG	8.35784	2.23621		chr13_87677504_G_A	7.4545	2.1347		chr19_11214328_T_G	16.349	2.85354		chr19_15428240_T_TG	28.0762	3.36992		chr17_2724989_G_A	15.0617	2.77644		chr17_41378955_C_A	26.401	3.31058		chr4_8619602_G_A	16.9799	2.88925		chr2_170717087_A_C	1.18442	0.592212		chr6_43130655_G_A	3.31749	1.46267		chr3_113272431_G_A	15.3869	2.79648		chr11_45226988_T_A	21.7169	3.12311		chr6_32757848_T_C	1.3437	0.671848		chr11_64860149_C_A	23.7667	3.2095		chr8_13100116_T_C	18.0196	2.94547		chr10_19387756_C_G	26.6134	3.3183		chr21_34792311_G_GCC	7.26991	2.11262		chr18_8706715_T_C	21.1626	3.09841		chr7_44229399_A_AG	29.7958	3.42738		chr19_55616170_C_T	26.1726	3.30221		chr12_68721143_CA_C	22.4955	3.15681		chr16_377400_G_A	15.6622	2.81315		chr17_35129655_C_G	15.786	2.82054		chr12_53063835_G_A	7.56478	2.14766		chr12_51891070_GC_G	17.6903	2.928		chr1_161173683_G_C	17.1849	2.90059		chr5_136055693_A_G	6.97982	2.07692		chr6_31271154_G_GTC	7.54149	2.14494
chr11_47448079_G_T	3.82845	1.57453		chr2_229591779_C_T	26.3456	3.30856		chr1_18631647_C_T	17.149	2.89862		chr6_169225307_T_G	17.3097	2.90743		chr11_112037327_CA_C	15.4648	2.80123		chr11_68047448_T_C	8.17891	2.21691		chr1_114402824_C_T	7.4545	2.1347		chr19_17145427_A_G	16.349	2.85354		chr1_15345435_C_G	28.0762	3.36992		chr8_143073059_CG_C	15.0617	2.77644		chr2_25753541_C_T	26.391	3.31021		chr8_27543774_C_T	16.9799	2.88925		chr3_94061394_TG_T	1.18442	0.592212		chr22_19234688_C_T	3.2862	1.4554		chr3_169093006_A_G	15.3869	2.79648		chr11_45227546_G_T	21.7169	3.12311		chr19_13963127_C_A	1.32193	0.660964		chr11_65582854_G_T	23.7667	3.2095		chr17_35844933_G_A	18.0195	2.94547		chr10_73653376_C_T	26.6134	3.3183		chr2_181604002_G_A	7.26991	2.11262		chr3_195817245_TGCCCAGCCCG_T	21.1335	3.09709		chr19_13101052_CG_C	29.7927	3.42728		chr19_8813222_C_A	26.1726	3.30221		chr20_57500345_C_A	22.482	3.15623		chrX_32454834_T_A	15.6621	2.81314		chr17_35548274_G_A	15.786	2.82054		chr12_63808863_AC_A	7.56478	2.14766		chr14_52029625_G_A	17.6903	2.928		chr2_219540249_G_A	17.1849	2.90059		chr6_10830570_C_G	6.97982	2.07692		chr5_69273031_C_T	7.53355	2.14401
chr9_137102909_TAC_T	3.82525	1.57386		chr2_231791781_G_A	26.3456	3.30856		chr5_1403049_T_TG	17.1487	2.8986		chr15_48288495_G_A	17.309	2.90739		chr15_74854025_G_T	15.4643	2.80119		chr19_46623592_G_A	7.8951	2.1855		chr2_178664443_GACAGTTAAGAATGTACCTTTGACAGGTACA_G	7.4545	2.1347		chr19_18786027_C_A	16.349	2.85354		chr19_15440563_T_TGGGGG	28.0711	3.36975		chr17_78441086_G_A	15.0585	2.77624		chr20_32019199_G_T	26.3681	3.30938		chr9_126691062_G_A	16.9799	2.88925		chr5_41159449_TCC_T	1.18442	0.592212		chr10_78009515_C_T	3.28002	1.45396		chr3_184290274_C_CT	15.3869	2.79648		chr1_156586128_C_T	21.7169	3.12311		chr1_186870724_AG_A	1.32193	0.660964		chr11_65855998_G_T	23.7667	3.2095		chr17_20205043_G_T	18.0194	2.94546		chr11_117524816_A_G	26.6134	3.3183		chr2_219636789_G_A	7.26991	2.11262		chr22_20357644_GC_G	21.1206	3.09651		chr19_55173650_T_C	29.7927	3.42728		chr1_10656678_A_G	26.1726	3.30221		chr9_137243002_C_G	22.4782	3.15607		chrX_153740231_C_T	15.6618	2.81312		chr17_35548637_C_T	15.786	2.82054		chr14_64282910_C_A	7.56478	2.14766		chr15_49011830_G_A	17.6903	2.928		chr4_173314103_G_GGT	17.1849	2.90059		chr6_123382118_C_A	6.97982	2.07692		chrX_32362931_G_A	7.51683	2.14204
chr4_851606_G_A	3.80796	1.57027		chr2_232457059_G_C	26.3456	3.30856		chrX_154929954_C_T	17.1487	2.8986		chr9_33385036_A_T	17.3054	2.9072		chr3_142549672_C_T	15.4635	2.80114		chr14_58474709_C_A	7.69095	2.16228		chr2_241803760_TG_T	7.4545	2.1347		chr1_11027080_TTC_T	16.349	2.85354		chr19_15440565_GAA_G	28.0711	3.36975		chr3_195725797_C_CG	15.057	2.77614		chr7_99619818_T_C	26.3531	3.30883		chr1_21833887_G_A	16.9797	2.88924		chr6_56620887_A_T	1.18442	0.592212		chr16_2317763_T_A	3.26164	1.44965		chr3_187729621_TG_T	15.3869	2.79648		chr15_20534950_TCC_T	21.7125	3.12291		chrY_13302921_AACAAACCATTC_A	1.32193	0.660964		chr11_66437134_G_A	23.7667	3.2095		chr3_187075625_G_T	18.0194	2.94546		chr11_72642295_C_A	26.6134	3.3183		chr2_45006195_G_A	7.26991	2.11262		chr22_20357646_TAACGAGGACGCCGTCCACGGCGTCGCTAACGAGGACGCCGCCCAGGGCGTCGC_T	21.1206	3.09651		chr2_203107430_A_G	29.7927	3.42728		chr1_151707211_G_A	26.1726	3.30221		chr17_16844335_C_T	22.4781	3.15607		chrX_31836748_G_GTACAAATGC	15.661	2.81307		chr17_5404119_C_G	15.786	2.82054		chr16_75555937_G_T	7.56478	2.14766		chr15_82230958_C_T	17.6903	2.928		chr4_40823753_T_C	17.1849	2.90059		chr6_7585453_T_C	6.97982	2.07692		chr7_34086020_G_A	7.22989	2.10777
chr4_3074926_AGC_A	3.79283	1.56712		chr2_232457853_T_C	26.3456	3.30856		chr2_210595514_G_A	17.1485	2.89859		chr5_178994815_G_C	17.3049	2.90717		chr18_50261239_T_G	15.4632	2.80113		chr15_42585554_C_T	7.69095	2.16228		chr3_187235814_C_G	7.4545	2.1347		chr1_12005744_G_A	16.349	2.85354		chr19_15440568_T_TGG	28.0711	3.36975		chr1_203048644_G_A	15.0532	2.77591		chr19_47681108_GC_G	26.3455	3.30855		chr10_71813343_T_C	16.9797	2.88924		chr7_44885119_A_C	1.18442	0.592212		chr3_142555897_A_AT	3.25556	1.44823		chr3_196947345_G_A	15.3869	2.79648		chr9_121699459_G_T	21.7104	3.12282		chr17_69193976_AAT_A	1.32106	0.660531		chr11_66473245_G_A	23.7667	3.2095		chr4_105236499_CTT_C	18.0194	2.94546		chr12_121827561_G_T	26.6134	3.3183		chr2_73089038_G_A	7.26991	2.11262		chr8_659131_ACGGTGCACTGAGCATCCTGGGGAGGGGGTGACCATCGAGATCTCCGGTGTGCACTGAGCATCCTGGGGAGGGGGTGACCATCGAGATCTCCG_A	21.1173	3.09636		chr19_54221872_CA_C	29.7833	3.42697		chr1_170166500_A_G	26.1726	3.30221		chr8_43300620_G_T	22.476	3.15598		chrX_32463567_G_A	15.6608	2.81306		chr17_69253844_C_A	15.786	2.82054		chr17_76566272_C_CA	7.56478	2.14766		chr17_18969366_C_T	17.6903	2.928		chr5_11110892_C_A	17.1849	2.90059		chr7_92097247_G_A	6.97982	2.07692		chr7_48352181_G_A	7.22989	2.10777
chr4_3074929_AG_A	3.79283	1.56712		chr2_241709330_G_A	26.3456	3.30856		chr4_102671379_A_G	17.1485	2.89859		chr8_6439052_G_C	17.3048	2.90716		chr2_178719554_C_T	15.4627	2.8011		chr19_17500543_G_A	7.69095	2.16228		chr3_38096676_C_T	7.4545	2.1347		chr1_201048663_G_C	16.349	2.85354		chr19_15440572_C_CAG	28.0711	3.36975		chr1_203048688_G_A	15.0532	2.77591		chr19_54808843_TA_T	26.3346	3.30816		chr13_24223540_G_A	16.9797	2.88924		chr3_114236340_A_C	1.15658	0.57829		chr9_65284049_G_C	3.23848	1.44421		chr3_27431490_G_T	15.3869	2.79648		chr6_107154674_G_A	21.7066	3.12266		chr7_34827512_G_T	1.30568	0.652841		chr11_67665450_G_A	23.7667	3.2095		chr13_49566640_TG_T	18.0192	2.94545		chr12_121827764_G_GC	26.6134	3.3183		chr3_9672693_CCT_C	7.26991	2.11262		chr21_5033800_T_TGGGTCCAGGCACCGGCGCCCAGCCCCCGTGGGGTGTCCAGGGC	21.0984	3.0955		chr7_151024396_TC_T	29.7708	3.42657		chr1_17119307_C_A	26.1726	3.30221		chr8_80873832_AG_A	22.473	3.15585		chr13_32337055_TC_T	15.6607	2.81305		chr17_76084049_G_C	15.786	2.82054		chr17_76926656_A_G	7.56478	2.14766		chr17_55078117_G_A	17.6903	2.928		chr7_158316855_G_A	17.1849	2.90059		chr8_112318869_A_C	6.97982	2.07692		chr10_110280046_G_A	7.20065	2.10421
chr9_128345441_G_A	3.79283	1.56712		chr2_25387379_C_A	26.3456	3.30856		chr4_65669724_G_A	17.1484	2.89858		chr3_12004684_GCCTCGGCCTC_G	17.3009	2.90695		chr5_23527445_G_GCTGGC	15.4617	2.80104		chr21_33552119_A_G	7.69095	2.16228		chr3_50381063_C_T	7.4545	2.1347		chr1_20637962_G_A	16.349	2.85354		chr19_15440584_ATG_A	28.0711	3.36975		chr19_5914959_G_A	15.0489	2.77564		chr15_76340389_T_C	26.3157	3.30746		chr14_74239665_A_G	16.9797	2.88924		chr3_15645186_G_C	1.15229	0.576147		chr12_259833_CA_C	3.23152	1.44256		chr4_40821890_G_A	15.3869	2.79648		chr17_18383031_G_GACTGGCTCCCCAAGTGTTAGGC	21.7059	3.12262		chr17_41439232_G_A	1.29832	0.649159		chr11_71498436_G_A	23.7667	3.2095		chr8_124591146_C_T	18.0192	2.94545		chr12_122986250_C_T	26.6134	3.3183		chr4_102723865_T_C	7.26991	2.11262		chr2_130914477_T_TC	21.0625	3.09388		chr16_14895017_A_T	29.7581	3.42615		chr1_18918395_C_A	26.1726	3.30221		chr19_15623224_T_C	22.4705	3.15574		chr1_197061901_C_G	15.66	2.81301		chr18_2891626_G_A	15.786	2.82054		chr18_70149027_T_G	7.56478	2.14766		chr17_76084049_G_C	17.6903	2.928		chr9_134431972_C_T	17.1849	2.90059		chr8_11309598_G_C	6.97982	2.07692		chr10_12120194_G_T	7.20065	2.10421
chr16_69335048_C_T	3.78406	1.56529		chr2_27036762_T_G	26.3456	3.30856		chr12_14978136_G_T	17.1484	2.89858		chr12_120978643_TG_T	17.2976	2.90677		chr18_53410470_C_T	15.4611	2.801		chr7_85012835_C_T	7.69095	2.16228		chr3_50384213_G_A	7.4545	2.1347		chr1_214451850_A_G	16.349	2.85354		chr19_15440588_C_CAA	28.0711	3.36975		chr20_417296_C_T	15.0372	2.77491		chr11_5254390_C_A	26.2809	3.30619		chr15_91014410_C_T	16.9797	2.88924		chr7_100773854_G_GTT	1.15023	0.575115		chr12_48776058_G_A	3.20201	1.43556		chr5_142314480_C_A	15.3869	2.79648		chr6_98835258_C_T	21.7035	3.12252		chr11_102779697_TAA_T	1.25154	0.625769		chr11_75728023_G_GAGTGGCGGGCC	23.7667	3.2095		chr2_219540137_A_G	18.0189	2.94543		chr12_122986264_C_A	26.6134	3.3183		chr4_78489055_G_A	7.26991	2.11262		chr21_42579508_T_TTCATCCGACAGCCCTGCCC	21.0058	3.09131		chr11_130428181_G_GC	29.7517	3.42595		chr1_228102502_C_T	26.1726	3.30221		chr19_15927305_C_A	22.469	3.15568		chrX_85305828_A_G	15.6594	2.81298		chr18_5433966_C_T	15.786	2.82054		chr1_3404765_C_T	7.56478	2.14766		chr19_4290541_G_A	17.6903	2.928		chr13_37582370_C_G	17.1847	2.90058		chr9_133067160_C_T	6.97982	2.07692		chr10_67884788_GA_G	7.20065	2.10421
chr6_3225346_G_A	3.78406	1.56529		chr2_27083585_G_T	26.3456	3.30856		chr15_89631688_C_T	17.1484	2.89858		chr15_44585636_C_G	17.2898	2.90634		chr10_112951270_GA_G	15.4608	2.80098		chr4_3463525_T_G	7.42962	2.13175		chr3_50476179_C_T	7.4545	2.1347		chr1_220171936_C_G	16.349	2.85354		chr19_15440591_C_CAGGGGGA	28.0711	3.36975		chr16_83998317_A_T	15.0362	2.77485		chr7_99619909_G_T	26.2643	3.30558		chr17_61405562_C_G	16.9797	2.88924		chr6_21065218_C_T	1.12294	0.561468		chr5_176652876_T_C	3.17565	1.42927		chr5_150125465_G_A	15.3869	2.79648		chr17_57979272_G_A	21.7032	3.1225		chr19_13963120_A_G	1.25154	0.625769		chr11_75728029_A_AGCCAT	23.7667	3.2095		chr4_83485009_G_T	18.0189	2.94543		chr14_104801237_C_G	26.6134	3.3183		chr6_115942503_G_A	7.26991	2.11262		chr13_113346918_CTGGGAGGA_C	20.9906	3.09061		chr2_113499448_G_A	29.7517	3.42595		chr1_41583311_C_T	26.1726	3.30221		chr11_32635787_A_T	22.466	3.15555		chr19_7639796_C_T	15.6577	2.81287		chr18_580574_G_A	15.786	2.82054		chr6_35312461_C_T	7.56478	2.14766		chr19_49348777_G_A	17.6903	2.928		chr1_152307568_C_A	17.1847	2.90058		chr11_78726217_C_T	6.96942	2.07561		chr15_74414943_G_T	7.20065	2.10421
chr6_133468627_C_T	3.7495	1.55804		chr2_27130145_G_GGCGGCGGCGGCGCGCAGGGCGCAGACTTCCAGCCCCCGGGGCTC	26.3456	3.30856		chr2_84449696_CAT_C	17.1484	2.89858		chr10_125725417_A_G	17.2267	2.90289		chr2_127423225_T_TGGGGGGGGGGGGGGGGGGGGGGGGGGGGCGGGGGGTG	15.4607	2.80098		chr3_12004680_C_CGGGGGGGGGG	7.40429	2.12874		chr4_138182332_G_A	7.4545	2.1347		chr1_22520066_G_C	16.349	2.85354		chr4_128011984_C_CTT	28.0084	3.36758		chr1_225399199_C_A	15.0319	2.77458		chr20_31845302_G_A	26.2516	3.30511		chr17_81528740_C_A	16.9797	2.88924		chr14_104707644_GC_G	1.12029	0.560147		chr17_11651078_G_A	3.12248	1.41645		chr6_151405788_G_A	15.3869	2.79648		chr1_155078952_C_A	21.7029	3.12249		chr19_589994_AC_A	1.25154	0.625769		chr11_75728031_CT_C	23.7667	3.2095		chr16_10907959_C_T	18.0189	2.94543		chr14_23575793_G_A	26.6134	3.3183		chr6_7585474_G_A	7.26991	2.11262		chr20_30813949_G_T	20.9608	3.08926		chr16_15363696_GGGAGTGA_G	29.7389	3.42553		chr20_2317108_G_T	26.1726	3.30221		chr22_46577291_G_T	22.461	3.15534		chr8_8318852_CG_C	15.6417	2.81191		chr19_16773198_G_C	15.786	2.82054		chr7_108181823_C_T	7.56478	2.14766		chr1_112456540_G_A	17.6903	2.928		chr1_32275058_G_C	17.1847	2.90058		chr3_138688912_C_T	6.96942	2.07561		chr16_725562_G_A	7.20065	2.10421
chr3_12004681_GCC_G	3.74162	1.55638		chr2_27239349_T_A	26.3456	3.30856		chr1_226890124_A_T	17.1481	2.89856		chr2_178450413_T_TCCCACTGTCCTCGC	17.2247	2.90278		chr17_10638384_G_A	15.4605	2.80096		chrX_22212933_T_C	7.39518	2.12766		chr4_150905896_T_C	7.4545	2.1347		chr1_36100082_G_A	16.349	2.85354		chr19_40524586_AC_A	28.003	3.3674		chr6_18244517_A_AT	15.0319	2.77458		chr5_141394612_A_T	26.2369	3.30457		chr19_1082840_C_T	16.9797	2.88924		chr15_20669467_C_T	1.12029	0.560147		chr1_6578935_C_T	3.12248	1.41645		chr6_20739602_T_A	15.3869	2.79648		chr7_151086834_C_CGGGG	21.6971	3.12224		chrY_5737282_TC_T	1.25154	0.625769		chr11_75728033_T_A	23.7667	3.2095		chr16_28606760_C_A	18.0186	2.94542		chr14_74881994_G_T	26.6134	3.3183		chr6_75914858_G_T	7.26991	2.11262		chr13_113346228_ACAGACCCGGGAGGACCTCTGTG_A	20.9319	3.08794		chr4_103163510_T_C	29.7357	3.42542		chr20_35508988_GC_G	26.1726	3.30221		chr2_240568934_GC_G	22.4569	3.15516		chr2_113499684_A_G	15.614	2.81025		chr19_29529952_C_A	15.786	2.82054		chr11_66557818_GC_G	7.53268	2.1439		chr1_116949440_C_T	17.6903	2.928		chr7_122663313_T_C	17.1847	2.90058		chr14_51708159_G_A	6.90214	2.06713		chr19_10021644_T_G	7.20065	2.10421
chr5_138129449_C_T	3.74162	1.55638		chr2_27328590_A_T	26.3456	3.30856		chr20_2655452_G_A	17.1481	2.89856		chr1_109657656_C_T	17.2175	2.90238		chr1_2629400_G_GC	15.4603	2.80095		chr12_52305367_G_A	7.38024	2.12588		chr5_150134921_G_A	7.4545	2.1347		chr1_53210429_A_G	16.349	2.85354		chr1_150550992_A_AT	28.003	3.3674		chr17_7437411_G_T	15.0224	2.77399		chr20_37944133_AG_A	26.2108	3.30361		chr19_38464664_G_A	16.9797	2.88924		chr16_11876129_G_A	1.12029	0.560147		chr2_26477210_G_A	3.12248	1.41645		chr7_138554826_A_T	15.3869	2.79648		chr8_143872903_AC_A	21.6962	3.1222		chr17_66212167_C_G	1.24605	0.623027		chr11_75728036_TG_T	23.7667	3.2095		chr7_117587806_G_A	18.0186	2.94542		chr15_45023344_C_G	26.6134	3.3183		chr7_101216492_C_T	7.26991	2.11262		chr6_108679901_GT_G	20.9008	3.08652		chr16_15363705_CAGACACACTCGGGAGGTGTCTTGAGATTATCATCCGCTGAGGGTGGAGCTGAGGGTGGAAGGGG_C	29.7325	3.42532		chr20_49984330_G_A	26.1726	3.30221		chr12_40487238_C_A	22.4559	3.15512		chr11_640058_CCCGGGGTCCCTGCG_C	15.6096	2.80998		chr19_38152955_C_T	15.786	2.82054		chr17_41624348_A_AC	7.53268	2.1439		chr1_156277966_C_T	17.6903	2.928		chr8_133459926_G_T	17.1847	2.90058		chr1_46810912_T_A	6.90214	2.06713		chr1_152307049_T_A	7.20065	2.10421
chr5_171311418_A_G	3.74162	1.55638		chr2_27376329_TG_T	26.3456	3.30856		chr11_4055613_A_C	17.1479	2.89856		chr6_52796207_C_A	17.213	2.90214		chr1_228425319_G_A	15.4593	2.80089		chr17_80090296_CA_C	7.38024	2.12588		chr5_53485177_C_G	7.4545	2.1347		chr1_6474555_C_T	16.349	2.85354		chr19_22858416_C_T	27.9372	3.36513		chrX_153804236_C_T	15.0119	2.77333		chr20_47651166_C_T	26.2078	3.3035		chr22_46367790_A_G	16.9797	2.88924		chr16_982182_C_T	1.12029	0.560147		chr11_47638749_T_A	3.12029	1.41592		chr7_2912236_C_T	15.3869	2.79648		chr15_23440155_C_CT	21.6954	3.12216		chr2_177680838_C_T	1.23195	0.615973		chr11_75728040_CAT_C	23.7667	3.2095		chr4_39255959_G_A	18.0182	2.9454		chr16_28320224_C_G	26.6134	3.3183		chr7_80671928_C_T	7.26991	2.11262		chr13_106917615_GGGGC_G	20.8658	3.08493		chr1_41362261_C_A	29.7325	3.42532		chr20_50191469_G_T	26.1726	3.30221		chr12_40491077_G_A	22.4559	3.15512		chr6_165662440_CG_C	15.5903	2.80882		chr19_50658040_T_TTC	15.786	2.82054		chr2_227340347_G_A	7.53268	2.1439		chr1_48239406_G_A	17.6903	2.928		chr11_72012432_A_G	17.1846	2.90057		chr3_46437939_C_T	6.90214	2.06713		chr2_98643991_C_G	7.20065	2.10421
chr2_19978832_G_A	3.70744	1.54914		chr2_31261559_A_G	26.3456	3.30856		chr8_11556829_T_C	17.1477	2.89855		chr11_105007313_GT_G	17.1246	2.89727		chr2_15940672_A_ACCCCCCCCCCCCCCCCCCCCCCCCCCCCC	15.4584	2.80083		chr17_80090298_GGCACGTGCACGAACAACACGGGACGCGCGCA_G	7.38024	2.12588		chr6_32067712_C_T	7.4545	2.1347		chr20_43532922_C_G	16.349	2.85354		chr5_141302997_C_T	27.9372	3.36513		chr1_225353862_C_CGGGG	15.0102	2.77322		chr17_40755015_A_G	26.1751	3.3023		chr3_120650864_C_T	16.9797	2.88924		chr17_41524901_TC_T	1.12029	0.560147		chr11_46859041_G_C	3.10053	1.41112		chr8_10612009_G_A	15.3869	2.79648		chr15_20534955_T_TGC	21.6948	3.12213		chr18_63712604_G_T	1.21509	0.607543		chr11_83168854_A_T	23.7667	3.2095		chr19_2210416_C_T	18.0176	2.94536		chr16_519832_G_A	26.6134	3.3183		chr8_103382487_G_A	7.26991	2.11262		chr2_240966356_C_T	20.8278	3.08319		chr1_3796409_TC_T	29.7292	3.42521		chr20_62812259_G_C	26.1726	3.30221		chr18_49561711_TC_T	22.4559	3.15512		chr6_27139452_TG_T	15.5506	2.80642		chr19_5225766_C_T	15.786	2.82054		chr11_640099_A_ACCCCTGCGGCCCCGACTGTGCGCCCCCCGCGCCCGGCCTTCCCCGGGTTCCCTGCGGCCCCGACTGTGCGCCCCCCGCGCCCG	7.50117	2.1402		chr20_2317384_C_CA	17.6903	2.928		chr17_49142077_G_GC	17.1846	2.90057		chr17_80090324_CGCGCAGGCACG_C	6.89482	2.06621		chr3_169127878_T_C	7.20065	2.10421
chr9_128504810_C_G	3.70744	1.54914		chr2_32401493_G_T	26.3456	3.30856		chr20_6085289_T_G	17.1476	2.89854		chr10_246791_C_G	17.1235	2.89721		chr15_31002987_C_T	15.4583	2.80083		chr19_19238358_G_T	7.36171	2.12366		chr7_100167016_G_A	7.4545	2.1347		chr20_5302261_G_A	16.349	2.85354		chr17_83050235_TG_T	27.9088	3.36415		chrX_46758755_T_A	14.9932	2.77216		chr16_983749_G_T	26.1252	3.30046		chr3_128101599_C_T	16.9797	2.88924		chr19_45409438_TG_T	1.12029	0.560147		chr17_40819075_T_TAGCCGCCGCC	3.09841	1.4106		chr9_130862850_C_T	15.3869	2.79648		chr6_32761731_T_TA	21.6885	3.12186		chr12_85244867_GA_G	1.21488	0.607441		chr11_94110970_T_G	23.7667	3.2095		chr21_39228551_G_A	18.0175	2.94536		chr18_45838818_G_A	26.6134	3.3183		chr8_134532966_G_A	7.26991	2.11262		chr20_32943679_T_C	20.8278	3.08319		chr16_636187_G_A	29.726	3.42511		chr2_191681977_C_G	26.1726	3.30221		chr13_94711792_C_CGTCTTGGGCTTGCGCCGCCCAGGCCGTAGGGCACCGGGAAGGCGAACTTGTCCTTCTTGAGG	22.4521	3.15496		chr16_67842919_AACAGCAG_A	15.5006	2.8034		chr19_52384751_C_CG	15.786	2.82054		chr12_48966553_C_T	7.47032	2.13657		chr2_119157689_T_G	17.6903	2.928		chr20_33676776_G_A	17.1846	2.90057		chr3_130405625_G_A	6.65821	2.03578		chr8_43122584_G_A	7.20065	2.10421
chr1_109739889_A_G	3.66657	1.54042		chr2_32439517_G_A	26.3456	3.30856		chr15_41860585_C_T	17.1474	2.89853		chr16_22225817_G_A	17.1235	2.89721		chr7_100057180_AC_A	15.4582	2.80082		chr15_55966536_C_T	7.33271	2.12019		chr12_48918790_C_T	7.44971	2.13413		chr22_19221545_G_GT	16.349	2.85354		chr2_47785437_GA_G	27.9088	3.36415		chr9_122875261_TTCTC_T	14.9882	2.77185		chr4_78776682_G_A	26.1215	3.30033		chr4_1023841_C_A	16.9797	2.88924		chr19_5867585_TG_T	1.12029	0.560147		chr11_1243402_CACAGTGACTCCCTCCTCTGCCCTAGGGACCACCCACACACCCCCAGTGCCGAA_C	3.04743	1.39808		chr9_135784828_C_G	15.3869	2.79648		chr15_82345005_TAGCCTCTCCTCCTGTTCAC_T	21.6815	3.12155		chr6_32530182_G_GAA	1.19625	0.598125		chr11_94800110_G_A	23.7667	3.2095		chr14_33800416_T_TGGGGGGGGGGGGGGGGGGGGGGGGGG	18.0174	2.94535		chr19_3977576_C_T	26.6134	3.3183		chr9_128582549_G_A	7.26991	2.11262		chr10_3317938_A_AGGCCACGGACCTGTATTTCCCGGCAGCCTCTGCGTGGGCAGCAGCGGGGTAGGCGGCCGAGTCTCCCG	20.8062	3.08219		chr7_876787_A_G	29.7195	3.4249		chr2_84709421_G_A	26.1726	3.30221		chr22_50697556_G_GCGGGCCGGGCGGCCCCGGCCCCGCGCCCGGC	22.4511	3.15492		chr4_157361098_T_C	15.4612	2.801		chr19_52384753_CAAGT_C	15.786	2.82054		chr12_6451429_T_TGCCCC	7.47032	2.13657		chr2_218645006_T_G	17.6903	2.928		chr5_114404454_A_G	17.1846	2.90057		chr3_184291045_G_A	6.65821	2.03578		chr16_57659676_G_C	7.19202	2.10316
chr19_54574075_G_C	3.65276	1.53746		chr2_37222398_G_T	26.3456	3.30856		chr2_233273725_C_T	17.1474	2.89853		chr16_22251194_G_A	17.1235	2.89721		chr2_215349107_TAA_T	15.458	2.80081		chr9_100292997_C_T	7.33092	2.11997		chr12_94378921_A_G	7.44971	2.13413		chr22_24515355_C_T	16.349	2.85354		chr2_47785457_G_A	27.9088	3.36415		chr9_130304849_C_T	14.9882	2.77185		chr14_99175594_A_AG	26.1149	3.30008		chr7_140834650_G_A	16.9797	2.88924		chr22_39670189_G_A	1.12029	0.560147		chr22_18919485_G_A	3.04743	1.39808		chr9_76332528_G_T	15.3869	2.79648		chr19_14470223_A_G	21.6785	3.12142		chr1_18872954_G_T	1.18987	0.594933		chr12_110127517_A_G	23.7667	3.2095		chr2_232520676_G_GC	18.0167	2.94532		chr19_40742687_C_T	26.6134	3.3183		chr9_136508367_C_T	7.26991	2.11262		chr14_91052464_T_C	20.8062	3.08219		chr19_55173540_C_T	29.7162	3.42479		chr3_45225313_C_T	26.1726	3.30221		chr17_10457518_T_G	22.446	3.1547		chr17_8492867_A_G	15.4018	2.79739		chr19_52384767_C_CA	15.786	2.82054		chrX_121048938_G_GGA	7.44971	2.13413		chr3_44775361_C_T	17.6903	2.928		chr11_46382393_G_A	17.1841	2.90055		chr4_87615921_AGCAGTGACAGCAGCAATAGCAGTGAC_A	6.65553	2.03543		chr16_87644954_G_A	7.19202	2.10316
chr11_18296929_C_A	3.63468	1.53357		chr2_42054941_G_T	26.3456	3.30856		chr7_66629132_C_T	17.1471	2.89851		chr19_19226857_C_T	17.1235	2.89721		chr7_155462682_G_A	15.4575	2.80078		chr11_2909576_A_C	7.26491	2.11202		chr14_105252515_G_A	7.44971	2.13413		chr2_127279246_T_A	16.349	2.85354		chr2_87342042_A_T	27.9088	3.36415		chr1_113899121_A_T	14.985	2.77165		chr16_31411075_G_A	26.0397	3.29731		chr7_98962416_C_A	16.9797	2.88924		chr3_94061257_TTG_T	1.12029	0.560147		chr11_639963_CAGCGG_C	3.04186	1.3967		chr19_53798527_C_A	15.3868	2.79648		chr17_10359977_G_A	21.6749	3.12126		chr15_45110685_G_C	1.18592	0.59296		chr12_112887795_A_G	23.7667	3.2095		chr2_1477600_AC_A	18.0165	2.94531		chr20_62415260_G_A	26.6134	3.3183		chr9_34657046_C_T	7.26991	2.11262		chr4_1193702_C_CGTGGGGGGTGGTGGGGGAAGGAT	20.7939	3.08163		chr10_124447559_GA_G	29.7129	3.42468		chr3_52055895_G_T	26.1726	3.30221		chr6_32758886_G_A	22.4438	3.1546		chrY_19709012_G_A	15.3799	2.79606		chr19_52384770_AT_A	15.786	2.82054		chr7_108079741_C_A	7.3857	2.12653		chr3_54918600_CA_C	17.6903	2.928		chr3_184381250_C_T	17.1841	2.90055		chr11_7700427_C_T	6.65377	2.0352		chr1_20704785_T_C	7.19202	2.10316
chr6_32519567_T_C	3.58583	1.52297		chr2_46592512_G_A	26.3456	3.30856		chr17_35117021_G_C	17.1463	2.89847		chr1_46818206_G_A	17.1235	2.89721		chr2_27370311_C_T	15.4574	2.80078		chr12_51357359_C_T	7.26491	2.11202		chr17_42565030_C_T	7.44971	2.13413		chr2_149579576_C_T	16.349	2.85354		chr17_36545734_C_A	27.9031	3.36395		chrX_105767417_T_TC	14.983	2.77152		chr6_28359878_CT_C	26.0191	3.29655		chr8_144416629_C_T	16.9797	2.88924		chr1_70415987_C_T	1.09059	0.545297		chr6_32521978_GT_G	3.02979	1.39371		chr11_117409950_C_T	15.3867	2.79647		chr2_236167851_A_G	21.6663	3.12088		chr11_66557714_C_T	1.18442	0.592212		chr12_112895837_T_C	23.7667	3.2095		chr2_46382578_C_A	18.0155	2.94526		chr2_185789239_A_AG	26.6134	3.3183		chr6_21065070_A_T	7.20065	2.10421		chr13_113346927_CCTCTGTGGCTG_C	20.7739	3.08071		chr10_63133502_T_C	29.7064	3.42447		chr5_132825462_C_A	26.1726	3.30221		chr19_40876575_C_T	22.4417	3.15452		chr17_10466281_T_C	15.3532	2.79443		chr19_55353884_C_CG	15.786	2.82054		chr6_118558947_G_A	7.34308	2.12143		chr3_62277621_G_A	17.6903	2.928		chr11_17574755_TGC_T	17.184	2.90054		chr3_49312474_CA_C	6.64697	2.03431		chr10_102597249_G_A	7.15426	2.09854
chr17_75830086_G_A	3.58021	1.52174		chr2_61190285_C_T	26.3456	3.30856		chr20_8802124_TC_T	17.1462	2.89846		chr8_8318555_G_A	17.1213	2.89709		chr20_54173345_GA_G	15.4572	2.80077		chr15_22879924_C_G	7.26491	2.11202		chr19_17487182_G_C	7.44971	2.13413		chr2_210612221_AT_A	16.349	2.85354		chr16_32264125_T_TC	27.8974	3.36375		chrX_154428825_G_T	14.983	2.77152		chr2_73916749_G_T	25.9982	3.29577		chr9_137011652_G_A	16.9797	2.88924		chr6_32521977_T_TCC	1.08725	0.543623		chr6_132713848_G_A	3.02626	1.39284		chr12_111744662_T_G	15.3867	2.79647		chr16_16252085_TG_T	21.6628	3.12072		chr11_66562023_A_C	1.18442	0.592212		chr12_118160217_G_A	23.7667	3.2095		chr11_124880594_CAG_C	18.0151	2.94524		chr2_37089744_TAA_T	26.6134	3.3183		chr12_76764318_C_T	7.15886	2.0991		chr13_113346284_G_GAC	20.7648	3.08029		chr11_67507424_C_A	29.7064	3.42447		chr5_157285454_TC_T	26.1726	3.30221		chr12_57100677_A_AG	22.4415	3.15451		chr20_25278322_T_A	15.3498	2.79422		chr19_8426626_G_A	15.786	2.82054		chr11_72308575_C_T	7.32401	2.11914		chr3_98133460_C_CGGGGG	17.6903	2.928		chr11_377290_G_A	17.184	2.90054		chr9_132296882_C_T	6.62682	2.03167		chr10_69392235_G_A	7.15426	2.09854
chr9_2718782_T_C	3.56542	1.51851		chr2_65010596_G_T	26.3456	3.30856		chr11_110236155_G_A	17.146	2.89845		chr21_46267124_G_A	17.1179	2.8969		chr17_35844902_C_T	15.457	2.80075		chr19_46777367_T_C	7.26491	2.11202		chr10_76058707_A_T	7.43925	2.13289		chr2_210612223_GGC_G	16.349	2.85354		chr17_39077183_GA_G	27.8974	3.36375		chrX_107715910_C_T	14.9795	2.77131		chr19_15922088_C_T	25.997	3.29572		chr14_105150632_G_C	16.9796	2.88924		chr15_65198254_C_T	1.08434	0.542169		chr1_152312129_ATG_A	3.00303	1.38705		chr14_102438044_A_G	15.3867	2.79647		chr7_151086934_A_G	21.6612	3.12065		chr17_10505006_G_C	1.18442	0.592212		chr12_122261296_C_A	23.7667	3.2095		chr3_45842087_TG_T	18.015	2.94523		chr2_54844164_G_A	26.6134	3.3183		chr1_152312668_G_A	7.15886	2.0991		chr12_132473451_GACCCGGGGTCCCTTCC_G	20.7616	3.08015		chr2_160303427_G_A	29.7064	3.42447		chr7_141674191_G_A	26.1726	3.30221		chr12_57100678_A_AG	22.4415	3.15451		chr17_10492462_C_A	15.348	2.79411		chr1_112456540_G_A	15.786	2.82054		chr19_40877993_C_T	7.32401	2.11914		chr4_113902337_C_CT	17.6903	2.928		chr11_7691997_T_A	17.1839	2.90053		chr19_41352714_C_T	6.44531	2.00758		chr11_101051562_C_T	7.15426	2.09854
chr10_101010639_C_A	3.4709	1.49759		chr2_65268618_G_T	26.3456	3.30856		chr2_191007577_G_A	17.146	2.89845		chr13_107866366_CCGCTGCTGCTGCT_C	16.957	2.88798		chr1_37612823_G_A	15.457	2.80075		chr1_152308363_C_A	7.26491	2.11202		chr10_16916032_T_A	7.42962	2.13175		chr2_218661854_C_T	16.349	2.85354		chr1_164641072_TG_T	27.8974	3.36375		chrX_37994533_GA_G	14.9748	2.77101		chr2_73916764_A_T	25.9929	3.29558		chr14_66922925_C_G	16.9796	2.88924		chr19_54574394_CTG_C	1.0703	0.535148		chr20_45421416_G_A	3.00032	1.38637		chr15_30905381_G_GA	15.3867	2.79647		chr1_110517709_C_T	21.6611	3.12065		chr22_38427124_GA_G	1.18442	0.592212		chr12_132672687_GC_G	23.7667	3.2095		chr1_202946610_C_T	18.013	2.94512		chr2_96653641_TC_T	26.6134	3.3183		chr1_155284646_G_T	7.15886	2.0991		chr20_63969859_CG_C	20.7199	3.07823		chr13_51387436_G_T	29.6898	3.42393		chr7_6622525_C_T	26.1726	3.30221		chr6_165662391_G_A	22.4415	3.15451		chr6_89181942_C_A	15.3465	2.79402		chr1_112724094_C_T	15.786	2.82054		chr1_225886936_G_A	7.32401	2.11914		chr4_186601312_G_A	17.6903	2.928		chr11_2909712_T_G	17.183	2.90049		chr10_13124053_A_T	6.34239	1.99366		chr11_95836309_T_C	7.15426	2.09854
chr15_75349153_G_A	3.46388	1.49602		chr2_69530641_G_A	26.3456	3.30856		chr2_43823933_A_G	17.1459	2.89844		chr14_60818005_A_T	16.92	2.88592		chr19_42273141_G_A	15.4568	2.80074		chr1_179109274_G_T	7.26491	2.11202		chr19_33493289_C_T	7.42962	2.13175		chr2_232543073_C_T	16.349	2.85354		chr22_50100867_A_G	27.8974	3.36375		chr17_68541493_TG_T	14.9658	2.77045		chr19_40876988_C_A	25.9628	3.29446		chr14_74522788_A_G	16.9796	2.88924		chr7_73434891_A_C	1.06676	0.533382		chr17_21416561_C_T	2.97895	1.38102		chr15_38507962_T_A	15.3867	2.79647		chr4_139889497_G_A	21.6595	3.12058		chr1_155670324_C_T	1.17443	0.587217		chr12_49600894_A_AGG	23.7667	3.2095		chr13_38848670_TGTGA_T	18.0121	2.94507		chr6_32150823_G_A	26.6134	3.3183		chr2_108758456_C_G	7.15886	2.0991		chr13_113346640_G_A	20.6905	3.07687		chr3_195785292_AGAGG_A	29.6831	3.42371		chr7_72403314_TC_T	26.1726	3.30221		chr12_52550054_C_A	22.4375	3.15434		chr19_13963970_C_T	15.3349	2.79331		chr1_11520818_G_A	15.786	2.82054		chr1_3816286_G_A	7.32401	2.11914		chr5_131510373_C_T	17.6903	2.928		chrX_131277907_GT_G	17.1824	2.90045		chr11_64747273_GT_G	6.34239	1.99366		chr12_100412797_T_C	7.15426	2.09854
chr6_17605928_C_A	3.4569	1.49445		chr2_71406170_A_G	26.3456	3.30856		chr8_16155073_C_T	17.1459	2.89844		chr13_107866363_CTG_C	16.5475	2.86491		chr19_54193178_A_C	15.4567	2.80073		chr21_44375974_C_A	7.26491	2.11202		chr11_640118_GCGGCCCCGAC_G	7.40429	2.12874		chr2_26193723_A_G	16.349	2.85354		chr2_217991776_C_T	27.8974	3.36375		chrX_100822297_T_C	14.9657	2.77044		chr17_10350555_C_T	25.9598	3.29435		chr19_578122_G_A	16.9796	2.88924		chr12_75207338_A_C	1.05889	0.529447		chr2_25161179_G_C	2.97764	1.38069		chr17_81868853_GC_G	15.3867	2.79647		chr1_146126345_A_T	21.6573	3.12048		chr7_100773854_G_GTT	1.16372	0.581861		chr12_52379887_G_A	23.7667	3.2095		chr13_37587959_C_T	18.0114	2.94504		chr7_100990986_C_A	26.6134	3.3183		chr2_63965870_G_A	7.15886	2.0991		chr7_263661_GCAGCCCCAGCGCCGACCAGCAGGGGGCACAGGACAGAGAAGAGGAAGCGGCTA_G	20.6381	3.07445		chr3_195785297_TGGCGTGACCTGTGGATATTGAGGAAGCGTCGGTGACAAGAAGAG_T	29.6831	3.42371		chr8_143872164_TCA_T	26.1726	3.30221		chr9_42186286_ACC_A	22.4343	3.1542		chr19_13963920_T_C	15.3299	2.793		chr1_1315618_C_T	15.786	2.82054		chr5_140869569_G_A	7.32401	2.11914		chr5_151666482_G_A	17.6903	2.928		chr7_157656542_G_A	17.1816	2.90041		chr11_65649306_G_A	6.34239	1.99366		chr12_120996668_T_C	7.15426	2.09854
chr19_54594440_G_C	3.44051	1.49077		chr2_85398019_C_T	26.3456	3.30856		chr8_42887741_A_C	17.1457	2.89843		chr16_16159555_C_T	16.3309	2.85249		chr7_256016_C_T	15.4567	2.80073		chr21_44533694_G_A	7.26491	2.11202		chr11_640129_TGTGCGCCCCCCGCGCCCGGCCTCCCCCCGGACCCCTGC_T	7.40429	2.12874		chr2_50531271_C_T	16.349	2.85354		chr2_222319231_AC_A	27.8974	3.36375		chr19_410763_GTCCTGGGGGTCTGTCCACTGCCCCTGCTGGGCCCGGATCCTGGGGATCTGTCCACCGCCCCTGCTGGGCACGGA_G	14.9545	2.76974		chr17_10498800_GC_G	25.8856	3.29159		chr19_9838543_C_T	16.9796	2.88924		chr17_41524950_C_T	1.05889	0.529447		chr1_8015693_C_T	2.96942	1.37862		chr19_42333773_G_A	15.3867	2.79647		chr16_29383167_A_AC	21.6558	3.12041		chr6_32584369_AG_A	1.15507	0.577537		chr12_52381444_C_A	23.7667	3.2095		chrX_111147885_C_G	18.0112	2.94503		chr7_1487438_C_CG	26.6134	3.3183		chr8_43315912_C_A	6.98028	2.07697		chr19_49167465_CG_C	20.6197	3.07361		chr10_119030368_G_A	29.6697	3.42327		chr8_37762726_C_T	26.1726	3.30221		chr9_42186291_TCACCCGA_T	22.4343	3.1542		chr17_47847519_T_G	15.3078	2.79164		chr1_15876374_C_T	15.786	2.82054		chr6_142773196_C_T	7.32401	2.11914		chr5_168493934_T_C	17.6903	2.928		chr2_206444078_G_T	17.1806	2.90036		chr11_95850750_C_CTGCCTTCTA	6.34239	1.99366		chr12_221431_C_T	7.15426	2.09854
chr6_17605931_C_T	3.40523	1.48279		chr3_113660454_TA_T	26.3456	3.30856		chrX_19361346_G_A	17.1455	2.89842		chr12_80707903_G_A	14.3432	2.73067		chr9_2641515_T_G	15.4567	2.80073		chr22_43051886_G_A	7.26491	2.11202		chr1_42830525_ATG_A	7.40429	2.12874		chr3_10329044_T_C	16.349	2.85354		chr2_31950622_G_A	27.8974	3.36375		chr12_130163835_A_C	14.9489	2.76939		chr6_32519612_GT_G	25.8562	3.2905		chr2_1922291_C_A	16.9796	2.88924		chr17_63538263_C_T	1.05889	0.529447		chr16_50722660_C_A	2.95563	1.37514		chr1_11835987_T_C	15.3867	2.79647		chr14_36581215_C_A	21.6557	3.12041		chr6_32584363_TG_T	1.14411	0.572057		chr12_52385122_T_C	23.7667	3.2095		chr8_144051471_T_A	18.0111	2.94502		chr7_154968479_C_CG	26.6134	3.3183		chr1_47144551_TG_T	6.94413	2.07243		chr19_49167468_CA_C	20.6197	3.07361		chr1_234609171_CG_C	29.6355	3.42216		chr9_83707663_T_C	26.1726	3.30221		chr8_143597917_GC_G	22.4341	3.15419		chr17_41524901_TC_T	15.3011	2.79123		chr1_165665065_T_C	15.786	2.82054		chr15_23364403_G_T	7.27704	2.11349		chr6_44419486_C_T	17.6903	2.928		chr4_87615912_AGCAGTGAT_A	17.1771	2.90016		chr13_113149399_G_T	6.34239	1.99366		chr12_55698885_G_A	7.15426	2.09854
chr10_97600168_G_T	3.40219	1.4821		chr3_114018859_G_A	26.3456	3.30856		chr1_77936010_A_G	17.1454	2.89842		chr20_2579149_T_C	9.8662	2.38566		chr7_103596467_G_T	15.4563	2.80071		chr5_130185708_A_C	7.26491	2.11202		chr22_50697578_C_CGGGCAGGCGGGCG	7.40429	2.12874		chr3_123707763_A_G	16.349	2.85354		chr3_155137336_T_G	27.8974	3.36375		chr10_133464753_TGTGGGGA_T	14.9488	2.76938		chr1_152664276_T_TC	25.8356	3.28973		chr2_209921633_A_G	16.9796	2.88924		chr19_51823835_AT_A	1.05889	0.529447		chr2_131480354_C_A	2.95545	1.37509		chr1_15661697_C_CA	15.3867	2.79647		chr11_61246027_G_A	21.6513	3.12022		chr4_102887362_C_T	1.1337	0.56685		chr12_52400137_G_A	23.7667	3.2095		chr13_51965034_C_T	18.0097	2.94495		chr8_144267038_C_A	26.6134	3.3183		chr20_2483295_G_A	6.9092	2.06803		chr7_63765364_C_T	20.6157	3.07342		chr7_74913213_TG_T	29.6355	3.42216		chr21_33616722_TG_T	26.17	3.30211		chr7_151086835_T_TGCGGGGG	22.4334	3.15416		chr1_156138036_G_T	15.2987	2.79109		chr1_176595531_G_GAT	15.786	2.82054		chr2_26464004_G_A	7.1689	2.10033		chr7_95226031_T_C	17.6903	2.928		chr9_132904251_T_C	17.1718	2.89987		chr13_32398608_C_CT	6.34239	1.99366		chr12_98634367_A_G	7.15426	2.09854
chr6_144487567_G_A	3.40219	1.4821		chr3_123500625_A_G	26.3456	3.30856		chr10_73916379_G_A	17.1452	2.89841		chr13_41907684_G_A	8.89539	2.29207		chr11_72106126_C_T	15.4561	2.80069		chr5_143057693_G_A	7.26491	2.11202		chr11_49174743_T_C	7.38111	2.12598		chr3_129476504_G_A	16.349	2.85354		chr7_135244509_A_G	27.8974	3.36375		chr3_53077784_GC_G	14.9476	2.76931		chr11_66557870_A_G	25.8351	3.28971		chr21_34792300_C_CGGGGGGGGGGGGGGGGGGGGGGG	16.9796	2.88924		chr19_54735258_TC_T	1.05889	0.529447		chr6_32521977_T_TCC	2.94722	1.37301		chr3_158106000_A_C	15.3867	2.79647		chr15_23440162_TG_T	21.6478	3.12006		chr5_76668682_C_T	1.1318	0.565901		chr12_56319094_A_T	23.7667	3.2095		chr8_95263698_TG_T	18.009	2.94491		chr9_77020625_C_T	26.6134	3.3183		chr12_52491132_C_G	6.90245	2.06717		chr4_758811_TTGCTC_T	20.574	3.07149		chr9_35906619_C_CACCA	29.632	3.42205		chr2_241218702_CG_C	26.17	3.30211		chr21_42579508_T_TGCCCTCATCAGACAGCCCTGCCC	22.4298	3.15401		chr17_63538122_CG_C	15.2948	2.79084		chr1_21729772_C_T	15.786	2.82054		chr12_224060_G_A	7.05528	2.08633		chr8_86151472_A_G	17.6903	2.928		chr5_69419898_A_AT	17.1681	2.89966		chr14_20456056_G_A	6.34239	1.99366		chr14_64772924_G_A	7.15426	2.09854
chr7_117540282_C_G	3.40219	1.4821		chr3_125552507_G_T	26.3456	3.30856		chr11_108268487_TTGTG_T	17.1451	2.8984		chr6_158017255_C_T	8.89539	2.29207		chr10_88775097_C_A	15.4555	2.80066		chr5_35753637_G_A	7.26491	2.11202		chr1_18874472_G_A	7.38024	2.12588		chr3_188760148_G_A	16.349	2.85354		chr1_152797911_C_A	27.8887	3.36345		chr16_1433255_C_T	14.9385	2.76874		chr5_140836702_TC_T	25.8129	3.28888		chr22_18126795_G_A	16.9796	2.88924		chr22_20313042_G_A	1.05889	0.529447		chr11_64759751_G_A	2.93121	1.36895		chr3_31622211_A_G	15.3867	2.79647		chr2_236167862_C_T	21.647	3.12003		chr19_54221348_C_CACTG	1.12894	0.564472		chr12_56328642_C_A	23.7667	3.2095		chr8_143578275_G_T	18.0086	2.94489		chr9_97347392_CA_C	26.6134	3.3183		chr11_124249871_CT_C	6.87493	2.06368		chr13_113346193_TGA_T	20.5638	3.07102		chr10_37125891_ACT_A	29.6075	3.42125		chr11_75241966_C_A	26.1691	3.30208		chr21_42579508_T_TTCATCAGACAGCCCTGCCCTCATCAGACAGCCCTGCCC	22.4298	3.15401		chr17_63536044_TC_T	15.2867	2.79035		chr1_245609461_C_T	15.786	2.82054		chr19_12076509_CA_C	6.79586	2.05359		chr9_121171409_A_G	17.6903	2.928		chr13_37578905_G_A	17.163	2.89939		chr15_71812494_CT_C	6.34239	1.99366		chr14_75007778_AT_A	7.15426	2.09854
chr4_139889926_GC_G	3.39532	1.48054		chr3_126988745_T_C	26.3456	3.30856		chr2_215325330_G_A	17.1449	2.89839		chr9_96324116_G_A	8.89539	2.29207		chr11_694960_CGGCCGCCGCCGCCACAG_C	15.4554	2.80065		chr8_10610113_CTTCTG_C	7.26491	2.11202		chr7_99425538_A_G	7.38024	2.12588		chr3_38760727_G_A	16.349	2.85354		chr17_36183488_G_T	27.8858	3.36335		chr2_120345004_CT_C	14.9383	2.76873		chr11_66557823_G_A	25.8114	3.28883		chr22_24520419_C_G	16.9796	2.88924		chr5_140802324_A_C	1.05889	0.529447		chr15_48412619_G_A	2.93121	1.36895		chr5_131954305_T_G	15.3867	2.79647		chr15_90230845_G_A	21.6463	3.12		chr5_140807399_GC_G	1.12325	0.561624		chr12_56474591_T_A	23.7667	3.2095		chr9_130223107_A_G	18.0051	2.94471		chr11_1192805_A_AGCCCTTCGAAGTC	26.6103	3.31819		chr6_33722849_A_ATACCACATAC	6.87493	2.06368		chr21_37073454_AC_A	20.5161	3.0688		chr17_16417561_G_T	29.5969	3.4209		chr15_29126423_C_CG	26.1691	3.30208		chr11_118472385_T_C	22.4276	3.15392		chr9_39361638_GA_G	15.2725	2.78948		chr1_248453382_CTA_C	15.786	2.82054		chr2_149570117_G_A	6.65821	2.03578		chr9_96324116_G_A	17.6903	2.928		chr8_38246236_C_T	17.1564	2.89902		chr15_89633783_C_T	6.34239	1.99366		chr15_41869906_G_A	7.15426	2.09854
chr11_64759838_C_T	3.37559	1.47604		chr3_12736629_C_T	26.3456	3.30856		chr7_88210890_T_C	17.1444	2.89836		chr11_6558077_C_T	8.88172	2.29069		chr14_81143883_C_T	15.4551	2.80064		chr8_144053250_A_G	7.26491	2.11202		chr9_121331434_A_C	7.38024	2.12588		chr3_46681579_G_A	16.349	2.85354		chr1_102977263_T_C	27.8858	3.36335		chr11_61246027_G_A	14.9316	2.7683		chr6_32584352_C_CAGACGTAGAGTACT	25.8077	3.28869		chr4_15570446_T_C	16.9796	2.88924		chr5_140836446_G_GC	1.05889	0.529447		chr17_50380823_C_T	2.93121	1.36895		chr9_83904004_T_G	15.3867	2.79647		chr18_9524685_G_T	21.6463	3.12		chr20_49656637_C_T	1.12141	0.560703		chr12_57512852_T_C	23.7667	3.2095		chr5_43619042_G_A	18.0031	2.9446		chr12_121804758_CCA_C	26.6103	3.31819		chr16_29841997_C_T	6.86817	2.06283		chr12_132473134_G_GT	20.501	3.0681		chr17_81918050_G_A	29.5898	3.42067		chr17_41811707_C_A	26.1691	3.30208		chr11_118474253_G_A	22.4276	3.15392		chr20_25278325_G_T	15.2676	2.78918		chr1_45010664_C_T	15.786	2.82054		chr5_119221039_G_T	6.6267	2.03166		chr12_12435744_G_A	17.6869	2.92782		chr5_134371501_CG_C	17.153	2.89884		chr15_93000561_C_T	6.34239	1.99366		chr15_77035527_G_A	7.15426	2.09854
chr16_67280887_C_T	3.37559	1.47604		chr3_130568064_G_A	26.3456	3.30856		chr4_113317706_G_C	17.1436	2.89832		chr11_89711442_G_GA	8.86817	2.28931		chr12_45348250_C_T	15.4547	2.80061		chr9_131197620_G_GC	7.26491	2.11202		chr19_39503005_C_A	7.35755	2.12317		chr3_9938045_G_T	16.349	2.85354		chr17_36183530_CT_C	27.8741	3.36294		chr19_35586320_G_GC	14.9293	2.76816		chr6_32584360_G_GAC	25.7822	3.28774		chr4_158703448_G_A	16.9796	2.88924		chr11_17559189_G_T	1.04636	0.523179		chr2_233320822_C_T	2.93121	1.36895		chr1_109261240_G_A	15.3866	2.79646		chr12_75431100_AAG_A	21.6447	3.11993		chr12_1646062_TG_T	1.12029	0.560147		chr12_57941858_C_T	23.7667	3.2095		chr11_108347302_G_A	18.0011	2.9445		chr17_18039804_C_A	26.6103	3.31819		chr7_100578309_C_T	6.86817	2.06283		chr13_114056664_C_A	20.4757	3.06692		chr12_128853592_T_C	29.5682	3.41996		chr19_40214117_C_A	26.1691	3.30208		chr17_6695863_G_T	22.4276	3.15392		chr2_73916748_A_T	15.2408	2.78753		chr1_46023948_G_A	15.786	2.82054		chr10_106618254_C_T	6.59585	2.0276		chr20_35292103_G_A	17.6869	2.92782		chr2_15940689_C_CCCCCCCCCCCCCCCCCCCCCCCCCA	17.1495	2.89864		chr16_48192519_C_A	6.34239	1.99366		chr15_78109240_A_T	7.15426	2.09854
chr6_17605938_T_A	3.37199	1.47522		chr3_136521351_C_A	26.3456	3.30856		chr6_166166602_C_A	17.1436	2.89832		chr6_32027359_GC_G	8.62665	2.26453		chr5_163473178_G_C	15.4545	2.8006		chr9_98774068_C_T	7.26491	2.11202		chr2_85561386_C_G	7.35755	2.12317		chr4_101918035_C_A	16.349	2.85354		chr19_41909310_G_GC	27.8564	3.36233		chr13_20663232_C_A	14.9036	2.76655		chr6_32584361_G_GAAGAGTA	25.779	3.28762		chr4_39253992_A_C	16.9796	2.88924		chr17_63538185_TC_T	1	0.5		chr5_179181112_T_C	2.93121	1.36895		chr2_191039282_C_T	15.3866	2.79646		chr1_23521836_C_A	21.6412	3.11977		chr16_11876129_G_A	1.12029	0.560147		chr12_6593541_A_T	23.7667	3.2095		chr8_144475653_G_T	17.9986	2.94436		chr17_73401028_AC_A	26.6103	3.31819		chr17_29566734_G_A	6.85475	2.06112		chr4_758818_GGACTCCGGGTCTTTCTCCCCGCGCGGCCCCTCTCCCGAGTTCTTCTCCTTCCGGACTCCGGGTCTTTCTCCCCGCGCGGCCCCTCTCCCGAGTTGTTCTC_G	20.4647	3.06641		chr17_38500609_G_A	29.5682	3.41996		chr1_37794509_C_A	26.1691	3.30208		chr19_29207970_G_A	22.4263	3.15386		chr2_130656698_G_GA	15.2399	2.78747		chr1_48239406_G_A	15.786	2.82054		chr10_71803254_G_A	6.59585	2.0276		chr16_5003569_C_T	17.68	2.92746		chr5_134371504_CGA_C	17.1373	2.89797		chr16_89194941_C_G	6.34239	1.99366		chr16_31488643_CGGTCATGCTG_C	7.15426	2.09854
chr1_6472613_G_A	3.36902	1.47454		chr3_141292690_T_A	26.3456	3.30856		chr7_92519063_A_G	17.1436	2.89832		chr5_140807393_A_AAAGACACC	8.36167	2.23662		chr2_127423214_T_TGGGGGGGGTGGGGGGGGGGGGGGGGGGGGGGGGG	15.4544	2.80059		chr20_51791897_G_A	7.24413	2.1095		chr6_163314835_G_A	7.35755	2.12317		chr4_186533918_C_T	16.349	2.85354		chr11_100976293_G_T	27.8385	3.36171		chr9_5929075_G_T	14.8993	2.76627		chr17_82658038_T_G	25.7603	3.28692		chr5_150055241_T_A	16.9796	2.88924		chr17_82658073_CA_C	1	0.5		chr1_97699535_T_C	2.91751	1.36546		chr2_74554782_C_CT	15.3866	2.79646		chr22_20566569_C_T	21.6409	3.11976		chr16_982182_C_T	1.12029	0.560147		chr12_67658319_C_T	23.7667	3.2095		chr17_42316935_G_T	17.9949	2.94417		chr18_62979292_A_G	26.6103	3.31819		chr1_36173368_G_A	6.77986	2.05154		chr13_113346077_AG_A	20.4463	3.06555		chr10_23119153_CG_C	29.5536	3.41948		chr1_41581674_T_C	26.1691	3.30208		chr7_99838712_G_A	22.4258	3.15384		chr17_47847511_T_G	15.2362	2.78724		chr1_52281705_G_A	15.786	2.82054		chr11_1934545_G_A	6.59585	2.0276		chr17_69253844_C_A	17.68	2.92746		chr3_37066282_T_C	16.6457	2.87049		chr19_41093769_A_G	6.34239	1.99366		chr16_89553922_C_T	7.15426	2.09854
chr19_35039676_G_A	3.34303	1.46857		chr3_141780555_G_T	26.3456	3.30856		chr3_119811537_A_G	17.1433	2.8983		chr20_50191762_GC_G	8.30586	2.23064		chr2_171448718_C_T	15.4543	2.80059		chr9_710936_C_A	7.24413	2.1095		chr6_7585776_C_CAG	7.35755	2.12317		chr4_39205667_A_AT	16.349	2.85354		chr16_71431978_A_G	27.8081	3.36066		chr2_165097807_G_T	14.8864	2.76546		chr12_11091468_A_AAT	25.7078	3.28496		chr5_38528842_T_A	16.9796	2.88924		chr1_171841796_T_G	1	0.5		chr11_67791159_G_A	2.91627	1.36514		chr3_119224224_G_A	15.3866	2.79646		chr19_53982539_CG_C	21.6401	3.11972		chr5_3599224_G_C	1.12029	0.560147		chr12_77044693_GC_G	23.7667	3.2095		chr20_45098540_G_C	17.9904	2.94393		chr2_26184457_CG_C	26.6103	3.31819		chr22_20994939_C_T	6.77986	2.05154		chr2_130963905_G_GGCCCGGAGCGGCGGCCACGCGGCGACGAGGATGGGGCCGAGGACGCCGCGCGGCC	20.4405	3.06528		chr1_156053665_T_A	29.55	3.41936		chr6_3264296_C_CGA	26.1691	3.30208		chr17_20720530_G_A	22.42	3.15359		chr5_141210085_TA_T	15.2071	2.78545		chr1_8324663_C_G	15.786	2.82054		chr12_114674635_C_T	6.59585	2.0276		chr1_112724094_C_T	17.68	2.92746		chr19_48664274_A_G	16.3893	2.85586		chr19_51382463_G_A	6.34239	1.99366		chr17_28737466_G_A	7.15426	2.09854
chr3_30650379_G_GA	3.31118	1.46121		chr3_149487650_G_A	26.3456	3.30856		chr12_65838544_G_A	17.1432	2.89829		chr4_139889558_GT_G	7.95143	2.19181		chr15_50561764_G_A	15.4541	2.80057		chrX_150445613_G_C	7.24413	2.1095		chr6_7585777_TCC_T	7.35755	2.12317		chr4_84829148_G_A	16.349	2.85354		chr3_12146919_C_A	27.6412	3.35485		chr8_141212128_T_TG	14.8769	2.76487		chr6_169225180_C_T	25.6958	3.28451		chr7_101206862_C_T	16.9796	2.88924		chr1_171841802_A_G	1	0.5		chr8_120548788_G_A	2.91405	1.36457		chr4_108083389_C_T	15.3866	2.79646		chr11_61251136_A_AG	21.6397	3.11971		chr5_140807403_AGG_A	1.11589	0.557943		chr12_7817862_A_G	23.7667	3.2095		chr10_17127922_GA_G	17.9885	2.94383		chr2_287708_TC_T	26.6103	3.31819		chr5_56176250_G_A	6.77986	2.05154		chr3_197651318_ACAGC_A	20.4369	3.06511		chr17_78168654_G_A	29.5052	3.4179		chr6_3264305_A_ACTGTCACTTCTTT	26.1691	3.30208		chr1_74439497_G_A	22.4198	3.15358		chr12_52823014_A_C	15.1752	2.78348		chr1_85021203_G_A	15.786	2.82054		chr12_12125402_G_T	6.59585	2.0276		chr9_106927204_T_TGCCCCCCCC	17.68	2.92746		chr10_122461685_G_GT	14.9034	2.76653		chr1_109608665_C_T	6.34239	1.99366		chr17_35750309_A_G	7.15426	2.09854
chr4_113348277_A_G	3.31118	1.46121		chr3_15766306_C_A	26.3456	3.30856		chr1_34885651_A_G	17.1427	2.89827		chr1_88983825_A_AT	7.9092	2.18708		chr6_146159560_C_T	15.4533	2.80053		chr16_1792448_CG_C	7.2211	2.1067		chr7_41967908_G_A	7.35755	2.12317		chr5_175443032_C_T	16.349	2.85354		chr2_176107570_A_AGGTT	27.5725	3.35245		chr4_9444545_G_GT	14.8749	2.76474		chr1_215640729_G_A	25.6935	3.28442		chr7_92001623_A_G	16.9796	2.88924		chr22_39670210_G_T	1	0.5		chr6_42967450_C_T	2.90721	1.36282		chr4_150302708_T_A	15.3866	2.79646		chr22_18608246_G_GT	21.6397	3.11971		chr16_89920138_G_C	1.0925	0.546252		chr12_95209683_TTC_T	23.7667	3.2095		chrX_77684962_TG_T	17.9826	2.94352		chr3_12545368_G_A	26.6103	3.31819		chr10_13288457_G_A	6.63248	2.03241		chr2_130963912_A_AG	20.4045	3.0636		chr17_78168633_AC_A	29.5014	3.41777		chr7_141470646_G_A	26.1691	3.30208		chr11_89662245_T_C	22.4191	3.15355		chr7_105112787_A_ACCCCCCC	15.1678	2.78302		chr20_2317384_C_CA	15.786	2.82054		chr12_124815068_C_T	6.59585	2.0276		chr1_153933506_G_A	17.6766	2.92727		chr10_122461686_C_CCT	14.9034	2.76653		chr1_110061520_C_T	6.34239	1.99366		chr17_61743107_C_T	7.15426	2.09854
chr12_47978673_C_T	3.2862	1.4554		chr3_171735507_G_A	26.3456	3.30856		chr1_180495468_G_A	17.1422	2.89824		chr6_161098345_GC_G	7.9092	2.18708		chr9_86946559_G_C	15.4529	2.8005		chr1_11286016_G_A	7.2211	2.1067		chr10_112964571_G_A	7.33271	2.12019		chr5_39341294_C_T	16.349	2.85354		chr2_176107566_GCCAA_G	27.5667	3.35224		chr17_78490766_C_T	14.8728	2.76461		chr17_80090265_G_GGCACGTGCACGAACAACAGGGGACGCGCGCA	25.6934	3.28442		chr9_108919294_TC_T	16.9796	2.88924		chr2_86942291_G_GC	1	0.5		chr7_36616429_G_C	2.89897	1.36071		chr8_10730231_G_C	15.3866	2.79646		chr22_18608337_AG_A	21.6397	3.11971		chr6_32518555_C_G	1.09176	0.545879		chr12_96289234_T_C	23.7667	3.2095		chr6_145735394_G_GGGGCCCCCCCCCCCCCCCCCGGCCCCCCCCCCCC	17.9573	2.94219		chr11_831022_C_T	26.6071	3.31807		chr11_119179847_G_A	6.63248	2.03241		chr11_5765197_G_A	20.3614	3.06158		chr5_39389893_C_A	29.4746	3.41689		chr7_154968876_TG_T	26.1691	3.30208		chr15_73377209_CA_C	22.415	3.15338		chr22_39659031_C_T	15.1558	2.78228		chr20_35007605_C_T	15.786	2.82054		chr12_40320043_G_C	6.59585	2.0276		chr5_141672856_C_CGGGGGGGGGGGGGGGGGGTGGTGGGGGGGGCG	17.6766	2.92727		chr5_178986132_G_A	14.5576	2.74455		chr1_170726347_G_C	6.34239	1.99366		chr17_74301047_T_C	7.15426	2.09854
chr13_51950132_C_T	3.2862	1.4554		chr3_172397203_CT_C	26.3456	3.30856		chr1_160042100_C_T	17.1419	2.89822		chr6_161098347_TGC_T	7.9092	2.18708		chr11_31681929_T_TG	15.4522	2.80046		chr1_173834518_G_A	7.2211	2.1067		chr10_68201900_G_A	7.33271	2.12019		chr6_131950110_T_C	16.349	2.85354		chr2_176107561_A_T	27.558	3.35194		chr13_113346203_C_CCCGGGAGGACCTCTGTGGCCGAGAGCAGACCCGGGAGGACCTCTGTGGCCGAGAGCGGACCCGGGAGCACCTCTGTGGCTGAGCGGATCCGGGAGGACCTCTGTGGCAAAGAGCAGACCCAGGAGGACCTCTGTGCCTGACAGTGGAT	14.8726	2.7646		chr22_42126735_C_T	25.6912	3.28433		chr1_158685205_TGTAA_T	16.9795	2.88923		chr7_44885101_A_C	1	0.5		chr11_47638742_C_T	2.85413	1.34914		chr8_10730299_G_C	15.3866	2.79646		chr4_9248650_C_G	21.6397	3.11971		chr6_73787379_G_A	1.08514	0.542569		chr13_24707132_C_T	23.7667	3.2095		chr6_145735389_G_GCGCCC	17.9275	2.94062		chr12_52015138_G_A	26.6071	3.31807		chr11_47582202_T_C	6.63248	2.03241		chr13_113752237_CG_C	20.3604	3.06154		chr1_205992670_C_A	29.4512	3.41613		chr8_144581236_C_T	26.1691	3.30208		chr13_107867392_G_T	22.4106	3.15319		chr17_58660946_CT_C	15.1501	2.78193		chr20_36839338_G_C	15.786	2.82054		chr13_24884211_G_A	6.59585	2.0276		chr11_62688202_G_A	17.6731	2.92709		chr6_32974578_C_G	10.6941	2.45909		chr1_205928854_A_G	6.34239	1.99366		chr17_82096345_G_A	7.15426	2.09854
chr1_42754892_T_C	3.2862	1.4554		chr3_180951355_A_G	26.3456	3.30856		chr6_144461334_GA_G	17.1414	2.8982		chr10_69483750_T_TA	7.90228	2.18631		chr11_14880724_G_A	15.4517	2.80043		chr3_9032751_G_GCC	7.2211	2.1067		chr10_97744831_G_A	7.33271	2.12019		chr6_169248890_G_A	16.349	2.85354		chr9_97222066_C_T	27.391	3.34607		chr13_113752708_TGGTTCTGCCGGCTCCGTGGCTGAGGAGGCGGTTTCTTTCG_T	14.863	2.76399		chr15_78109383_C_T	25.6882	3.28422		chr11_119089743_C_CAT	16.9795	2.88923		chr9_39360356_CA_C	1	0.5		chr11_47638743_A_G	2.85413	1.34914		chr8_13086431_C_T	15.3866	2.79646		chr8_12137440_G_A	21.6367	3.11957		chr6_32584367_AC_A	1.08468	0.542341		chr13_25312919_T_C	23.7667	3.2095		chr19_8888803_G_A	17.5475	2.92034		chr14_99174600_C_T	26.6071	3.31807		chr11_70698749_G_A	6.63248	2.03241		chr19_45234417_GC_G	20.3604	3.06154		chr13_41071550_G_A	29.4354	3.41561		chr8_73241485_CT_C	26.1691	3.30208		chr11_124654303_GA_G	22.4081	3.15308		chr17_58661307_CG_C	15.1344	2.78096		chr21_29008289_A_G	15.786	2.82054		chr13_38689674_C_T	6.59585	2.0276		chr1_11520818_G_A	17.6731	2.92709		chr4_86734360_G_A	10.2877	2.42371		chr1_34784826_C_T	6.34239	1.99366		chr18_34848316_G_A	7.15426	2.09854
chr6_87259765_G_GA	3.25908	1.44905		chr3_184572717_T_G	26.3456	3.30856		chr15_22820345_AG_A	17.1411	2.89818		chrX_48350027_CG_C	7.7393	2.16783		chr1_11285887_A_G	15.4509	2.80038		chr9_121025453_C_G	7.2211	2.1067		chr11_10493401_G_A	7.33271	2.12019		chr6_35455919_C_T	16.349	2.85354		chr11_60201818_G_A	27.3828	3.34578		chr6_33574520_G_A	14.8621	2.76393		chr11_17501110_G_A	25.6881	3.28422		chr11_31520058_G_C	16.9795	2.88923		chrX_129929432_C_T	1	0.5		chr20_967216_G_C	2.84204	1.346		chr8_13092628_C_G	15.3866	2.79646		chr6_33085201_A_G	21.6365	3.11956		chr6_49695854_A_G	1.06961	0.534805		chr13_60467240_T_C	23.7667	3.2095		chr9_114358654_G_GTC	17.3408	2.90913		chr17_1937545_G_T	26.6071	3.31807		chr14_24255238_C_T	6.63248	2.03241		chr5_1930372_GTGCGT_G	20.3465	3.06089		chr14_34586239_T_C	29.4314	3.41548		chr14_56118691_G_GC	26.1656	3.30195		chr17_82658577_T_C	22.4055	3.15297		chr5_140871407_CA_C	15.1182	2.77995		chr21_37135455_C_T	15.786	2.82054		chr15_27966695_A_G	6.59585	2.0276		chr17_80995020_C_T	17.6697	2.9269		chr1_153934830_T_TGCTGCTGC	9.2346	2.32577		chr1_3729337_G_A	6.34239	1.99366		chr18_49877863_C_T	7.15426	2.09854
chr6_129192705_T_A	3.25556	1.44823		chr3_184572820_C_T	26.3456	3.30856		chr20_32434444_C_T	17.1409	2.89817		chr2_113499759_TC_T	7.63236	2.15552		chr4_118282007_T_C	15.4507	2.80037		chr14_69779361_C_T	7.19967	2.10409		chr11_119285273_C_T	7.33271	2.12019		chr6_39066278_G_A	16.349	2.85354		chr15_82045662_C_A	27.2275	3.3403		chr13_113346138_GCA_G	14.8331	2.76211		chr4_1349744_C_T	25.6881	3.28422		chr11_794808_G_C	16.9795	2.88923		chrX_48194807_CT_C	1	0.5		chr2_26477447_C_T	2.84204	1.346		chr8_144055135_C_T	15.3866	2.79646		chr1_231163693_CG_C	21.6351	3.1195		chr11_9029928_G_C	1.06	0.530002		chr13_75549825_A_G	23.7667	3.2095		chr17_80090320_GA_G	16.5081	2.86267		chr22_50326852_C_A	26.6071	3.31807		chr17_42785465_G_A	6.63248	2.03241		chr12_132472889_G_GT	20.3331	3.06026		chr17_44354069_CG_C	29.4194	3.41508		chr11_102058878_A_T	26.1652	3.30194		chr9_135088042_T_A	22.398	3.15265		chr12_21019328_CT_C	15.1126	2.7796		chr22_17906713_C_T	15.786	2.82054		chr15_45116552_A_G	6.59585	2.0276		chr1_8324663_C_G	17.6697	2.9269		chr14_24000929_C_T	8.87176	2.28968		chr20_2399576_G_A	6.34239	1.99366		chr19_36073535_A_G	7.15426	2.09854
chr10_49470310_A_C	3.23152	1.44256		chr3_184581071_A_T	26.3456	3.30856		chr5_178994524_GC_G	17.1409	2.89817		chrY_7064086_CA_C	7.61514	2.15352		chr17_7417697_GCCCCC_G	15.4506	2.80036		chr16_56913265_A_C	7.19967	2.10409		chr11_14885847_A_G	7.33271	2.12019		chr7_150948860_C_T	16.349	2.85354		chr17_57979281_G_A	27.2037	3.33945		chr2_27097983_C_T	14.8238	2.76151		chr22_37724918_C_T	25.6878	3.28421		chr12_50995751_G_A	16.9795	2.88923		chrX_48354699_CT_C	1	0.5		chr13_95859596_A_G	2.83797	1.34494		chr8_144098936_TCA_T	15.3866	2.79646		chr1_94030991_C_T	21.6331	3.11941		chr12_75207338_A_C	1.05889	0.529447		chr13_79405713_A_C	23.7667	3.2095		chr17_80090322_CGCGCGCAGGCACGTGCACGAACAAGGGA_C	16.5081	2.86267		chr7_44239587_A_G	26.6071	3.31807		chr17_50679825_C_T	6.63248	2.03241		chr1_44140338_CT_C	20.315	3.05941		chr1_6249693_CG_C	29.3951	3.41428		chr14_99603877_T_A	26.1621	3.30182		chr15_73377213_CTGTGATAGAGGCTGTGATAGAGGCTGTGATAGAGACTG_C	22.3962	3.15258		chr2_174337349_A_C	15.0982	2.77871		chr22_30416346_T_A	15.786	2.82054		chr15_48483916_T_A	6.59585	2.0276		chr11_67302268_G_A	17.6662	2.92672		chr11_1886744_A_AC	8.66127	2.26813		chr20_32781377_C_T	6.34239	1.99366		chr19_48795444_CT_C	7.15426	2.09854
chr16_88837689_A_C	3.23152	1.44256		chr3_185477353_G_A	26.3456	3.30856		chr5_178994818_C_A	17.1409	2.89817		chr3_37063779_C_T	7.48059	2.13778		chr4_991801_CA_C	15.4505	2.80036		chr17_69192591_G_A	7.19967	2.10409		chr11_47346294_G_A	7.33271	2.12019		chr7_55154137_G_A	16.349	2.85354		chr6_165662322_C_A	27.1214	3.33653		chr13_113346133_CA_C	14.8231	2.76147		chr1_147215918_TG_T	25.6835	3.28404		chr15_22999854_G_A	16.9795	2.88923		chr19_54574392_G_GAC	0.995325	0.497663		chr1_159204893_T_C	2.83708	1.34471		chr17_56848030_T_G	15.3865	2.79646		chr2_113499446_TG_T	21.6314	3.11934		chr16_54285160_C_G	1.05889	0.529447		chr14_21495319_G_A	23.7667	3.2095		chr22_41928840_T_TCCAGGGCAGGTGGC	15.7649	2.81928		chr7_99439168_C_T	26.6071	3.31807		chr17_63482606_T_C	6.63248	2.03241		chr6_145861428_CAA_C	20.2853	3.05802		chr12_38776266_A_G	29.3869	3.41401		chr8_28055964_C_A	26.1587	3.3017		chr8_659607_CCTGGGGAGGGGGTGACCATCGAGATCTCCGGTGTG_C	22.3842	3.15206		chr19_54594820_G_T	15.0632	2.77653		chr22_30958684_C_T	15.786	2.82054		chr15_68208327_C_T	6.59585	2.0276		chr12_30726088_C_T	17.6662	2.92672		chr17_8111393_A_G	8.20065	2.21927		chr20_34936821_G_A	6.34239	1.99366		chr19_48795446_C_A	7.15426	2.09854
chr2_237344571_T_C	3.17884	1.43003		chr3_185477354_A_G	26.3456	3.30856		chr17_35844716_G_T	17.1398	2.89811		chr10_12120833_T_C	7.4545	2.1347		chr1_172579241_C_T	15.4498	2.80031		chr1_1049797_T_G	7.19967	2.10409		chr11_61959920_AC_A	7.33271	2.12019		chr8_32764073_G_A	16.349	2.85354		chr17_78437729_C_T	27.0881	3.33535		chr17_50568611_G_A	14.7471	2.75666		chr12_18719550_A_T	25.6711	3.28358		chr19_40605736_C_T	16.9795	2.88923		chr5_134371556_C_CT	0.976161	0.488081		chr1_152312127_G_GCC	2.81647	1.33933		chr2_96825203_T_G	15.3865	2.79646		chr15_44537226_C_T	21.6293	3.11924		chr16_983750_C_T	1.05889	0.529447		chr14_57589377_C_T	23.7667	3.2095		chr2_97737764_C_T	14.5036	2.74107		chr1_234609171_CG_C	26.604	3.31796		chr17_80081628_G_A	6.63248	2.03241		chr1_44140342_A_AG	20.2841	3.05796		chr3_184562253_G_GC	29.3662	3.41333		chr4_1403344_T_C	26.1551	3.30157		chr4_9268602_G_A	22.3789	3.15183		chr5_140797096_TG_T	15.0609	2.77639		chr22_44285597_G_A	15.786	2.82054		chr15_71817578_C_T	6.59585	2.0276		chr20_44724939_A_T	17.6628	2.92653		chr13_49630721_G_C	7.76421	2.17068		chr22_39381724_G_A	6.34239	1.99366		chr19_8371131_C_T	7.15426	2.09854
chr12_111598976_TGTTGCTGCTGC_T	3.17843	1.42994		chr3_185480299_G_A	26.3456	3.30856		chr13_100262815_G_A	17.139	2.89807		chr16_49636493_C_T	7.4545	2.1347		chr9_132897606_A_T	15.4496	2.8003		chr1_118914139_C_G	7.19967	2.10409		chr11_75569040_G_A	7.33271	2.12019		chr8_41696722_C_T	16.349	2.85354		chr13_98176603_T_C	27.0722	3.33478		chr10_27060818_C_A	14.7453	2.75654		chr1_143905767_G_T	25.6519	3.28286		chr2_208124353_A_T	16.9795	2.88923		chr2_24212730_G_A	0.971825	0.485913		chr14_61720494_G_C	2.80165	1.33544		chr11_47245316_G_A	15.3864	2.79645		chr2_118843177_G_A	21.6283	3.1192		chr16_983768_G_A	1.05889	0.529447		chr14_59367594_G_A	23.7667	3.2095		chr7_117509093_G_A	11.2695	2.50712		chr16_89856238_T_C	26.604	3.31796		chr1_147201266_AG_A	6.63248	2.03241		chr2_132038439_G_GGC	20.2688	3.05724		chr6_20402744_CG_C	29.3282	3.41208		chr11_1563884_C_A	26.1527	3.30148		chr4_1338714_A_ATCGCCATCGGGACAGGGCTGTGTGGGACGGGCAGGGCGGGGGGCCAGGCTGGCACGCG	22.3741	3.15163		chr19_1075028_C_CA	15.0195	2.77381		chr22_50447210_A_C	15.786	2.82054		chr16_23403731_C_T	6.59585	2.0276		chr2_36558473_G_C	17.6488	2.92578		chr19_40667553_G_A	7.69675	2.16295		chr2_215064183_A_T	6.34239	1.99366		chr1_197060425_C_A	7.15426	2.09854
chr19_48498801_C_CG	3.17296	1.42863		chr3_186583975_A_G	26.3456	3.30856		chr12_108623164_C_T	17.1375	2.89798		chr16_68361686_G_A	7.4545	2.1347		chr10_100065307_T_C	15.4492	2.80028		chr1_23875217_C_T	7.19967	2.10409		chr11_78493157_C_T	7.33271	2.12019		chr8_60222723_G_C	16.349	2.85354		chr5_141332537_C_A	27.0721	3.33477		chr18_46618291_C_T	14.729	2.7555		chr5_141184180_C_CTT	25.6475	3.2827		chr5_69420334_C_T	16.9795	2.88923		chr1_26912380_A_C	0.968774	0.484387		chr19_1075035_CA_C	2.77995	1.32971		chr12_63802406_G_A	15.3864	2.79645		chr16_14951779_T_A	21.6249	3.11905		chr16_983802_AC_A	1.05889	0.529447		chr14_59367600_G_A	23.7667	3.2095		chrX_48829188_A_AG	9.88172	2.38708		chr2_241373115_A_G	26.604	3.31796		chr1_203225817_CCT_C	6.63248	2.03241		chr16_89914267_C_CTGTGTGTGTGGGTGCACATT	20.2616	3.0569		chr5_16179407_CG_C	29.3109	3.41151		chr11_107017778_C_A	26.1516	3.30144		chr10_124791763_TC_T	22.3732	3.15159		chr9_69013578_TTC_T	15.0054	2.77293		chr2_170236033_C_T	15.786	2.82054		chr16_24858776_T_C	6.59585	2.0276		chr17_4716562_G_A	17.6382	2.92521		chr16_72105544_G_A	7.69095	2.16228		chr2_216432852_G_A	6.34239	1.99366		chr1_21857332_C_T	7.15426	2.09854
chr7_66994210_A_G	3.14036	1.42078		chr3_187698889_C_T	26.3456	3.30856		chr6_46709337_G_A	17.1371	2.89796		chr17_48056414_G_A	7.4545	2.1347		chr1_193150316_C_T	15.4492	2.80028		chr1_74436081_C_A	7.19967	2.10409		chr11_86951884_A_G	7.33271	2.12019		chr8_98157687_C_T	16.349	2.85354		chr13_19177459_G_A	27.027	3.33317		chr7_16258392_AAAC_A	14.7287	2.75548		chr5_141184177_GC_G	25.6469	3.28267		chr7_48313229_C_T	16.9795	2.88923		chr6_32641447_T_TTC	0.966841	0.48342		chr12_11267401_GGTGGGGGACCTTGAGGTTTGTTGCCTCCTTGTGAAGGTGGTCCTTCTGGCTTTCCTGGACGAGGTGGGGGACCTTGGGACTGGTTTCCTCCTTGTGGGGGTGGTCCTTCTGGCTTTCCTGGACGA_G	2.77856	1.32934		chr19_2118776_G_A	15.3864	2.79645		chr8_37698537_C_A	21.6244	3.11903		chr2_88452120_T_C	1.05889	0.529447		chr14_60124920_AG_A	23.7667	3.2095		chr10_11755501_G_A	9.87576	2.38654		chr6_43283199_C_A	26.604	3.31796		chr1_23817495_G_A	6.63248	2.03241		chr6_163414526_G_GGACCCGCTAACGGCCGC	20.227	3.05527		chr19_17286687_TG_T	29.2979	3.41108		chr6_22570000_A_AT	26.1516	3.30144		chr3_125520060_GC_G	22.3732	3.15159		chr12_52550086_A_AC	15.0004	2.77261		chr2_218645006_T_G	15.786	2.82054		chr16_50779673_G_T	6.59585	2.0276		chr2_70985276_G_GCCCC	17.6382	2.92521		chr19_4704147_C_G	7.69095	2.16228		chr2_24831675_G_T	6.34239	1.99366		chr1_21887465_C_T	7.15426	2.09854
chr4_99313838_C_T	3.13357	1.41914		chr3_194447910_A_G	26.3456	3.30856		chr19_7643232_G_A	17.137	2.89795		chr17_7234229_CAA_C	7.4545	2.1347		chr10_31319247_C_CCCAGGTGTAAGCGCAG	15.4492	2.80028		chr3_12528896_C_T	7.19967	2.10409		chr11_89178483_T_C	7.33271	2.12019		chr9_110136799_A_C	16.349	2.85354		chr7_35487_C_CTGCTGCTGCTGCTG	26.9759	3.33135		chr9_137107864_A_AC	14.7279	2.75544		chr4_87615937_AT_A	25.6403	3.28243		chr8_41717638_AGGAGG_A	16.9795	2.88923		chr6_32641443_TGA_T	0.966299	0.483149		chr19_1075027_G_GCC	2.75111	1.32205		chr5_150119552_G_T	15.3864	2.79645		chr1_153934822_TGCTGC_T	21.6227	3.11896		chr3_9757536_GC_G	1.05889	0.529447		chr14_64743293_G_T	23.7667	3.2095		chr10_116455798_G_GA	9.87287	2.38627		chr11_64314059_T_C	26.6008	3.31785		chr2_218384355_C_T	6.63248	2.03241		chr4_759781_G_GTCTTTCTCCCCGCGCGGCCCCTCTCCCGAGTTGTTCTCCTTCCGGACTCCAGT	20.2119	3.05456		chr12_112382113_C_T	29.2847	3.41064		chr11_609702_GCCGAGGACAGAGCCCCCCGTGAGTAGTGCCCCGGCCCCCA_G	26.1481	3.30131		chr19_54808858_AC_A	22.368	3.15137		chr5_141174053_G_GA	14.9967	2.77238		chr2_27131824_T_C	15.786	2.82054		chr17_38334782_G_A	6.59585	2.0276		chr10_119588312_ATCTAATTCATCACCTTTTCTTTCTTTCTTTCTTTCTTTCTTTT_A	17.6276	2.92464		chr2_36851030_T_C	7.69095	2.16228		chr2_44286035_A_G	6.34239	1.99366		chr1_22502442_G_A	7.15426	2.09854
chr17_78997567_C_T	3.10053	1.41112		chr3_195070029_T_C	26.3456	3.30856		chr4_121951548_C_A	17.1363	2.89792		chr18_2694684_G_A	7.4545	2.1347		chr11_64753592_G_A	15.449	2.80026		chr3_9677387_G_C	7.19967	2.10409		chr11_89178603_G_A	7.33271	2.12019		chr9_128574691_T_A	16.349	2.85354		chr12_52601031_T_A	26.9316	3.32976		chr11_119027033_A_G	14.7248	2.75524		chr15_89750856_G_T	25.608	3.28121		chr9_137234187_T_A	16.9795	2.88923		chr11_118349554_T_G	0.943416	0.471708		chr5_141009915_C_T	2.74524	1.32049		chr5_171311552_TG_T	15.3864	2.79645		chr11_18296951_G_A	21.6217	3.11891		chr4_139889931_TGCTGCTGCTGC_T	1.05619	0.528093		chr14_68921054_C_A	23.7667	3.2095		chr10_75058319_C_T	9.85798	2.3849		chr11_67409093_TC_T	26.6008	3.31785		chr3_128893591_C_T	6.63248	2.03241		chr1_46533069_CG_C	20.1949	3.05376		chr2_238159087_TG_T	29.267	3.41006		chr5_79314633_C_CA	26.1481	3.30131		chr17_47847531_T_C	22.3632	3.15116		chr13_99970262_A_AT	14.992	2.77209		chr2_70985274_CTG_C	15.786	2.82054		chr17_4821897_T_A	6.59585	2.0276		chr22_20358900_GAGGACGCCGCCCAGGGCATCGCACAC_G	17.5657	2.92132		chr7_108079741_C_A	7.69095	2.16228		chr2_71679080_C_T	6.34239	1.99366		chr1_243572926_C_A	7.15426	2.09854
chr3_165059937_C_T	3.10053	1.41112		chr3_20101290_G_A	26.3456	3.30856		chr7_140850113_C_A	17.1359	2.89789		chr18_58696362_TTA_T	7.4545	2.1347		chr7_100605796_G_T	15.449	2.80026		chr4_55981333_T_G	7.19967	2.10409		chr12_109798808_G_A	7.33271	2.12019		chr9_128719703_C_T	16.349	2.85354		chr6_28359748_C_A	26.9151	3.32917		chr22_50722433_G_A	14.7242	2.7552		chr9_42186286_ACC_A	25.6041	3.28106		chr12_15551572_T_A	16.9793	2.88922		chr16_11886531_G_T	0.943416	0.471708		chr10_113578665_C_T	2.74099	1.31935		chr22_38427170_CA_C	15.3864	2.79645		chr1_197429460_T_A	21.6215	3.1189		chr6_32581647_C_T	1.03801	0.519003		chr14_73088046_C_T	23.7667	3.2095		chr1_153934820_GC_G	9.44473	2.3461		chr12_57527218_AC_A	26.6008	3.31785		chr3_188760194_G_C	6.63248	2.03241		chr16_11487343_GA_G	20.1949	3.05376		chr10_35640373_CG_C	29.2625	3.40991		chr17_82375149_G_T	26.141	3.30105		chr6_32212856_A_G	22.3628	3.15115		chr6_43213264_G_T	14.9575	2.76993		chr2_70985276_G_GCCCC	15.786	2.82054		chr17_80883845_T_G	6.59585	2.0276		chr22_20358898_AC_A	17.5507	2.92051		chr13_20189473_C_T	7.67085	2.15997		chr3_123738979_C_T	6.34239	1.99366		chr20_45963787_G_A	7.15426	2.09854
chr21_10577479_A_G	3.07892	1.40583		chr3_20174629_CT_C	26.3456	3.30856		chrX_148837715_CT_C	17.1347	2.89783		chr19_1619330_G_A	7.4545	2.1347		chr7_107672182_C_T	15.449	2.80026		chr6_87529647_C_T	7.19967	2.10409		chr12_132777756_G_A	7.33271	2.12019		chr9_136513129_T_C	16.349	2.85354		chr5_136356876_G_A	26.873	3.32766		chr11_71118902_C_T	14.7239	2.75518		chr9_42186291_TCACCCGA_T	25.6041	3.28106		chr2_219558238_C_T	16.9793	2.88922		chr17_10453260_CT_C	0.943416	0.471708		chr4_108014444_T_G	2.73354	1.31736		chr14_50759895_CTCTTT_C	15.3863	2.79644		chr6_42704570_C_T	21.6215	3.1189		chr11_5755254_A_T	1.0358	0.517901		chr14_73522876_AG_A	23.7667	3.2095		chr21_34370648_T_C	9.03829	2.30641		chr6_16238706_G_T	26.6008	3.31785		chr3_38140423_T_C	6.63248	2.03241		chr17_6638494_A_AC	20.1949	3.05376		chr1_222693795_C_A	29.2308	3.40886		chr19_16086434_T_A	26.141	3.30105		chr1_1042849_G_A	22.3595	3.151		chr2_182035990_TAC_T	14.9479	2.76933		chr2_86510387_T_C	15.786	2.82054		chr19_15165433_G_A	6.59585	2.0276		chr21_41942149_T_A	17.5165	2.91866		chr11_74698676_T_TACAC	7.64193	2.15663		chr3_132699992_G_A	6.34239	1.99366		chr21_44369195_G_C	7.15426	2.09854
chr13_27920235_C_A	3.07357	1.40452		chr3_33152962_G_T	26.3456	3.30856		chr6_10410195_G_C	17.1324	2.8977		chr19_1625599_C_T	7.4545	2.1347		chr15_64980863_C_A	15.4488	2.80025		chr7_50476625_C_T	7.19967	2.10409		chr12_39319981_A_AT	7.33271	2.12019		chr9_72816182_G_A	16.349	2.85354		chr15_45140971_G_A	26.8407	3.3265		chr11_71118926_T_G	14.7239	2.75518		chr19_410833_ACGGATCCTGGGGGTCTGTCCACCGTCACTGCTGGGCCCGGATCCTGGGGGTCTGTCCACCGCCCCTGCTGGGCC_A	17.1357	2.89788		chr2_227077984_C_T	16.9793	2.88922		chr1_171841811_T_A	0.943416	0.471708		chr1_197328843_GGATGGAATT_G	2.72412	1.31483		chr15_41561578_G_T	15.3863	2.79644		chr10_71645829_AGGGCCTGAACAGCATGTTTGAGGTGTACTTGGTG_A	21.6212	3.11889		chr3_132618633_C_A	1.0013	0.50065		chr14_74809626_G_A	23.7667	3.2095		chr9_40994700_G_A	8.99935	2.30252		chr16_25692627_C_CGCCGCCGCCGA	26.5977	3.31773		chr3_49129938_C_T	6.63248	2.03241		chr17_75589612_TC_T	20.1949	3.05376		chr8_90645814_C_T	29.1747	3.40701		chr7_101545392_GC_G	26.141	3.30105		chr13_113346260_A_AGACCCGGGAGGACCTCTGTGGCTGAGCG	22.3468	3.15046		chr9_41127664_AG_A	14.9429	2.76901		chr2_97658626_G_A	15.786	2.82054		chr19_45553644_T_G	6.59585	2.0276		chr19_7596138_T_G	17.4616	2.9157		chr5_140834522_C_T	7.6267	2.15486		chr3_189974595_G_A	6.34239	1.99366		chr2_143040459_G_A	7.15426	2.09854
chr9_133657195_T_C	3.05235	1.3993		chr3_38129305_C_T	26.3456	3.30856		chr4_113359263_C_T	17.1273	2.89742		chr19_2220159_G_A	7.4545	2.1347		chr19_49468975_G_A	15.4488	2.80025		chr10_110810398_G_A	7.17991	2.10168		chr12_4379372_T_C	7.33271	2.12019		chr10_26286345_G_A	16.3489	2.85353		chr14_77027447_G_A	26.6962	3.32129		chr10_71734300_GT_G	14.7237	2.75517		chr19_41136982_C_CT	16.9992	2.89033		chr22_46391672_C_T	16.9793	2.88922		chr1_171841813_G_T	0.943416	0.471708		chr5_149921690_G_A	2.72412	1.31483		chr19_42358859_T_TG	15.3863	2.79644		chr12_131987705_G_A	21.6204	3.11885		chr21_36071920_T_G	1.00043	0.500216		chr14_80497570_C_CT	23.7667	3.2095		chr14_23577182_A_G	8.88172	2.29069		chr4_3255912_C_T	26.5977	3.31773		chr3_8990679_C_T	6.63248	2.03241		chr1_45813016_T_TA	20.1783	3.05298		chr9_14619662_CT_C	29.141	3.40589		chr19_42242289_GC_G	26.1375	3.30092		chr12_52771077_T_C	22.3451	3.15039		chr2_19974823_G_C	14.9232	2.76778		chr3_42688193_C_T	15.786	2.82054		chr1_150557329_G_A	6.59585	2.0276		chrX_24311788_CA_C	17.4032	2.91252		chr17_41622450_C_T	7.39981	2.12821		chr3_36996708_G_A	6.34239	1.99366		chr2_177493158_C_T	7.15426	2.09854
chr17_56848119_C_CATATATAT	3.04243	1.39685		chr3_38376186_C_G	26.3456	3.30856		chr4_2059724_G_GC	17.1256	2.89732		chr1_152308363_C_A	7.4545	2.1347		chr21_34880673_G_C	15.4488	2.80025		chr10_113141251_G_C	7.17991	2.10168		chr12_49323602_A_G	7.33271	2.12019		chr10_78010509_C_T	16.3489	2.85353		chr20_34988171_T_C	26.6905	3.32109		chr11_71092490_C_T	14.7237	2.75517		chr7_15356953_CAA_C	16.9658	2.88847		chr8_41717628_CCCCCGCTG_C	16.9793	2.88922		chr22_39670215_GA_G	0.943416	0.471708		chr17_2321294_A_G	2.71993	1.3137		chr1_109258860_C_A	15.3863	2.79644		chr1_146074432_TC_T	21.6161	3.11866		chr11_102776638_T_C	1	0.5		chr14_80530865_G_T	23.7667	3.2095		chr9_35562396_A_ATAGT	8.79934	2.28232		chr6_98835051_C_T	26.5977	3.31773		chr5_177994145_ACT_A	6.63248	2.03241		chr13_87628187_T_TACACATATATATGTATACATATATACACATATATATGTATACATATATATGTATACATATATACACATATATATGTATACATATGTACACATATATATGTACACATATGTACACATATATATGTACACATATATATGTACACATATATACACATATATATGTACACATATATATGTATACATATATACACATATATATGTACACATATATATGTATACATATATACACATATATATGTATACATATATACACATATATATGTATACATATATACACATATATATGTATACATATACACACATATATATGTATACATATAC	20.1659	3.05239		chr12_112279350_C_T	29.1164	3.40507		chr1_6126573_C_A	26.1375	3.30092		chr17_63534303_T_C	22.3438	3.15033		chr6_32847979_TC_T	14.9024	2.76647		chr3_44775361_C_T	15.786	2.82054		chr1_193069496_C_T	6.59585	2.0276		chrX_24311875_G_GA	17.3976	2.91222		chr10_102504211_C_G	7.35755	2.12317		chr4_106327500_TA_T	6.34239	1.99366		chr2_205794993_G_A	7.15426	2.09854
chr11_6609311_C_T	3.02626	1.39284		chr3_42591535_A_G	26.3456	3.30856		chr8_99832366_TA_T	17.1178	2.89689		chr2_128152878_G_A	7.4545	2.1347		chr11_67490059_C_T	15.4486	2.80024		chr10_115281449_A_G	7.17991	2.10168		chr12_55699989_C_G	7.33271	2.12019		chr11_1841101_G_A	16.3489	2.85353		chr19_13963724_C_T	26.6662	3.32021		chr12_2680501_CCACGCTT_C	14.7237	2.75517		chr1_66773833_G_GA	16.92	2.88592		chr1_111982636_G_A	16.9792	2.88922		chr4_78870987_AGC_A	0.943416	0.471708		chr14_50911799_C_G	2.7033	1.30922		chr4_118226895_G_A	15.3863	2.79644		chr20_43458370_C_A	21.6106	3.11842		chr15_74722826_GT_G	1	0.5		chr14_81192830_G_A	23.7667	3.2095		chr19_1037719_G_T	8.73434	2.27566		chr10_101006566_G_T	26.5945	3.31762		chr6_116125423_G_A	6.63248	2.03241		chr9_504794_G_GCT	20.1659	3.05239		chr15_56093722_G_A	29.1164	3.40507		chr5_79314634_C_CCT	26.1375	3.30092		chr17_10511838_C_T	22.3378	3.15008		chr16_70234173_C_A	14.8809	2.76512		chr3_49812675_CAG_C	15.786	2.82054		chr1_21853047_G_A	6.59585	2.0276		chr4_15003225_TC_T	17.2512	2.90423		chr4_99143231_G_A	7.33271	2.12019		chr5_119221039_G_T	6.34239	1.99366		chr2_43875162_C_T	7.15426	2.09854
chr11_1243402_CACAGTGACTCCCTCCTCTGCCCTAGGGACCACCCACACACCCCCAGTGCCGAA_C	3.0226	1.39193		chr3_42643388_C_T	26.3456	3.30856		chr4_25664202_A_G	17.1147	2.89673		chr2_27465468_A_G	7.4545	2.1347		chr15_64980866_C_T	15.4486	2.80024		chr10_30313865_A_G	7.17991	2.10168		chr12_57184894_T_C	7.33271	2.12019		chr11_45913876_C_T	16.3489	2.85353		chr11_105971997_G_A	26.6273	3.31881		chr22_50721504_T_TG	14.7237	2.75517		chr5_134114256_ACAGCCTCAAG_A	16.92	2.88592		chr11_108121608_T_C	16.9792	2.88922		chr4_78870990_AG_A	0.943416	0.471708		chr1_196994128_C_CA	2.7033	1.30922		chr19_2114775_T_A	15.3861	2.79644		chr10_87234445_TG_T	21.6104	3.11841		chr15_74722841_A_G	1	0.5		chr14_90657199_T_C	23.7667	3.2095		chr19_1037717_G_A	8.73073	2.27529		chr10_101957733_C_CT	26.5945	3.31762		chr6_129177790_C_T	6.63248	2.03241		chr1_178490260_C_T	20.1542	3.05184		chr17_40123180_G_T	29.0864	3.40407		chr19_58396649_G_C	26.1339	3.30078		chr2_104855630_CG_C	22.3375	3.15006		chr16_86579077_CA_C	14.8671	2.76425		chr3_54918600_CA_C	15.786	2.82054		chr1_21857107_C_A	6.59585	2.0276		chr17_64661841_G_C	17.2419	2.90372		chr10_68827825_CG_C	7.31107	2.11759		chr5_128350964_G_A	6.34239	1.99366		chr2_71515660_G_A	7.15426	2.09854
chr17_58204313_G_A	2.99272	1.38447		chr3_49660801_C_T	26.3456	3.30856		chr11_88567108_A_G	17.104	2.89613		chr3_27390095_G_A	7.4545	2.1347		chr1_226894050_G_GC	15.4486	2.80024		chr10_53809388_TCTAA_T	7.17991	2.10168		chr13_103058371_G_A	7.33271	2.12019		chr11_70661635_C_CT	16.3489	2.85353		chr12_132062660_C_T	26.6259	3.31876		chr10_71734346_G_A	14.7236	2.75516		chr9_89497375_C_T	16.92	2.88592		chr12_57191491_G_A	16.9792	2.88922		chr4_99284540_A_AC	0.943416	0.471708		chr12_57477605_G_A	2.69917	1.30811		chr1_109268020_G_A	15.3861	2.79644		chr3_195780012_A_AC	21.6096	3.11838		chr16_22534500_C_G	1	0.5		chr14_92685110_G_A	23.7667	3.2095		chr12_52616229_TC_T	8.71485	2.27366		chr10_124447721_C_T	26.5945	3.31762		chr6_163089279_C_T	6.63248	2.03241		chr1_196529484_C_A	20.1542	3.05184		chr12_120655846_T_A	29.0813	3.4039		chr1_31740525_G_C	26.1339	3.30078		chr22_39670145_C_A	22.3351	3.14996		chr19_40882107_G_A	14.8653	2.76413		chr3_58643704_T_A	15.786	2.82054		chr1_54999325_G_A	6.59585	2.0276		chr16_75647958_G_A	17.2201	2.90252		chr17_745797_G_A	7.28771	2.11477		chr5_128530654_C_T	6.34239	1.99366		chr2_71570626_C_T	7.15426	2.09854
chr22_18919485_G_A	2.98046	1.3814		chr3_50343603_G_T	26.3456	3.30856		chr10_14934435_G_A	17.103	2.89608		chr5_43645508_C_T	7.4545	2.1347		chr2_208351351_G_T	15.4486	2.80024		chr10_85613514_C_T	7.17991	2.10168		chr13_23331550_G_T	7.33271	2.12019		chr11_75193482_T_C	16.3489	2.85353		chr14_78649280_G_T	26.5933	3.31757		chr18_46649237_G_A	14.7232	2.75514		chrX_154512853_C_T	16.8484	2.88192		chr16_20790671_CT_C	16.9792	2.88922		chr6_89181964_A_T	0.943416	0.471708		chr1_202495645_G_A	2.66625	1.29917		chr1_169323249_C_T	15.3861	2.79644		chr7_151086829_C_CA	21.6096	3.11838		chr16_54285157_C_CGGGGGGGGGGT	1	0.5		chr14_93580242_TG_T	23.7667	3.2095		chr12_93410861_TG_T	8.63248	2.26514		chr19_40512858_A_T	26.5945	3.31762		chr6_89299786_C_T	6.63248	2.03241		chr12_122879426_G_T	20.1542	3.05184		chr15_71893126_C_T	29.0813	3.4039		chr2_130182368_G_A	26.1339	3.30078		chr1_109668472_C_A	22.3337	3.1499		chr19_15927327_A_G	14.8638	2.76404		chr4_113902337_C_CT	15.786	2.82054		chr1_6094423_G_A	6.59585	2.0276		chr19_17244976_C_T	17.1818	2.90042		chr12_20858555_C_T	7.28725	2.11472		chr5_180625905_G_C	6.34239	1.99366		chr3_58169776_T_C	7.15426	2.09854
chr2_241112239_C_T	2.98046	1.3814		chr3_51969551_C_A	26.3456	3.30856		chr19_32996146_G_A	17.103	2.89608		chr7_73498506_C_G	7.4545	2.1347		chr2_50497705_G_A	15.4486	2.80024		chr10_93655790_C_T	7.17991	2.10168		chr13_36853436_G_A	7.33271	2.12019		chr12_101766211_C_T	16.3489	2.85353		chr3_98283267_G_A	26.5542	3.31615		chr12_88111342_G_A	14.7197	2.75492		chr10_104358459_A_G	16.8475	2.88186		chr5_35873649_G_A	16.9792	2.88922		chr6_89181971_T_C	0.943416	0.471708		chr6_32530182_G_GAA	2.64334	1.2929		chr21_36712580_G_GTA	15.3861	2.79644		chr7_77030516_CT_C	21.6096	3.11838		chr16_983731_G_C	1	0.5		chr14_99507147_G_T	23.7667	3.2095		chr19_1037646_AC_A	8.60039	2.2618		chr1_36291378_A_T	26.5945	3.31762		chr7_107683538_G_A	6.63248	2.03241		chr12_69738430_CCA_C	20.1542	3.05184		chr15_78978986_T_TG	29.0762	3.40374		chr12_109285302_A_G	26.1268	3.30052		chr10_81875473_G_A	22.3325	3.14985		chr17_42301277_C_T	14.8437	2.76277		chr4_186601312_G_A	15.786	2.82054		chr21_44406688_G_A	6.59585	2.0276		chr6_20402360_G_A	17.1457	2.89843		chr16_16221587_C_T	7.28725	2.11472		chr5_69269292_C_T	6.34239	1.99366		chr4_3473466_G_A	7.15426	2.09854
chr6_32519460_C_T	2.97875	1.38097		chr3_5205217_G_T	26.3456	3.30856		chr6_160531779_G_A	17.1027	2.89606		chr17_58358367_G_A	7.44971	2.13413		chr7_146774383_T_C	15.4486	2.80024		chr11_121157965_G_A	7.17991	2.10168		chr14_74552928_C_T	7.33271	2.12019		chr12_106072795_G_C	16.3489	2.85353		chr19_54814067_C_T	26.463	3.31284		chr16_1397275_A_ACGCTGGGG	14.7189	2.75486		chrX_102655260_TG_T	16.8454	2.88174		chr8_58494504_A_G	16.9792	2.88922		chr9_93452638_C_CTTTTTTTTTTTTTTTTTTTT	0.943416	0.471708		chr3_63990813_G_A	2.63974	1.29191		chrX_153541391_C_T	15.3861	2.79644		chr1_18956181_C_A	21.6093	3.11836		chr16_983817_AC_A	1	0.5		chr15_101014410_C_A	23.7667	3.2095		chr12_56347190_CT_C	8.54463	2.25598		chr1_48761347_CT_C	26.5945	3.31762		chr7_70790992_G_A	6.63248	2.03241		chr4_87654842_GA_G	20.1542	3.05184		chr7_290780_TC_T	29.0349	3.40236		chr19_16086539_A_G	26.1268	3.30052		chr13_19825211_AT_A	22.3316	3.14981		chr7_142872385_G_T	14.8416	2.76264		chr4_186663530_C_T	15.786	2.82054		chr22_36286753_T_C	6.59585	2.0276		chr7_104328898_G_T	17.1457	2.89843		chr17_80090265_G_GGCACGTGCACGACCAACACGGGACGCGCGCA	7.28725	2.11472		chr7_127611668_A_AG	6.34239	1.99366		chr5_119526013_A_T	7.15426	2.09854
chr17_10501336_C_T	2.96451	1.37738		chr3_52523506_T_C	26.3456	3.30856		chr9_78329001_CCT_C	17.102	2.89603		chr3_49723070_C_G	7.44971	2.13413		chr7_154769530_G_A	15.4486	2.80024		chr11_134262592_C_T	7.17991	2.10168		chr15_66781341_G_A	7.33271	2.12019		chr12_9160458_G_A	16.3489	2.85353		chr2_219250599_T_C	26.4492	3.31234		chr16_1397290_G_GTGGACCTGGGGATGAGGAGGTGTCAGGGGGACACAGAGGACTTGGCTCCCCCCACCACCCCCGTGCTTCACGCTGGGGCAGGGCA	14.7178	2.75479		chrX_151744122_T_C	16.8331	2.88105		chr11_111838284_A_G	16.9791	2.88921		chrX_129929417_A_AC	0.943416	0.471708		chr2_169493769_A_G	2.63863	1.29161		chr10_93062127_G_A	15.386	2.79643		chr19_51327794_T_C	21.6087	3.11834		chr7_99859981_AC_A	1	0.5		chr15_101384322_C_A	23.7667	3.2095		chr6_122780291_G_A	8.34285	2.23461		chr3_141925664_T_G	26.5945	3.31762		chr8_104428087_T_A	6.63248	2.03241		chr4_87654844_G_T	20.1542	3.05184		chr18_62523506_CGG_C	28.9923	3.40094		chr22_39152393_TC_T	26.1268	3.30052		chr12_52771105_C_A	22.3304	3.14976		chr19_13963198_T_C	14.8406	2.76257		chr4_22401520_G_A	15.786	2.82054		chr22_41169565_C_T	6.59585	2.0276		chr13_107866451_G_A	17.1424	2.89825		chr7_73330233_G_A	7.28725	2.11472		chr7_193521_G_T	6.34239	1.99366		chr5_149047930_G_A	7.15426	2.09854
chr8_31173019_C_T	2.93606	1.37018		chr3_52627273_C_T	26.3456	3.30856		chr6_45422592_G_C	17.1008	2.89595		chr3_9447119_C_T	7.44971	2.13413		chr1_75732886_C_T	15.4484	2.80023		chr11_17410599_C_T	7.17991	2.10168		chr15_90747491_G_T	7.33271	2.12019		chr13_80337255_G_A	16.3489	2.85353		chr19_3637852_GC_G	26.4113	3.31096		chr7_15390906_C_G	14.7165	2.75471		chr20_34997407_C_T	16.8072	2.87961		chr17_81529249_G_A	16.9791	2.88921		chr5_140807399_GC_G	0.929902	0.464951		chr13_113117585_TCGCGGTGCTGGGTGGGTACCACTCTCCCCTGTCCGAC_T	2.61122	1.28405		chr19_42334058_G_A	15.386	2.79643		chr1_212951570_C_T	21.6079	3.1183		chr16_20775918_T_C	0.987502	0.493751		chr15_101393289_T_C	23.7667	3.2095		chr3_75737404_C_CTG	8.3163	2.23177		chr17_39717086_G_A	26.5896	3.31744		chr8_143575696_C_A	6.63248	2.03241		chr11_45859891_C_T	20.1541	3.05183		chr11_13403254_C_A	28.9484	3.39948		chr21_39345172_C_A	26.1253	3.30047		chr19_929562_C_T	22.3266	3.14959		chr5_141216341_AGC_A	14.8401	2.76254		chr4_87163969_C_T	15.786	2.82054		chr22_42693447_A_AG	6.59585	2.0276		chr5_32444295_G_A	17.1424	2.89825		chr11_65861000_C_CT	7.24413	2.1095		chr7_193522_A_T	6.34239	1.99366		chr5_150551847_G_A	7.15426	2.09854
chr13_95894596_G_A	2.93195	1.36914		chr3_87990706_A_T	26.3456	3.30856		chr21_10578337_G_T	17.0918	2.89546		chr1_92625852_G_A	7.42962	2.13175		chr2_29233575_T_C	15.4484	2.80023		chr11_17527313_G_A	7.17991	2.10168		chr15_90749844_CTT_C	7.33271	2.12019		chr14_77429094_A_C	16.3489	2.85353		chr6_32761855_T_A	26.3652	3.30927		chr10_32907089_C_A	14.7152	2.75463		chrY_19739581_G_A	16.7427	2.87597		chr9_100578459_C_T	16.9791	2.88921		chr12_85244867_GA_G	0.925045	0.462523		chr3_46995763_G_A	2.60897	1.28342		chr2_219609460_G_T	15.386	2.79643		chr15_82818039_A_T	21.6075	3.11828		chr2_96861051_C_A	0.987502	0.493751		chr15_42339866_T_C	23.7667	3.2095		chr14_24000929_C_T	8.27622	2.22745		chr4_15003491_GGCGCCGCCACGGAGGCGCGGGCAGCCCTCGCAAGACCCCAGCCGCGGGCGAGGGCA_G	26.585	3.31727		chr9_132903784_C_T	6.63248	2.03241		chr15_48530369_T_A	20.1541	3.05183		chr12_52771959_T_C	28.9484	3.39948		chr5_123090279_TC_T	26.1196	3.30026		chr4_69286770_C_T	22.3212	3.14936		chr13_94712043_T_C	14.8344	2.76219		chr5_103003035_C_G	15.786	2.82054		chr2_127259382_G_A	6.59585	2.0276		chr1_1490258_T_G	17.1324	2.8977		chr11_72013364_C_T	7.24413	2.1095		chr8_143576538_C_T	6.34239	1.99366		chr5_39311370_AT_A	7.15426	2.09854
chr18_53157503_G_A	2.91198	1.36404		chr3_9761530_T_C	26.3456	3.30856		chr5_132336000_G_A	17.0873	2.89521		chr18_23847586_G_T	7.41691	2.13024		chr3_100298029_C_T	15.4484	2.80023		chr11_44171686_C_T	7.17991	2.10168		chr16_1215066_G_A	7.33271	2.12019		chr15_42988888_G_T	16.3489	2.85353		chr18_12325067_G_T	26.3648	3.30926		chr18_59354575_AT_A	14.7151	2.75462		chrX_153398665_GC_G	16.7295	2.87523		chr2_1634319_C_T	16.9789	2.8892		chr3_12004690_GCCTC_G	0.923707	0.461854		chr6_32522077_GTC_G	2.57444	1.27381		chr2_178667637_C_T	15.3859	2.79642		chr15_23440099_T_TG	21.6062	3.11822		chr6_32641447_T_TTC	0.985576	0.492788		chr15_52789239_TG_T	23.7667	3.2095		chr1_207699275_G_A	8.21715	2.22107		chr4_154270013_C_A	26.5818	3.31716		chrX_108598868_C_T	6.63248	2.03241		chr3_183667186_A_T	20.1541	3.05183		chr5_136357047_A_C	28.9316	3.39891		chr3_113657226_G_T	26.1147	3.30008		chr20_30814363_CA_C	22.3102	3.14889		chr19_54278475_C_T	14.8329	2.76209		chr5_103183322_G_A	15.786	2.82054		chr2_166307016_A_G	6.59585	2.0276		chr16_30669255_GC_G	17.1189	2.89696		chr12_52054398_G_A	7.24413	2.1095		chr8_4032012_C_T	6.34239	1.99366		chr5_77048983_G_A	7.15426	2.09854
chr4_69594643_C_T	2.91198	1.36404		chr3_97945207_C_A	26.3456	3.30856		chr16_1153997_C_T	17.0859	2.89513		chrX_50607834_C_T	7.41691	2.13024		chr4_57110129_C_A	15.4484	2.80023		chr11_62613611_TGGGGGGG_T	7.17991	2.10168		chr16_3602167_T_C	7.33271	2.12019		chr16_31484743_C_T	16.3489	2.85353		chr14_99175527_T_C	26.3331	3.3081		chr8_72059428_A_G	14.7145	2.75458		chrX_101931731_G_T	16.6662	2.87165		chr8_132632964_C_T	16.9789	2.8892		chr5_140807403_AGG_A	0.922655	0.461327		chr14_24103797_G_A	2.57295	1.27339		chr4_8614367_G_A	15.3859	2.79642		chr1_980784_C_CTG	21.6062	3.11822		chr6_32641443_TGA_T	0.985091	0.492546		chr15_60428518_G_T	23.7667	3.2095		chr1_59554181_C_T	8.21443	2.22077		chr1_201889053_T_TG	26.5786	3.31704		chr11_68929956_A_ACTGG	6.61529	2.03016		chr3_197654413_AAGGGGATGGGGGCGGCCGCGGGGGTCGGGGCAGGGGATGGGGGCGGCCGCGTCGGTCGGGGTAGGGTTCGGGGGCGCCCGCGGGGGTCCGGGCAGGGGCGGGGGAGACGGCGGAGGTCGGGGCAGGGGACGGGGGAGGCCGCTGGGGACCCGGC_A	20.1541	3.05183		chr6_98835924_C_A	28.8653	3.3967		chr1_153934916_G_A	26.1081	3.29983		chr8_659131_ACGGTGCACTGAGCATCCTGGGGAGGGGGTGACCATCGAGATCTCCGGTGTGCACTGAGCATCCTGGGGAGGGGGTGACCATCGAGATCTCCG_A	22.3057	3.1487		chr17_10505896_A_G	14.8319	2.76203		chr5_126915031_G_C	15.786	2.82054		chr2_218384301_T_C	6.59585	2.0276		chr16_4765949_C_CA	17.1156	2.89677		chr12_551011_C_T	7.24413	2.1095		chr9_105635257_T_TA	6.34239	1.99366		chr6_107634604_C_A	7.15426	2.09854
chr21_10552667_C_T	2.91166	1.36396		chr4_109689526_A_G	26.3456	3.30856		chr10_133231172_CGAAGA_C	17.0792	2.89476		chr11_66526978_CA_C	7.37628	2.1254		chr6_101802413_G_A	15.4482	2.80022		chr11_62613619_G_GCCCCCCCAGCACCA	7.17991	2.10168		chr16_88433907_T_TG	7.33271	2.12019		chr16_3584808_G_A	16.3489	2.85353		chr19_51125166_A_AG	26.2075	3.30349		chr12_88125329_TC_T	14.7134	2.75452		chr19_40399192_TC_T	16.6096	2.86845		chr9_13123286_G_A	16.9789	2.8892		chr16_89920138_G_C	0.908302	0.454151		chr6_32584366_C_T	2.5713	1.27293		chr11_17596880_C_A	15.3858	2.79642		chr16_28063223_CG_C	21.6061	3.11822		chr9_136740043_G_A	0.977374	0.488687		chr15_67563298_G_T	23.7667	3.2095		chr20_2483789_CA_C	8.20025	2.21923		chr7_100953524_C_CA	26.5718	3.31679		chr10_71362267_C_T	6.5739	2.02471		chr5_118952296_C_T	20.1541	3.05183		chr17_41525221_G_A	28.8415	3.3959		chr5_32173814_C_T	26.1051	3.29972		chr12_52771120_G_A	22.3001	3.14846		chr17_63872129_GA_G	14.8299	2.7619		chr5_141209238_A_T	15.786	2.82054		chr2_69960787_C_T	6.59585	2.0276		chr5_141303319_C_A	17.1088	2.8964		chr12_57630263_C_G	7.24413	2.1095		chr9_121050183_T_C	6.34239	1.99366		chr6_133468599_C_A	7.15426	2.09854
chr19_51034076_G_A	2.89299	1.35918		chr4_119260645_C_T	26.3456	3.30856		chr1_206507859_G_T	17.0792	2.89476		chr17_42300762_G_A	7.34308	2.12143		chr20_19992166_A_G	15.448	2.8002		chr11_62981983_C_T	7.17991	2.10168		chr16_89114488_G_A	7.33271	2.12019		chr17_14069643_T_C	16.3489	2.85353		chr5_141345811_C_T	26.178	3.30241		chr1_67009154_G_A	14.7127	2.75447		chr5_173608293_C_CTTAGGAAGTGTCCTGGGATGGAGCTGGAGGG	16.412	2.85716		chr1_158656613_G_GA	16.9788	2.88919		chr16_982162_C_A	0.888969	0.444484		chr20_25077762_T_C	2.55419	1.26813		chr13_20591619_A_T	15.3858	2.79642		chr19_35562611_GC_G	21.6015	3.11802		chr21_34792313_T_C	0.964513	0.482257		chr15_68718795_G_T	23.7667	3.2095		chr13_52844805_T_C	8.15021	2.21378		chr2_55050029_CG_C	26.5625	3.31646		chr11_17645853_G_A	6.5739	2.02471		chr14_103207459_G_A	20.1433	3.05132		chr7_104328924_A_G	28.8415	3.3959		chr19_4343959_G_A	26.1015	3.29959		chr22_24220720_A_T	22.2974	3.14834		chr6_89180396_G_A	14.8299	2.7619		chr5_141672856_C_CGGGGGGGGGGGGGGGGGGTGGTGGGGGGGGCG	15.786	2.82054		chr3_186620776_G_A	6.59585	2.0276		chr11_4605133_TG_T	17.1054	2.89621		chr13_37584821_C_T	7.24413	2.1095		chr9_121310765_C_T	6.34239	1.99366		chr6_73758961_G_A	7.15426	2.09854
chr1_26035346_A_AG	2.86421	1.35176		chr4_122209336_A_T	26.3456	3.30856		chr18_50243100_T_A	17.0709	2.89431		chr1_61406560_A_G	7.33271	2.12019		chr20_54173347_C_G	15.448	2.8002		chr11_68799310_G_A	7.17991	2.10168		chr17_10634889_G_A	7.33271	2.12019		chr17_74299780_C_G	16.3489	2.85353		chr5_80079251_A_G	26.1746	3.30228		chr2_169482303_G_C	14.7118	2.75441		chr12_57100706_GAA_G	16.4004	2.85649		chr19_51353274_G_A	16.9788	2.88919		chr20_50191893_A_G	0.888969	0.444484		chr10_49472376_C_T	2.53936	1.26395		chr19_35126538_A_T	15.3858	2.79642		chr11_64246480_A_T	21.6004	3.11797		chr2_127637300_C_CA	0.947985	0.473993		chr15_75650081_G_T	23.7667	3.2095		chr21_45929965_C_A	8.15021	2.21378		chr6_31743993_T_C	26.5621	3.31644		chr17_41422905_A_T	6.5739	2.02471		chr2_31198230_T_C	20.1433	3.05132		chr1_214281378_G_A	28.8385	3.3958		chr3_53189239_T_A	26.1014	3.29959		chr20_50191959_A_G	22.2973	3.14834		chr14_68892181_G_A	14.8296	2.76188		chr5_168493934_T_C	15.786	2.82054		chr3_43080948_C_T	6.59585	2.0276		chr12_41573595_G_A	17.1054	2.89621		chr14_102497671_G_A	7.24413	2.1095		chr9_74763054_C_T	6.34239	1.99366		chr7_15365591_G_A	7.15426	2.09854
chr11_64754024_G_A	2.82845	1.34246		chr4_127643955_G_A	26.3456	3.30856		chr1_155284708_C_T	17.0596	2.89368		chr12_13087228_G_A	7.31502	2.11806		chr2_232529966_G_A	15.448	2.8002		chr11_836444_T_G	7.17991	2.10168		chr17_14206951_C_T	7.33271	2.12019		chr17_8109211_G_A	16.3489	2.85353		chr20_50191920_A_G	26.1292	3.30061		chr2_169482311_CA_C	14.7112	2.75437		chr9_113349599_AG_A	16.392	2.85601		chr4_109761547_C_T	16.9788	2.88919		chr22_39670227_C_T	0.888969	0.444484		chr8_144356368_A_G	2.53936	1.26395		chr1_43981125_CCGGGCCCACTGGG_C	15.3858	2.79642		chr19_45762092_A_T	21.5984	3.11788		chr15_74722846_CA_C	0.943416	0.471708		chr15_89803888_C_T	23.7667	3.2095		chr10_68827723_C_T	8.1179	2.21024		chr14_99652228_G_A	26.5593	3.31634		chr7_133275028_G_T	6.5739	2.02471		chr4_1195046_C_CTCCAACCCCGCAGCCGGCGGCTCCAACCCCGCAGCCGGCGGCCTCACCTCACAGCCGGCGGTTCCAACCCCACAGCCGGCGGT	20.1241	3.05042		chr17_8205358_A_G	28.8355	3.3957		chr2_61283419_AGACCTGTGATCAGACTGAGCTT_A	26.0979	3.29945		chr17_63538130_G_A	22.2956	3.14826		chr17_10459954_C_G	14.829	2.76185		chr5_173146870_T_C	15.786	2.82054		chr5_83104942_TC_T	6.59585	2.0276		chr12_70754296_AT_A	17.1054	2.89621		chr14_53062980_G_A	7.24413	2.1095		chrX_134413620_C_T	6.34239	1.99366		chr7_27185081_C_G	7.15426	2.09854
chr2_43828024_C_T	2.82845	1.34246		chr4_13600466_G_T	26.3456	3.30856		chr1_62555902_C_T	17.0596	2.89368		chr1_154117723_A_T	7.31502	2.11806		chr7_92501506_C_T	15.448	2.8002		chr12_102912840_GAGA_G	7.17991	2.10168		chr17_1470435_C_T	7.33271	2.12019		chr19_15185350_G_A	16.3489	2.85353		chr9_117525_G_A	26.119	3.30023		chr7_103376810_C_G	14.7102	2.75431		chr1_61861656_G_A	16.3794	2.85529		chr4_121669720_G_T	16.9788	2.88919		chr4_99284536_T_TCA	0.888969	0.444484		chr8_99135729_A_G	2.53936	1.26395		chr2_219611981_G_A	15.3858	2.79642		chr17_9807539_C_A	21.5913	3.11756		chr15_74722883_TC_T	0.943416	0.471708		chr15_90360630_G_T	23.7667	3.2095		chr17_10333147_C_T	8.10965	2.20933		chr1_145957799_C_CG	26.5573	3.31627		chr9_33387008_C_T	6.5739	2.02471		chr3_4445531_G_GTC	20.1146	3.04996		chr9_41991665_GC_G	28.8324	3.3956		chr4_73258419_TG_T	26.0947	3.29934		chr3_137764861_T_G	22.2881	3.14794		chr5_140823141_C_T	14.829	2.76184		chr6_159819259_G_A	15.786	2.82054		chr6_42263319_C_G	6.59585	2.0276		chr12_71629620_C_T	17.1054	2.89621		chr15_40770524_G_A	7.24413	2.1095		chr11_74698721_A_ACC	6.27611	1.9846		chr8_133258374_G_A	7.15426	2.09854
chr16_67174354_T_C	2.82075	1.34045		chr4_154366442_C_T	26.3456	3.30856		chr17_40354359_G_A	17.0596	2.89368		chr17_80090340_CG_C	7.31107	2.11759		chr9_101424895_C_T	15.448	2.8002		chr12_109796580_G_A	7.17991	2.10168		chr17_18237751_C_T	7.33271	2.12019		chr19_15187165_C_T	16.3489	2.85353		chr4_70054439_A_T	26.1189	3.30023		chr8_86644653_C_T	14.7097	2.75428		chr1_38046294_GC_G	16.3408	2.85306		chr4_41264124_T_C	16.9788	2.88919		chr4_99284538_C_CACCTTCT	0.888969	0.444484		chr6_32522075_A_AGG	2.53879	1.26379		chr11_118659952_TG_T	15.3857	2.79641		chr19_45754575_CA_C	21.5913	3.11756		chr16_22534595_CGGGGG_C	0.943416	0.471708		chr16_11120623_G_A	23.7667	3.2095		chrX_53082573_GC_G	8.08608	2.20674		chr2_73919529_A_G	26.5522	3.31608		chr11_75607252_G_T	6.47521	2.01159		chr4_185312690_AT_A	20.1146	3.04996		chr2_176107762_G_A	28.6931	3.39092		chr2_236167883_C_A	26.0914	3.29922		chr12_52824324_AT_A	22.2874	3.14791		chr19_40881660_A_G	14.8285	2.76181		chr6_25495134_C_A	15.786	2.82054		chr6_43605311_C_T	6.59585	2.0276		chr17_74847348_T_C	17.1054	2.89621		chr19_1615458_C_T	7.24413	2.1095		chr19_7909778_G_A	6.26321	1.98282		chr8_95045545_GA_G	7.15426	2.09854
chr1_148679516_CGG_C	2.81713	1.3395		chr4_176221582_C_A	26.3456	3.30856		chr17_7229161_T_C	17.0596	2.89368		chr17_80090342_AACAAGGGACGCGCGCAGGCACGTGCACG_A	7.31107	2.11759		chr5_37051819_C_T	15.4478	2.80019		chr12_132197178_G_A	7.17991	2.10168		chr17_3904401_T_G	7.33271	2.12019		chr19_40613925_A_T	16.3489	2.85353		chr19_54839508_T_TACCGGAGCTCCTATGACATGTA	26.1157	3.30011		chr1_102898949_CT_C	14.7083	2.75419		chr11_32893202_TC_T	16.3275	2.85229		chr5_134319404_CT_C	16.9788	2.88919		chr5_140836381_GGT_G	0.888969	0.444484		chr3_16598561_G_C	2.50653	1.25463		chr12_51377334_TGGGGGGCAGC_T	15.3857	2.79641		chr8_144112275_C_T	21.5913	3.11756		chr16_22534600_G_GTCCAT	0.943416	0.471708		chr16_11839970_G_A	23.7667	3.2095		chr11_18396955_G_A	8.07788	2.20584		chr17_63832982_G_A	26.5495	3.31599		chr3_12004699_G_GGGGGGGGGGGGGGGGGC	6.43512	2.00621		chr12_58330408_TC_T	20.112	3.04984		chr2_176088058_C_CG	28.6798	3.39047		chr17_58756431_T_C	26.0905	3.29918		chr20_50191874_A_G	22.286	3.14785		chr1_200913558_C_T	14.825	2.76159		chr6_32166726_G_A	15.786	2.82054		chr7_117725067_G_T	6.59585	2.0276		chr3_136001932_A_G	17.1054	2.89621		chr19_42351761_G_A	7.24413	2.1095		chr14_71699045_C_T	6.24317	1.98006		chr9_104751014_G_A	7.15426	2.09854
chr17_4814479_G_T	2.81053	1.33777		chr4_20596425_T_C	26.3456	3.30856		chr2_218673885_G_A	17.0596	2.89368		chr19_41090511_CTG_C	7.31107	2.11759		chr11_67365203_C_T	15.4476	2.80018		chr12_40309222_T_C	7.17991	2.10168		chr17_42795636_CA_C	7.33271	2.12019		chr19_45420386_C_T	16.3489	2.85353		chr19_13963961_G_A	26.1062	3.29976		chr4_150597111_G_T	14.7077	2.75415		chr19_50514805_T_TG	16.3063	2.85107		chr5_80675057_C_T	16.9788	2.88919		chr5_73447942_T_G	0.888969	0.444484		chr10_99805400_A_G	2.4886	1.2495		chr19_54188496_C_G	15.3857	2.79641		chr5_140807885_T_C	21.591	3.11755		chr4_78870987_AGC_A	0.943416	0.471708		chr16_15639154_C_T	23.7667	3.2095		chr14_71723757_C_A	8.04002	2.20166		chr9_127449701_T_A	26.5495	3.31599		chr16_3953456_ACT_A	6.41982	2.00415		chr4_17877038_G_T	20.1067	3.04959		chr17_40755140_GC_G	28.4551	3.38287		chr15_83008518_C_CAAAA	26.088	3.29909		chr6_26250337_A_C	22.2841	3.14777		chr10_127737680_T_G	14.8217	2.76138		chr6_35291588_G_A	15.786	2.82054		chr7_128848029_C_T	6.59585	2.0276		chr3_136002194_C_A	17.1054	2.89621		chr19_42375657_C_T	7.24413	2.1095		chr14_96404772_G_T	6.24317	1.98006		chr9_128907789_G_A	7.15426	2.09854
chr7_143330817_G_A	2.81053	1.33777		chr4_37830109_T_C	26.3456	3.30856		chr3_27433988_G_A	17.0596	2.89368		chr19_610385_C_G	7.31107	2.11759		chr22_46335820_T_C	15.4476	2.80018		chr12_49954171_C_T	7.17991	2.10168		chr17_50679859_C_G	7.33271	2.12019		chr1_11046697_C_T	16.3489	2.85353		chr10_123137327_G_A	26.0867	3.29904		chr14_87950724_G_A	14.7067	2.75409		chrY_19707611_G_A	16.3024	2.85085		chr3_149153691_A_G	16.9787	2.88919		chr6_26250358_A_C	0.888969	0.444484		chr1_228377056_C_T	2.4709	1.24441		chr22_29282536_C_T	15.3857	2.79641		chr7_154968586_G_A	21.5887	3.11745		chr4_78870990_AG_A	0.943416	0.471708		chr16_1822947_G_T	23.7667	3.2095		chr14_96488303_A_G	8.04002	2.20166		chr9_127945420_C_CG	26.5495	3.31599		chr11_130901818_A_AG	6.36647	1.99694		chr8_54857061_G_T	20.1067	3.04959		chr11_16807213_AT_A	28.4234	3.38179		chr7_149195755_G_T	26.0869	3.29905		chr3_195780528_C_CTG	22.2808	3.14763		chr12_52396123_T_C	14.8193	2.76123		chr6_56992391_C_T	15.786	2.82054		chr7_75985828_C_T	6.59585	2.0276		chr6_12123741_T_C	17.1054	2.89621		chr1_155285307_G_A	7.24413	2.1095		chr5_97177833_C_T	6.22162	1.97708		chr9_36217529_C_T	7.15426	2.09854
chr14_76491548_G_A	2.80609	1.3366		chr4_47425873_G_T	26.3456	3.30856		chr1_169169509_C_T	17.0594	2.89367		chr1_52857361_T_C	7.29676	2.11586		chr18_7012063_A_C	15.4474	2.80017		chr12_56088060_C_T	7.17991	2.10168		chr17_58615307_A_C	7.33271	2.12019		chr1_11794765_C_T	16.3489	2.85353		chr13_99970334_C_A	26.0036	3.29597		chr17_31169983_A_AC	14.7056	2.75402		chr7_24706388_GGAA_G	16.3011	2.85077		chr4_102063126_GA_G	16.9787	2.88919		chr6_89181935_G_A	0.888969	0.444484		chr12_85244867_GA_G	2.41569	1.22838		chr3_56593490_G_A	15.3857	2.79641		chr17_38578715_GC_G	21.5878	3.11741		chr6_45328459_C_A	0.943416	0.471708		chr16_20372915_T_A	23.7667	3.2095		chr16_49635860_G_A	8.04002	2.20166		chr1_15767545_GC_G	26.5463	3.31587		chr11_117918607_ATG_A	6.28771	1.98619		chr1_149606880_GGCGGCCC_G	20.0837	3.0485		chr6_27865620_G_A	28.3937	3.38078		chr16_25015257_T_C	26.0832	3.29891		chr17_41524979_A_G	22.2768	3.14746		chr12_11393567_G_A	14.8188	2.7612		chr7_105642889_T_G	15.786	2.82054		chr8_10623035_C_T	6.59585	2.0276		chr8_74321147_C_A	17.1019	2.89602		chr1_200739865_C_T	7.24413	2.1095		chr6_154090034_C_T	6.00474	1.94659		chrX_71167394_G_A	7.15426	2.09854
chr1_97699535_T_C	2.79823	1.33454		chr4_47898977_C_A	26.3456	3.30856		chr1_179110369_G_A	17.0594	2.89367		chr6_29659438_C_T	7.29211	2.1153		chr2_135852789_T_C	15.4474	2.80017		chr12_57476435_A_G	7.17991	2.10168		chr17_80107866_G_A	7.33271	2.12019		chr1_17002068_G_A	16.3489	2.85353		chr17_47847615_T_A	25.987	3.29535		chr5_78225588_T_A	14.7047	2.75396		chr6_30642833_G_GGGGGGGGGCCCCCCCCC	16.2985	2.85062		chr17_75521703_A_G	16.9785	2.88918		chr6_89181942_C_A	0.888969	0.444484		chr2_27522505_C_T	2.40891	1.22639		chr5_109781585_G_A	15.3857	2.79641		chr2_70921233_T_A	21.5873	3.11739		chr6_49786235_G_A	0.943416	0.471708		chr16_20933390_G_GTCTGTCTCCTGGGCTGCCTGCT	23.7667	3.2095		chr16_53453583_C_T	8.04002	2.20166		chr1_152797911_C_A	26.5463	3.31587		chr11_117918610_CCTGGGCTGGAGAT_C	6.28771	1.98619		chr1_230259669_GA_G	20.0837	3.0485		chr10_94282799_CT_C	28.3578	3.37956		chr1_30738946_G_GGCTCCCTT	26.0795	3.29878		chr20_50191917_G_A	22.2766	3.14745		chr21_7819326_GA_G	14.815	2.76096		chr7_121997992_C_T	15.786	2.82054		chr8_18222549_C_T	6.59585	2.0276		chr10_110498189_G_A	17.0917	2.89545		chr2_172556278_C_T	7.24413	2.1095		chr10_101580257_G_A	5.97982	1.94302		chrX_8170129_CT_C	7.10567	2.09256
chr21_34370648_T_C	2.76668	1.32619		chr4_51891806_G_GGCTACCCTTTTGCACACTGGCTGGCA	26.3456	3.30856		chr1_3411741_C_T	17.0594	2.89367		chr14_24262321_C_T	7.28725	2.11472		chr5_168817461_C_T	15.4472	2.80016		chr13_20223272_G_A	7.17991	2.10168		chr17_81529178_C_T	7.33271	2.12019		chr1_175335794_C_T	16.3489	2.85353		chr17_42289883_A_G	25.978	3.29502		chrX_96939370_A_G	14.7042	2.75393		chr8_12186580_CTG_C	16.2949	2.85041		chr2_241200225_G_A	16.9785	2.88918		chr8_143868531_C_T	0.888969	0.444484		chr9_65283162_AG_A	2.39924	1.22355		chr9_85578939_C_T	15.3857	2.79641		chr3_141925664_T_C	21.5873	3.11739		chr3_12004690_GCCTC_G	0.918789	0.459394		chr16_23085662_C_A	23.7667	3.2095		chr2_55636358_C_A	8.04002	2.20166		chr14_105643426_G_A	26.5367	3.31552		chr11_123906734_G_GT	6.28771	1.98619		chr10_118108750_C_A	20.0837	3.0485		chr1_26164393_A_G	28.3239	3.3784		chr1_30738954_A_AC	26.0795	3.29878		chr13_113752233_C_CCG	22.2746	3.14736		chr16_11915630_A_G	14.8144	2.76092		chr7_141919368_C_T	15.786	2.82054		chr8_47898566_G_A	6.59585	2.0276		chrX_124547023_G_T	17.0882	2.89526		chr2_210293726_C_T	7.24413	2.1095		chr10_71807740_C_T	5.97982	1.94302		chr7_122451452_G_A	6.70229	2.04152
chr14_50915919_G_A	2.7495	1.32162		chr4_68478956_G_A	26.3456	3.30856		chr10_12112984_C_T	17.0594	2.89367		chr21_34792305_G_GGGGGGGGGGGGGGGGGGCC	7.28725	2.11472		chr2_169914091_G_T	15.4471	2.80015		chr13_49520941_G_T	7.17991	2.10168		chr17_8248018_G_A	7.33271	2.12019		chr1_197101114_TTTTC_T	16.3489	2.85353		chr17_10511891_G_A	25.9585	3.2943		chr1_197040728_G_T	14.7025	2.75382		chr20_30814481_CCGTGCTAGCACTAG_C	16.2696	2.84895		chr11_69081444_G_C	16.9784	2.88917		chr9_39360374_GA_G	0.888969	0.444484		chr14_92809369_G_A	2.37559	1.21657		chr16_67174407_G_A	15.3856	2.7964		chr20_4248811_G_GT	21.5866	3.11736		chr4_139889929_GC_G	0.918343	0.459171		chr16_29983226_A_G	23.7667	3.2095		chr3_196948421_A_C	8.04002	2.20166		chr6_21595624_C_CATTTTTTTTTTTTTTTTTTTTTTTTTTTT	26.5364	3.31551		chr11_7927747_G_A	6.28771	1.98619		chr10_77319557_GT_G	20.0837	3.0485		chr1_231163712_A_G	28.3181	3.37821		chr12_92842466_T_C	26.0758	3.29864		chr11_2777615_G_GT	22.272	3.14725		chr2_130192006_TG_T	14.8142	2.76091		chr7_142063586_C_T	15.786	2.82054		chr8_94378570_G_C	6.59585	2.0276		chr14_99175256_C_T	17.0848	2.89507		chr2_215947088_A_T	7.24413	2.1095		chr11_108335849_G_A	5.97982	1.94302		chr17_21703424_G_A	6.63213	2.03237
chr3_4418071_C_G	2.7495	1.32162		chr4_70409472_TC_T	26.3456	3.30856		chr10_73806652_C_T	17.0594	2.89367		chr2_169497626_G_C	7.28725	2.11472		chr9_132897611_C_T	15.4471	2.80015		chr14_23386481_G_A	7.17991	2.10168		chr18_31592947_C_T	7.33271	2.12019		chr20_25303570_G_C	16.3489	2.85353		chr1_120763706_G_A	25.9528	3.29409		chr10_87925511_AG_A	14.7016	2.75376		chr3_9789562_G_A	16.2634	2.84859		chr2_50552596_C_T	16.9784	2.88917		chr9_39361576_GC_G	0.888969	0.444484		chr1_114693436_G_A	2.36947	1.21476		chr17_76903342_A_AC	15.3856	2.7964		chr7_101003227_C_T	21.5849	3.11728		chr18_46557437_C_T	0.904134	0.452067		chr16_3013553_G_A	23.7667	3.2095		chr4_105272692_G_GA	8.04002	2.20166		chr6_21595625_TGCGCGCCGCCTCGCCCGCCCCGTCCAGCG_T	26.5364	3.31551		chr15_94470350_TCCCC_T	6.28771	1.98619		chr11_2792040_C_T	20.0837	3.0485		chr11_118015715_G_T	28.3066	3.37781		chr19_45076366_C_T	26.0758	3.29864		chr20_50191929_C_T	22.2706	3.14719		chr19_54813219_CA_C	14.8139	2.76089		chr7_32988604_C_T	15.786	2.82054		chr9_77210635_C_T	6.59585	2.0276		chr10_75400028_G_T	17.0813	2.89488		chr2_219540050_G_A	7.24413	2.1095		chr11_36574635_C_T	5.97982	1.94302		chr2_219484202_C_T	6.6267	2.03166
chr5_142314456_G_T	2.68987	1.30559		chr4_963221_C_CGGGGCGAGCGCGGCGGCGCGGAACCATGACAGAAGATGACCGAGGCGGCGCTGGTGGAGGGCCAGGTCAAG	26.3456	3.30856		chr14_50758096_CT_C	17.0594	2.89367		chr3_139347023_G_A	7.28725	2.11472		chr3_38556456_G_C	15.447	2.80014		chr14_23388307_C_T	7.17991	2.10168		chr18_46557438_G_A	7.33271	2.12019		chr20_49005109_G_A	16.3489	2.85353		chr19_54240332_GTATGAGC_G	25.9442	3.29377		chr7_80664486_T_A	14.7011	2.75373		chr2_233512581_G_A	16.248	2.8477		chr6_131583101_CT_C	16.9784	2.88917		chrX_129929410_AT_A	0.888969	0.444484		chr15_43600609_G_A	2.36248	1.21268		chr17_7393206_C_T	15.3854	2.79639		chr16_28063179_A_AG	21.5847	3.11727		chr16_982162_C_A	0.888969	0.444484		chr16_46581980_C_A	23.7667	3.2095		chr4_138236352_C_T	8.04002	2.20166		chr6_53134222_C_T	26.5345	3.31544		chr22_40407841_G_A	6.28771	1.98619		chr11_67415764_G_A	20.0837	3.0485		chr2_227599252_C_A	28.3066	3.37781		chr1_30738949_CA_C	26.0758	3.29864		chr17_41524904_A_G	22.2682	3.14709		chrX_8466253_TGAGTCAGGAGAGCGAGATGGAAGAACCACTGAGTCAGG_T	14.8127	2.76082		chr7_6436530_G_C	15.786	2.82054		chrX_132082370_G_A	6.59585	2.0276		chr12_40105507_A_G	17.0813	2.89488		chr2_98678429_T_C	7.24413	2.1095		chr11_95849862_C_CTGGGATACGGCCTCTTGATCTGAAGGATGCCACTCTCTTTAATT	5.97982	1.94302		chr4_127886004_G_A	6.6267	2.03166
chr3_129431542_C_G	2.68246	1.30358		chr4_99550962_T_TA	26.3456	3.30856		chr14_71709306_G_T	17.0594	2.89367		chr4_134200269_T_A	7.28725	2.11472		chr1_94046922_G_A	15.4464	2.80011		chr14_50247179_C_T	7.17991	2.10168		chr18_59345961_C_CT	7.33271	2.12019		chr20_59322393_AACAG_A	16.3489	2.85353		chr17_41524869_C_T	25.9423	3.2937		chr12_80279098_C_T	14.7008	2.75371		chr16_31371082_A_G	16.2325	2.8468		chr6_135358189_T_C	16.9784	2.88917		chrX_129929487_TA_T	0.888969	0.444484		chr2_162277580_C_A	2.2893	1.19067		chr10_18536170_G_A	15.3853	2.79639		chr11_797963_GC_G	21.5831	3.1172		chr17_82051613_C_CAA	0.888969	0.444484		chr16_46971485_C_T	23.7667	3.2095		chr7_129203569_C_T	8.04002	2.20166		chr3_130401040_CT_C	26.534	3.31542		chr3_125177781_A_G	6.28771	1.98619		chr13_19863449_C_A	20.0837	3.0485		chr16_28063163_T_C	28.2535	3.376		chr5_103005189_A_T	26.0721	3.2985		chr11_111377785_C_T	22.2669	3.14703		chrX_8466065_A_AACCACTGAGTCAGGAGAGCCAGGTGGAG	14.8123	2.76079		chr8_10529656_T_G	15.786	2.82054		chr14_53051916_G_A	6.56478	2.0235		chr17_78424052_G_A	17.0691	2.8942		chr3_98788094_C_T	7.24413	2.1095		chr12_108885062_T_C	5.97982	1.94302		chr2_166406140_C_T	6.61569	2.03021
chr2_233032793_G_A	2.67231	1.30082		chr5_115543361_G_A	26.3456	3.30856		chr19_35125333_G_A	17.0594	2.89367		chr16_70663783_GCT_G	7.27872	2.11369		chr2_237341087_C_G	15.4464	2.80011		chr14_69797126_GA_G	7.17991	2.10168		chr19_10358110_A_G	7.33271	2.12019		chr20_63445321_C_T	16.3489	2.85353		chr6_31947042_G_T	25.9346	3.29341		chr22_17477598_C_T	14.7008	2.75371		chr15_82810143_GGC_G	16.2251	2.84637		chr6_42967367_CTG_C	16.9784	2.88917		chrX_129929502_TG_T	0.888969	0.444484		chr22_18918346_G_A	2.28366	1.18896		chr20_37035478_T_G	15.3853	2.79638		chr11_797981_CG_C	21.5831	3.1172		chr5_140836381_GGT_G	0.888969	0.444484		chr16_59024_C_A	23.7667	3.2095		chr8_144360882_G_GGCCGGCATTGCTGGCA	8.04002	2.20166		chr7_143724501_T_TC	26.5331	3.31539		chr7_150520034_GA_G	6.28771	1.98619		chr16_71633_AC_A	20.0837	3.0485		chr11_62727147_T_C	27.976	3.36647		chr5_72896500_T_C	26.0683	3.29836		chr19_15914854_T_C	22.2656	3.14698		chr3_147410878_G_T	14.8122	2.76078		chr8_86151472_A_G	15.786	2.82054		chr15_22872917_C_G	6.56478	2.0235		chr6_7910583_A_G	17.0638	2.89391		chr4_151014584_C_A	7.24413	2.1095		chr12_109796542_AC_A	5.97982	1.94302		chr6_6266807_G_A	6.59246	2.02716
chr11_124754254_G_A	2.6708	1.30041		chr5_115543415_A_AT	26.3456	3.30856		chr3_196951871_G_A	17.0594	2.89367		chr10_112411947_C_T	7.26491	2.11202		chr16_5033478_C_G	15.4462	2.8001		chr14_74907080_AC_A	7.17991	2.10168		chr19_1081715_G_C	7.33271	2.12019		chr22_23261488_G_A	16.3489	2.85353		chr6_32584097_GGCCATGCTCACCT_G	25.8939	3.2919		chr2_149575755_A_C	14.6998	2.75365		chr3_98498417_C_A	16.2168	2.84589		chrX_49222564_T_C	16.9784	2.88917		chr12_109246320_G_A	0.871502	0.435751		chr12_88060951_A_G	2.25254	1.17944		chr3_184383163_G_A	15.3851	2.79637		chr15_78340468_G_A	21.5784	3.117		chr6_31592893_C_T	0.885688	0.442844		chr16_59044_G_A	23.7667	3.2095		chr8_17284524_G_A	8.04002	2.20166		chr2_73914727_G_T	26.5315	3.31533		chr11_75728081_C_A	6.28321	1.98557		chr18_25241308_T_C	20.0837	3.0485		chr17_82698581_T_C	27.976	3.36647		chr20_38926717_C_A	26.0642	3.29821		chr17_82658065_A_T	22.2624	3.14684		chr2_130075234_GC_G	14.8093	2.7606		chr9_113298067_A_C	15.786	2.82054		chr3_42200964_G_A	6.56478	2.0235		chr6_168294160_A_T	17.0538	2.89336		chr7_152121693_G_A	7.24413	2.1095		chr12_120739356_C_T	5.97982	1.94302		chr2_227121148_C_T	6.55459	2.02216
chr6_85485315_G_A	2.6706	1.30036		chr5_132214041_T_G	26.3456	3.30856		chr5_113122756_G_A	17.0594	2.89367		chr10_115129332_A_G	7.26491	2.11202		chrX_80691056_T_TA	15.446	2.80008		chr15_43239232_G_A	7.17991	2.10168		chr19_18075829_TC_T	7.33271	2.12019		chr22_23894547_C_T	16.3489	2.85353		chr15_45161804_T_C	25.8601	3.29064		chr2_1683684_A_G	14.6998	2.75365		chr17_67347142_G_A	16.2041	2.84515		chr10_84199069_A_G	16.9783	2.88916		chr19_54221348_C_CACTG	0.866413	0.433206		chr5_97173239_C_T	2.23269	1.17332		chr3_42202465_C_T	15.385	2.79636		chr4_3255951_A_T	21.5768	3.11692		chr2_162279995_C_G	0.882427	0.441213		chr16_59763_C_A	23.7667	3.2095		chr9_131144658_A_G	8.04002	2.20166		chr16_77212338_G_T	26.5298	3.31527		chr3_13570851_G_A	6.27425	1.98434		chr19_35105445_AC_A	20.0837	3.0485		chr17_36545729_C_T	27.9428	3.36532		chr15_75682306_A_G	26.0534	3.29781		chr1_171841718_C_A	22.2576	3.14663		chr5_140848545_C_A	14.8086	2.76055		chr9_128825027_A_G	15.786	2.82054		chr5_109817341_C_T	6.56478	2.0235		chr1_225097198_G_A	17.0319	2.89214		chr7_74397205_G_A	7.24413	2.1095		chr15_52319201_G_A	5.97982	1.94302		chr19_42274566_G_A	6.52258	2.01791
chr9_92514718_ACAGAGAGCACCCG_A	2.6706	1.30036		chr5_140507916_T_C	26.3456	3.30856		chr5_113385189_C_T	17.0594	2.89367		chr10_16869792_C_T	7.26491	2.11202		chr1_26697317_C_T	15.445	2.80002		chr15_45108059_T_C	7.17991	2.10168		chr19_6002726_C_T	7.33271	2.12019		chr22_50581436_A_C	16.3489	2.85353		chr22_50674557_AG_A	25.8508	3.2903		chr12_80352302_C_T	14.6994	2.75362		chr6_31534776_G_T	16.185	2.84403		chr11_59864059_AG_A	16.9783	2.88916		chr11_67634891_T_G	0.84537	0.422685		chr6_32040110_G_T	2.22158	1.16987		chr4_54048960_T_C	15.3847	2.79635		chr1_156842456_T_C	21.5763	3.1169		chr7_142752488_G_A	0.850857	0.425428		chr16_67270794_G_GA	23.7667	3.2095		chr9_131215305_G_C	8.04002	2.20166		chr5_141303459_G_T	26.5285	3.31522		chrX_119470514_G_C	6.27425	1.98434		chr19_42134840_C_T	20.0837	3.0485		chr17_45142722_A_AT	27.9428	3.36532		chr2_10124721_A_G	26.0458	3.29753		chr6_89181950_A_G	22.2542	3.14649		chrX_8466242_GGAGGAACCAC_G	14.8073	2.76047		chr9_18906742_G_C	15.786	2.82054		chr6_118913303_C_T	6.56478	2.0235		chr10_23439575_G_T	17.0283	2.89194		chr9_135786470_G_A	7.24413	2.1095		chr15_82661900_C_T	5.97982	1.94302		chr9_83880343_C_CT	6.52258	2.01791
chr2_169493769_A_G	2.66657	1.29926		chr5_141404756_G_A	26.3456	3.30856		chr7_129205674_A_G	17.0594	2.89367		chr10_20815621_T_C	7.26491	2.11202		chr4_69112584_GC_G	15.445	2.80002		chr15_50643429_T_G	7.17991	2.10168		chr1_114673929_T_C	7.33271	2.12019		chr2_197705679_A_G	16.3489	2.85353		chr19_15629314_C_T	25.8487	3.29022		chr12_88049332_T_C	14.6986	2.75357		chr21_42579528_T_TCATCAGACAGCCCTGCCCACATCAGACAGCCCTGCCCA	16.1791	2.8437		chr2_11791959_G_C	16.9783	2.88916		chr19_51031874_A_G	0.840491	0.420245		chr1_114688633_G_A	2.21662	1.16833		chrX_56270237_C_T	15.3847	2.79635		chr11_124617290_T_C	21.5758	3.11688		chr17_35879999_A_G	0.847881	0.423941		chr16_681479_G_A	23.7667	3.2095		chr9_76308729_G_T	8.04002	2.20166		chr17_41346455_C_A	26.5225	3.315		chr7_55537524_G_A	6.26534	1.98312		chr19_49119723_G_A	20.0837	3.0485		chr4_185312690_A_ATT	27.9203	3.36454		chr22_28679717_G_A	26.0453	3.29751		chr6_89181963_C_G	22.2496	3.14629		chr12_52396112_C_A	14.8044	2.76029		chr9_36110064_C_T	15.786	2.82054		chr8_127416885_AG_A	6.4102	2.00286		chr19_2015439_G_A	17.0102	2.89094		chr10_67884771_C_CGGGGGGGGGGGGGGGGGGGGGGGGG	7.2211	2.1067		chr15_83704495_G_A	5.97982	1.94302		chr10_102869846_G_A	6.51683	2.01714
chr16_3141330_G_A	2.65453	1.29597		chr5_144206974_A_G	26.3456	3.30856		chr1_109267930_C_T	17.0593	2.89366		chr10_71810550_C_T	7.26491	2.11202		chr20_5313967_G_A	15.4449	2.80001		chr15_65964971_G_A	7.17991	2.10168		chr1_145917013_G_A	7.33271	2.12019		chr2_211623992_C_T	16.3489	2.85353		chr6_33185436_G_A	25.8367	3.28977		chrX_96916451_G_C	14.6986	2.75357		chr21_42579528_T_TCATCAGACAGCCCTGCCCTCATCAGACAGCCCTGCCCTCATCAGACAGCCCTGCCCACATCAGACAGCCCTGCCCA	16.1791	2.8437		chr3_105720246_G_A	16.9783	2.88916		chr11_1162062_C_T	0.836501	0.418251		chr1_46260853_C_T	2.20316	1.16414		chr4_89729264_GCT_G	15.3847	2.79635		chr16_28063151_C_A	21.5753	3.11685		chr11_1162062_C_T	0.836501	0.418251		chr16_68900514_C_A	23.7667	3.2095		chr15_42878611_C_G	8.00225	2.19747		chr7_100677541_C_A	26.5225	3.315		chr14_24376068_C_T	6.1919	1.97296		chr22_23539442_TA_T	20.0837	3.0485		chr11_780498_TGTGGGAGGGTCACAGGACATGTCATCAGCAGTGAAAAGGTTTTGTTCCGTTTCCTGCCTTCAGAACTTGCACGTGCTGGAATCCAAGGATGG_T	27.8974	3.36375		chr17_48908668_CG_C	26.0382	3.29725		chr6_30724285_T_C	22.2414	3.14593		chr7_142877137_C_T	14.8037	2.76024		chr12_131786581_C_T	15.7796	2.82016		chr3_138688912_C_T	6.33131	1.99215		chr1_225353862_C_CGGGG	17.0102	2.89094		chr14_64249608_C_T	7.2211	2.1067		chr15_89211882_A_C	5.97982	1.94302		chr10_5001606_CAT_C	6.51683	2.01714
chr3_12004684_GCCTC_G	2.6475	1.29404		chr5_146130083_G_T	26.3456	3.30856		chr1_152311827_G_C	17.0593	2.89366		chr10_71834433_G_A	7.26491	2.11202		chr2_233618427_AG_A	15.4449	2.80001		chr15_90088475_G_A	7.17991	2.10168		chr1_158671371_G_T	7.33271	2.12019		chr3_10449450_G_A	16.3489	2.85353		chr22_32229282_A_G	25.8257	3.28936		chr9_133071758_G_GGGGATCACAGGCATGAGCTACCGCGCTTGGCCCTC	14.6969	2.75346		chr17_39434274_TA_T	16.1752	2.84347		chr3_185524102_A_AAGCCAGG	16.9783	2.88916		chr17_63538145_C_T	0.836501	0.418251		chr7_87431528_C_T	2.20316	1.16414		chr2_197392328_C_A	15.3844	2.79633		chr3_50270222_G_A	21.5745	3.11682		chr12_123389146_C_CAGCGGCA	0.836501	0.418251		chr16_689324_C_T	23.7667	3.2095		chr1_171283144_G_A	7.96578	2.19342		chr10_131311396_C_T	26.5203	3.31492		chr15_48425410_G_C	6.1919	1.97296		chr3_114388152_C_A	20.0837	3.0485		chr1_161333523_GC_G	27.8974	3.36375		chr1_32075804_AC_A	26.0344	3.29711		chr17_10453279_T_C	22.2409	3.14592		chrX_48347589_TC_T	14.8018	2.76012		chr17_40480699_C_T	15.7796	2.82016		chr9_14859423_C_G	6.30039	1.98793		chr17_8173594_C_T	17.0047	2.89063		chr1_1049061_T_G	7.2211	2.1067		chr16_893053_C_T	5.97982	1.94302		chr11_108147323_A_G	6.51683	2.01714
chr3_124730559_A_G	2.63468	1.29052		chr5_147400795_A_G	26.3456	3.30856		chr14_50770536_C_T	17.0593	2.89366		chr10_74101003_C_T	7.26491	2.11202		chr1_226367604_T_C	15.4445	2.79999		chr16_15740124_G_A	7.17991	2.10168		chr1_161210599_T_C	7.33271	2.12019		chr3_11025842_G_A	16.3489	2.85353		chr2_130075191_T_A	25.8024	3.28849		chr19_1389152_CGCACACATGCACACTT_C	14.6966	2.75345		chr1_149055661_G_A	16.1621	2.8427		chr3_185524103_T_TTGGGTTCTAC	16.9783	2.88916		chr1_143905770_A_G	0.836501	0.418251		chr13_95210754_C_A	2.1762	1.15568		chr17_44915063_C_T	15.3842	2.79632		chr19_2015364_C_G	21.5726	3.11673		chr16_22534951_CG_C	0.836501	0.418251		chr16_69109574_G_T	23.7667	3.2095		chr8_95031999_C_T	7.96578	2.19342		chr1_38045885_C_A	26.5165	3.31479		chr15_71811569_G_A	6.1919	1.97296		chr3_45388678_C_T	20.0837	3.0485		chr20_63553841_T_TG	27.8974	3.36375		chr2_113500379_G_T	26.0229	3.29668		chr17_66027510_A_T	22.2405	3.1459		chr12_52396117_T_G	14.7982	2.75989		chr1_109191424_G_T	15.7796	2.82016		chr11_3817467_G_A	6.26956	1.9837		chrX_71224198_G_A	16.9927	2.88997		chr2_178649557_T_TAG	7.2211	2.1067		chr17_28958058_C_T	5.97982	1.94302		chr11_9853602_T_C	6.51683	2.01714
chr9_137215195_C_T	2.63468	1.29052		chr5_151531928_TC_T	26.3456	3.30856		chr2_110641418_TGA_T	17.0593	2.89366		chr10_95844556_G_A	7.26491	2.11202		chr1_95035865_C_T	15.4439	2.79996		chr16_23214750_T_A	7.17991	2.10168		chr1_169606975_CA_C	7.33271	2.12019		chr3_50253027_G_A	16.3489	2.85353		chr1_2019491_G_A	25.7648	3.28709		chr2_25314163_T_G	14.6963	2.75343		chr17_81399909_C_G	16.139	2.84136		chrX_80717678_C_G	16.9783	2.88916		chr3_94061143_CT_C	0.836501	0.418251		chr8_99861926_G_A	2.17597	1.15561		chr18_2694564_G_T	15.3842	2.79632		chr2_106065823_T_C	21.5726	3.11673		chr1_149813570_T_TC	0.836501	0.418251		chr16_75106485_C_A	23.7667	3.2095		chr1_12206793_G_A	7.93074	2.1895		chr20_609991_C_T	26.5165	3.31479		chr16_72959229_C_T	6.1919	1.97296		chr4_8458215_A_AT	20.0837	3.0485		chr22_19854442_C_A	27.8974	3.36375		chr1_159171767_TG_T	25.9996	3.29582		chr7_291138_G_T	22.239	3.14583		chr12_111685589_T_TC	14.7977	2.75986		chr1_155040580_C_T	15.7796	2.82016		chr12_111334465_C_T	6.26956	1.9837		chr20_50191522_GC_G	16.9845	2.88951		chr4_2059703_C_CCGGG	7.2211	2.1067		chr19_36067952_C_T	5.97982	1.94302		chr12_57037067_G_A	6.51683	2.01714
chr16_5031918_A_T	2.6324	1.28989		chr5_151534462_T_C	26.3456	3.30856		chr21_36726234_G_A	17.0593	2.89366		chr10_98434022_G_A	7.26491	2.11202		chr11_103245282_CA_C	15.4439	2.79995		chr16_29873541_C_T	7.17991	2.10168		chr1_16986247_G_GCGGCCAGGGCTGCT	7.33271	2.12019		chr3_55470423_T_C	16.3489	2.85353		chr7_20785523_C_CGGGGGGGGGGCGGGGG	25.6591	3.28313		chr22_49824506_TC_T	14.6953	2.75336		chr12_40483589_C_CCAACTGGGGTGACAAGAAT	16.1357	2.84117		chr11_233049_G_A	16.9781	2.88916		chr4_99284532_CTG_C	0.836501	0.418251		chr9_104770894_C_G	2.17517	1.15536		chr16_31260065_A_AT	15.3842	2.79632		chr9_134041761_T_C	21.5726	3.11673		chr22_38300920_G_T	0.836501	0.418251		chr17_16048925_TG_T	23.7667	3.2095		chr1_155293234_A_G	7.93074	2.1895		chr20_25274649_G_T	26.5135	3.31468		chr17_41769069_G_A	6.1919	1.97296		chr4_8458216_A_T	20.0837	3.0485		chr3_108168687_C_A	27.8974	3.36375		chr17_41364873_G_A	25.9959	3.29569		chr2_112230930_CTTCTT_C	22.2335	3.14559		chr1_19288535_C_A	14.7945	2.75966		chr4_176002397_G_C	15.7796	2.82016		chr3_57259057_G_T	6.26956	1.9837		chr7_56082915_G_A	16.9658	2.88847		chr10_16954491_G_A	7.19967	2.10409		chr1_17027849_T_C	5.97982	1.94302		chr14_24255387_G_C	6.51683	2.01714
chr5_134371556_C_CT	2.62275	1.28723		chr5_154053474_T_C	26.3456	3.30856		chr4_48145468_T_C	17.0593	2.89366		chr11_101491605_C_T	7.26491	2.11202		chr15_60511480_G_A	15.4439	2.79995		chr16_57452920_T_C	7.17991	2.10168		chr1_171114316_TCC_T	7.33271	2.12019		chr4_78508828_C_A	16.3489	2.85353		chr7_100631822_C_T	25.6501	3.28279		chr2_58162863_TAC_T	14.6952	2.75336		chr6_42884675_T_G	16.1357	2.84116		chr12_57567168_G_T	16.9781	2.88916		chr6_26250368_TG_T	0.836501	0.418251		chr16_85663029_A_T	2.16454	1.15201		chr3_123734152_CCTTT_C	15.384	2.7963		chr2_73914785_G_T	21.5696	3.11661		chr22_49824506_TC_T	0.836501	0.418251		chr17_19383116_C_A	23.7667	3.2095		chr1_179557178_C_T	7.93074	2.1895		chr20_25274636_G_T	26.5105	3.31457		chr17_44901102_G_A	6.1919	1.97296		chr5_138007729_T_C	20.0837	3.0485		chr6_108879067_AC_A	27.8974	3.36375		chr4_139889506_G_A	25.9946	3.29564		chr1_155268899_A_T	22.2257	3.14526		chr19_54575864_GA_G	14.7902	2.75939		chr16_81043861_ATT_A	15.7667	2.81939		chr10_68884878_T_C	6.05528	1.95378		chr20_31968289_GC_G	16.9621	2.88826		chr10_71730506_C_G	7.19967	2.10409		chr1_171114092_G_T	5.97982	1.94302		chr15_42402800_G_A	6.51683	2.01714
chr10_345022_G_A	2.619	1.2862		chr5_154799719_C_A	26.3456	3.30856		chr4_98392072_C_T	17.0593	2.89366		chr11_121513057_C_T	7.26491	2.11202		chr11_71435879_CA_C	15.4438	2.79995		chr16_76452553_A_G	7.17991	2.10168		chr1_18877495_C_T	7.33271	2.12019		chr5_134350364_A_C	16.3489	2.85353		chr5_172394583_G_C	25.6499	3.28279		chr18_36142852_T_A	14.6951	2.75335		chrY_12735676_G_GT	16.1316	2.84092		chr19_13209004_C_T	16.978	2.88915		chr6_26250381_GA_G	0.836501	0.418251		chr6_170561966_AGCAGCAG_A	2.14187	1.14482		chr4_150893053_G_A	15.384	2.7963		chr15_34359132_C_A	21.5695	3.1166		chr3_12004767_CGCGCCGA_C	0.828063	0.414031		chr17_19804819_G_A	23.7667	3.2095		chr1_6473313_G_A	7.93074	2.1895		chr1_43936470_G_T	26.5079	3.31447		chr17_73208344_G_A	6.1919	1.97296		chr5_172115053_A_AT	20.0837	3.0485		chr19_49167420_TC_T	27.8623	3.36254		chr5_151277637_CG_C	25.9926	3.29556		chr1_228457490_G_A	22.223	3.14514		chr9_66987330_G_GC	14.7889	2.75931		chr9_106927204_T_TGCCCCCCCC	15.7667	2.81939		chr11_102795293_T_C	6.05528	1.95378		chr4_42151879_CG_C	16.9621	2.88826		chr10_89439022_G_A	7.19967	2.10409		chr3_119415525_C_T	5.97982	1.94302		chr15_65199001_C_T	6.51683	2.01714
chr16_8570005_G_A	2.59964	1.28083		chr5_154808573_T_A	26.3456	3.30856		chr7_129206240_T_G	17.0593	2.89366		chr11_121583487_T_G	7.26491	2.11202		chr1_1233245_C_CA	15.4431	2.7999		chr16_854669_G_A	7.17991	2.10168		chr1_201076970_G_A	7.33271	2.12019		chr6_47554704_A_G	16.3489	2.85353		chr13_39699548_A_T	25.6496	3.28277		chr20_44636275_AC_A	14.695	2.75335		chr3_39214483_ATTGT_A	16.129	2.84078		chr2_229840864_C_T	16.978	2.88915		chr6_89181913_A_G	0.836501	0.418251		chr10_31521854_A_C	2.13254	1.14185		chr2_29193868_C_T	15.3838	2.7963		chr19_1775157_C_A	21.5693	3.11659		chr8_16155085_G_A	0.813102	0.406551		chr17_28901559_C_T	23.7667	3.2095		chr1_75732724_T_C	7.93074	2.1895		chr20_34987179_G_T	26.5045	3.31435		chr17_7586727_C_T	6.1919	1.97296		chr5_1930176_C_CGTTG	20.0837	3.0485		chr17_41350580_A_G	27.7695	3.35932		chr19_7869885_G_A	25.976	3.29495		chr17_48608026_T_C	22.218	3.14493		chr11_66557925_T_G	14.788	2.75925		chrX_15809221_CA_C	15.7667	2.81939		chr11_67608442_G_A	6.05528	1.95378		chr16_29806732_GC_G	16.9507	2.88763		chr10_94325072_C_T	7.19967	2.10409		chr4_143695819_A_ACTAT	5.97982	1.94302		chr16_67286317_C_G	6.51683	2.01714
chr17_56848119_CAT_C	2.5663	1.27153		chr5_155015504_CA_C	26.3456	3.30856		chr4_69112491_C_T	17.0592	2.89366		chr11_31789952_G_T	7.26491	2.11202		chr3_87249881_C_T	15.4423	2.79986		chr17_10414293_T_C	7.17991	2.10168		chr1_205923396_G_A	7.33271	2.12019		chr7_2547325_T_C	16.3489	2.85353		chr10_87925513_GT_G	25.6474	3.28269		chr2_108773006_A_G	14.695	2.75334		chr12_76859547_C_T	16.129	2.84077		chr18_3079322_G_T	16.9779	2.88914		chr7_100057145_C_T	0.836501	0.418251		chr13_37582401_C_T	2.12989	1.141		chr18_2697891_G_A	15.3838	2.79629		chr7_128394964_C_T	21.5681	3.11654		chr6_73806908_G_A	0.791963	0.395981		chr17_29648319_G_A	23.7667	3.2095		chr1_94014614_A_G	7.93074	2.1895		chr4_112515061_G_A	26.4984	3.31413		chr1_236753971_G_A	6.1919	1.97296		chr7_24756953_C_CCCTTTTGAAGCAA	20.0837	3.0485		chr17_40219493_G_T	27.7475	3.35855		chr16_30953276_C_T	25.9697	3.29472		chr10_70736745_G_T	22.2165	3.14486		chr19_49856991_TC_T	14.7854	2.75908		chr1_52293666_CT_C	15.7471	2.81823		chr11_68049250_C_A	6.05528	1.95378		chr4_146639396_G_A	16.9461	2.88737		chr11_103323892_C_T	7.19967	2.10409		chr4_55417240_A_G	5.97982	1.94302		chr17_11880190_A_T	6.51683	2.01714
chr9_133153949_C_T	2.56542	1.27128		chr5_158840051_G_T	26.3456	3.30856		chr11_33859380_C_A	17.0591	2.89365		chr11_4091328_C_T	7.26491	2.11202		chr19_12878834_C_T	15.4411	2.79978		chr17_29254243_A_G	7.17991	2.10168		chr1_21272896_C_A	7.33271	2.12019		chr7_30972025_C_T	16.3489	2.85353		chr6_75830539_G_A	25.6466	3.28266		chr1_243512416_G_A	14.6946	2.75331		chr3_19915303_CT_C	16.1236	2.84046		chrX_71394234_G_A	16.9779	2.88914		chr6_32584183_TGC_T	0.821779	0.41089		chr1_171199445_C_T	2.12371	1.13902		chr4_53459305_TAG_T	15.3837	2.79629		chr15_78340445_G_A	21.5681	3.11654		chr12_52380486_AG_A	0.785875	0.392938		chr17_37467508_G_A	23.7667	3.2095		chr10_106672912_G_A	7.93074	2.1895		chr10_96370133_C_T	26.4953	3.31402		chr2_31344726_G_A	6.1919	1.97296		chr7_24756957_C_CTGTGGCAT	20.0837	3.0485		chr3_9757598_G_A	27.673	3.35596		chr4_48341743_G_T	25.9692	3.29469		chr9_68303938_AT_A	22.2155	3.14482		chr17_46172113_C_T	14.7851	2.75907		chr12_30726088_C_T	15.7406	2.81784		chr11_71444022_G_A	6.05528	1.95378		chr7_151432767_G_A	16.8965	2.88461		chr11_12901986_A_G	7.19967	2.10409		chr5_179823873_G_A	5.97982	1.94302		chr17_44902447_A_G	6.51683	2.01714
chr3_38122115_C_CCAAA	2.55202	1.26752		chr5_171241002_T_C	26.3456	3.30856		chr8_144055168_T_A	17.0591	2.89365		chr11_44206885_G_A	7.26491	2.11202		chr11_65868036_G_A	15.4409	2.79977		chr17_29581338_C_T	7.17991	2.10168		chr1_21848968_G_A	7.33271	2.12019		chr7_55181329_G_A	16.3489	2.85353		chr9_77199987_TG_T	25.6302	3.28205		chr10_63198551_GT_G	14.6941	2.75328		chrY_7063905_A_AGT	16.1179	2.84013		chr16_21278100_G_A	16.9777	2.88913		chr12_48783022_C_T	0.820785	0.410392		chr12_100532530_T_C	2.12248	1.13863		chr19_55368545_C_A	15.383	2.79625		chr3_195779995_G_GA	21.5604	3.1162		chr16_54285129_T_G	0.785875	0.392938		chr17_39463102_G_A	23.7667	3.2095		chr10_124403846_C_CGG	7.93074	2.1895		chr12_6921689_C_A	26.4953	3.31402		chr2_70835709_G_A	6.1919	1.97296		chr8_26450385_TC_T	20.0837	3.0485		chr2_118842969_G_A	27.632	3.35453		chr5_141394788_A_ACGCTCAC	25.9692	3.29469		chr7_151086814_GCTGCC_G	22.2138	3.14475		chr4_73837096_T_C	14.783	2.75893		chr20_18465376_C_CTA	15.7406	2.81784		chr11_77174870_C_T	6.05528	1.95378		chr1_121396239_TGCCGCCGCGACTTTTTGCCCCCC_T	16.8959	2.88457		chr11_17509766_C_T	7.19967	2.10409		chr7_99665228_A_C	5.97982	1.94302		chr1_226984901_C_T	6.51683	2.01714
chr6_32521980_CT_C	2.54137	1.26451		chr5_176881408_C_T	26.3456	3.30856		chr11_125595980_T_G	17.0589	2.89364		chr11_45924232_G_A	7.26491	2.11202		chr4_122743938_AG_A	15.44	2.79972		chr17_42793662_G_A	7.17991	2.10168		chr1_225410316_T_C	7.33271	2.12019		chr7_70789758_G_A	16.3489	2.85353		chr6_78955683_C_T	25.6291	3.282		chr13_24908060_TG_T	14.694	2.75328		chrY_12856419_CA_C	16.1144	2.83992		chr17_44322807_C_T	16.9777	2.88913		chr16_20775918_T_C	0.810424	0.405212		chr10_60073412_G_A	2.09781	1.1307		chr1_3731482_T_G	15.3826	2.79622		chr11_62726949_CG_C	21.5598	3.11617		chr2_88452132_G_T	0.785875	0.392938		chr17_40169431_G_GC	23.7667	3.2095		chr10_45374293_C_T	7.93074	2.1895		chr22_39678054_CT_C	26.4953	3.31402		chr3_126505943_A_T	6.1919	1.97296		chr8_98941668_CG_C	20.0837	3.0485		chr6_98835895_G_A	27.632	3.35453		chr3_65439945_G_A	25.9595	3.29433		chr2_176088058_C_CG	22.2114	3.14464		chr21_7819333_G_GT	14.7823	2.75889		chr2_175992382_G_T	15.7273	2.81704		chr11_77190108_G_A	6.05528	1.95378		chr4_15003234_TC_T	16.8876	2.88411		chr11_45927502_C_T	7.19967	2.10409		chr8_132869781_G_A	5.97982	1.94302		chr1_26177601_T_G	6.51683	2.01714
chr10_49472376_C_T	2.532	1.26186		chr5_177513069_A_G	26.3456	3.30856		chr9_83883967_A_AG	17.0589	2.89364		chr11_64599887_CACGGTGAGGGGG_C	7.26491	2.11202		chr16_77341750_G_C	15.4397	2.7997		chr17_44349541_C_T	7.17991	2.10168		chr1_228158399_T_C	7.33271	2.12019		chr10_125788938_G_A	16.3487	2.85352		chr1_47148612_G_A	25.6203	3.28167		chr11_103282222_G_A	14.6939	2.75327		chr14_30597427_CA_C	16.1121	2.83978		chr4_95216191_C_T	16.9777	2.88913		chr12_105126291_G_T	0.806558	0.403279		chr16_90060585_A_G	2.08211	1.12561		chr18_70051545_TTATC_T	15.3825	2.79621		chr7_5321095_G_A	21.5598	3.11617		chr7_100057140_G_T	0.785875	0.392938		chr17_41488374_G_A	23.7667	3.2095		chr10_71778234_G_A	7.93074	2.1895		chr17_44354167_C_A	26.4895	3.31381		chr3_158646748_G_A	6.1919	1.97296		chr14_71932685_CG_C	20.0442	3.04663		chr13_78601875_T_C	27.6264	3.35433		chr8_116938535_G_T	25.959	3.29432		chr2_178856387_G_T	22.2069	3.14445		chr5_141224798_GA_G	14.7819	2.75886		chr11_1251005_CT_C	15.7092	2.81596		chr12_6845628_G_A	6.05528	1.95378		chr7_102321472_GC_G	16.7689	2.87745		chr11_48164421_G_A	7.19967	2.10409		chr8_67422620_G_A	5.97982	1.94302		chr1_93889063_G_A	6.51683	2.01714
chr6_73621883_G_A	2.49933	1.25257		chr5_31305261_C_A	26.3456	3.30856		chr4_150916444_T_C	17.0588	2.89363		chr11_66346651_T_C	7.26491	2.11202		chr17_31340589_G_A	15.4397	2.7997		chr17_63941066_C_T	7.17991	2.10168		chr1_5867778_T_C	7.33271	2.12019		chr11_103174059_C_T	16.3487	2.85352		chr16_982277_A_G	25.4836	3.27652		chr9_77247345_AT_A	14.6938	2.75327		chr14_61037627_T_A	16.1115	2.83975		chr1_21872627_C_G	16.9776	2.88913		chr14_35689622_T_C	0.797864	0.398932		chr12_52949285_G_T	2.07879	1.12454		chr15_55869643_A_C	15.3823	2.7962		chr2_118846447_TG_T	21.5577	3.11608		chr8_47737585_TC_T	0.785875	0.392938		chr17_42697569_A_G	23.7667	3.2095		chr10_93626704_C_T	7.93074	2.1895		chr2_130194105_C_T	26.4892	3.31379		chr3_51341357_A_G	6.1919	1.97296		chr17_36183451_GC_G	20.0442	3.04663		chr8_28701660_G_T	27.5898	3.35305		chr16_28823435_TG_T	25.9519	3.29405		chr3_94061151_CAG_C	22.2053	3.14438		chr11_83833748_G_T	14.7811	2.75881		chr2_210298539_A_G	15.7092	2.81596		chr13_51965001_GT_G	6.05528	1.95378		chr9_127786180_CT_C	16.7307	2.8753		chr11_639966_C_CCCCCG	7.19967	2.10409		chr8_79765615_G_A	5.97982	1.94302		chr22_38123244_A_T	6.51683	2.01714
chr12_226465_C_T	2.4815	1.24746		chr5_50821338_G_T	26.3456	3.30856		chr2_106843085_A_T	17.0584	2.89361		chr11_68804032_G_A	7.26491	2.11202		chr2_208354079_T_G	15.4397	2.7997		chr17_73193103_C_T	7.17991	2.10168		chr1_97306319_A_C	7.33271	2.12019		chr11_1445892_C_T	16.3487	2.85352		chr16_23836275_G_T	25.4718	3.27608		chr14_88416717_A_G	14.6937	2.75326		chrX_101931993_TC_T	16.1104	2.83969		chr7_111901691_C_G	16.9776	2.88913		chr21_34792313_T_C	0.795022	0.397511		chr6_145635179_TAGAC_T	2.07141	1.12214		chr1_92624246_C_T	15.3823	2.7962		chr10_24533229_G_T	21.5561	3.11601		chr9_69013632_GC_G	0.785875	0.392938		chr17_42697584_G_T	23.7667	3.2095		chr11_22272925_C_T	7.93074	2.1895		chr9_137065079_C_CACAA	26.4861	3.31368		chr4_122743005_ATT_A	6.1919	1.97296		chr19_1248661_G_A	20.0442	3.04663		chr3_18349683_C_T	27.5404	3.35132		chr2_236167797_G_T	25.9372	3.29351		chr7_291126_G_T	22.204	3.14432		chr15_86988035_C_CT	14.7796	2.75872		chr2_70673312_G_A	15.7092	2.81596		chr14_33676305_G_A	6.05528	1.95378		chrX_69506546_AG_A	16.7295	2.87523		chr11_66691436_G_A	7.19967	2.10409		chr8_96144649_T_C	5.97982	1.94302		chr2_189867900_C_T	6.51683	2.01714
chr17_80104542_T_G	2.4815	1.24746		chr5_54985234_T_C	26.3456	3.30856		chr17_76904364_T_C	17.0582	2.8936		chr11_77177628_G_A	7.26491	2.11202		chr3_193435677_G_C	15.4397	2.7997		chr17_75733549_G_A	7.17991	2.10168		chr20_48984841_G_A	7.33271	2.12019		chr11_224236_C_CA	16.3487	2.85352		chr19_18175375_A_T	25.2185	3.26646		chr9_85621277_ATT_A	14.6937	2.75326		chr1_235152740_T_TA	16.1074	2.83951		chr17_41612663_G_A	16.9775	2.88912		chr2_127637300_C_CA	0.791055	0.395527		chr1_169549811_C_T	2.06557	1.12023		chr13_110179279_C_T	15.3822	2.7962		chr11_62726944_CGG_C	21.5561	3.11601		chrY_13323683_G_A	0.785875	0.392938		chr17_42709895_G_T	23.7667	3.2095		chr11_45927533_CT_C	7.93074	2.1895		chr3_135248401_G_A	26.4831	3.31357		chr4_78479559_G_A	6.1919	1.97296		chr7_66740793_G_A	20.0442	3.04663		chr5_136356915_C_T	27.4362	3.34766		chr19_6739771_G_T	25.9316	3.2933		chr3_9833522_AC_A	22.1996	3.14414		chr15_78931482_C_T	14.7753	2.75845		chr21_41942149_T_A	15.68	2.81421		chr15_78109270_C_T	6.05528	1.95378		chr2_176080222_C_T	16.7106	2.87416		chr11_68044343_C_T	7.19967	2.10409		chr1_6456020_GC_G	5.9712	1.94179		chr2_63382079_C_T	6.51683	2.01714
chr6_7584143_C_G	2.4815	1.24746		chr5_55128540_C_A	26.3456	3.30856		chr7_157656458_C_T	17.0582	2.8936		chr11_77211336_G_A	7.26491	2.11202		chr8_23029680_CTG_C	15.4397	2.7997		chr17_8115647_G_A	7.17991	2.10168		chr20_59022952_C_A	7.33271	2.12019		chr12_2611975_G_T	16.3487	2.85352		chr11_5254348_CA_C	25.2094	3.26612		chr2_19951477_G_C	14.6933	2.75324		chrY_12840533_C_T	16.1067	2.83947		chr16_47547545_C_T	16.9772	2.88911		chr11_66557841_A_G	0.785875	0.392938		chr3_129436704_CT_C	2.04972	1.11505		chr8_132003257_C_G	15.3819	2.79617		chr11_62726956_CG_C	21.5561	3.11601		chr6_26090951_C_G	0.785019	0.39251		chr17_45116690_TC_T	23.7667	3.2095		chr11_67634298_C_T	7.93074	2.1895		chr9_137065081_GC_G	26.4827	3.31356		chr5_119149524_T_C	6.1919	1.97296		chr11_47732063_A_T	20.0058	3.0448		chr2_130194261_G_T	27.4019	3.34646		chr19_15432534_CG_C	25.9316	3.2933		chr15_56094295_C_T	22.1991	3.14411		chr17_32654532_C_A	14.7753	2.75845		chr16_1985991_G_A	15.673	2.81379		chr16_1791589_G_A	6.05528	1.95378		chr10_59906332_CGA_C	16.6869	2.87282		chr11_68157815_T_A	7.19967	2.10409		chr17_10394271_CGCTCACTG_C	5.96882	1.94145		chr3_184357783_T_C	6.51683	2.01714
chr19_40843881_G_T	2.47539	1.24571		chr5_55270647_G_T	26.3456	3.30856		chr7_50376613_G_A	17.0582	2.8936		chr11_86954845_T_C	7.26491	2.11202		chr9_12704570_C_G	15.4397	2.7997		chr17_8144861_G_C	7.17991	2.10168		chr22_36875695_G_A	7.33271	2.12019		chr12_43777712_A_C	16.3487	2.85352		chr19_38327192_T_C	25.1759	3.26484		chrX_96916446_AC_A	14.6933	2.75323		chr12_120640846_G_T	16.0992	2.83903		chr2_210595514_G_A	16.9772	2.88911		chr11_66557870_A_G	0.785875	0.392938		chr13_99982759_A_C	2.04709	1.11419		chr4_150914331_T_C	15.3818	2.79617		chr16_29806765_CG_C	21.5557	3.11599		chr2_26473506_C_T	0.778535	0.389268		chr17_47808365_C_T	23.7667	3.2095		chr11_68438562_G_A	7.93074	2.1895		chr3_130401043_T_TTCAGC	26.4809	3.31349		chr6_35083186_G_A	6.1919	1.97296		chr6_136636751_TG_T	20.0058	3.0448		chr1_50419096_GC_G	27.3778	3.34561		chr8_7580237_G_A	25.9012	3.29217		chr1_1959124_C_A	22.1921	3.14381		chr10_47325274_CCA_C	14.7749	2.75842		chrX_131282718_C_A	15.6596	2.81298		chr16_2079165_G_A	6.05528	1.95378		chr9_12775844_CG_C	16.641	2.87023		chr11_73978006_C_T	7.19967	2.10409		chr5_140856289_G_A	5.94093	1.93744		chr3_41234178_G_A	6.51683	2.01714
chr2_113499689_C_T	2.46246	1.24198		chr5_56933273_C_A	26.3456	3.30856		chr11_117395688_C_T	17.0581	2.89359		chr12_102840477_C_T	7.26491	2.11202		chr14_74611835_C_T	15.4395	2.79969		chr18_26862331_C_T	7.17991	2.10168		chr22_40361524_G_A	7.33271	2.12019		chr13_38851096_G_A	16.3487	2.85352		chr15_74722622_A_C	25.175	3.26481		chr5_95536927_T_C	14.6931	2.75322		chr7_128821825_G_A	16.0951	2.83879		chrX_23783685_G_A	16.9772	2.88911		chr2_94603872_G_A	0.785875	0.392938		chr3_14178465_CCCT_C	2.02368	1.10647		chr5_111102356_A_G	15.3816	2.79616		chr10_79712384_CA_C	21.5533	3.11588		chr2_178447493_A_AG	0.777175	0.388587		chr17_48576867_C_G	23.7667	3.2095		chr11_77179841_G_A	7.93074	2.1895		chr19_55383881_CG_C	26.4785	3.3134		chr6_63721252_A_G	6.1919	1.97296		chr4_759761_CTTCTCCTTCCGGACTCCGGGTCTTTCTCCCCGCGCGGCCCCTCTCCCGAGTTGTTCTCCTTCCGGACTCCGGGTCTTTCTCCCCGCGCGGCCCCTCTCCCGAGTTG_C	19.9892	3.04401		chr1_17244107_T_C	27.2509	3.34113		chr2_231037678_A_G	25.8942	3.29191		chr1_1988599_TC_T	22.1921	3.14381		chr10_47325278_A_T	14.7749	2.75842		chr19_875442_G_A	15.6593	2.81297		chr16_57903869_C_T	6.05528	1.95378		chr20_4248846_AG_A	16.5903	2.86735		chr11_764390_G_A	7.19967	2.10409		chr13_20663504_G_A	5.92125	1.9346		chr3_78714463_A_G	6.51683	2.01714
chr17_10500677_G_A	2.45016	1.23842		chr5_57481723_T_A	26.3456	3.30856		chr18_57356974_C_T	17.0579	2.89358		chr12_108564361_C_T	7.26491	2.11202		chr15_34245772_C_T	15.4395	2.79969		chr18_2931364_C_T	7.17991	2.10168		chr22_40418814_G_A	7.33271	2.12019		chr14_20476432_G_C	16.3487	2.85352		chr8_1676584_C_T	25.1724	3.26471		chr7_81762791_A_AGT	14.6926	2.75319		chr1_114926512_G_GA	16.0743	2.83757		chr1_53250808_C_A	16.9771	2.8891		chr4_99284523_GAGAAGGT_G	0.785875	0.392938		chr2_96861051_C_A	2.0166	1.10413		chr10_99696514_T_TC	15.3815	2.79615		chr2_152619554_C_CA	21.5532	3.11588		chr12_52428358_A_G	0.75205	0.376025		chr17_5388860_A_G	23.7667	3.2095		chr12_108531206_T_C	7.93074	2.1895		chr12_67269784_A_G	26.4707	3.31312		chr6_87548600_T_C	6.1919	1.97296		chr13_113346076_GAGCAGACCTGGGAA_G	19.7977	3.03484		chr6_31354657_CT_C	27.2225	3.34012		chr6_31662468_T_C	25.8664	3.29088		chr1_203045893_G_A	22.1921	3.14381		chr12_109521253_G_C	14.7749	2.75842		chr6_1611620_C_T	15.6583	2.81291		chr16_85663052_G_A	6.05528	1.95378		chr15_41743005_CT_C	16.5507	2.86509		chr11_794792_G_A	7.19967	2.10409		chr20_41121730_G_A	5.92125	1.9346		chr5_119197902_G_C	6.51683	2.01714
chr1_241860580_G_A	2.44994	1.23836		chr5_57482032_G_A	26.3456	3.30856		chr5_131162651_G_T	17.0572	2.89355		chr12_109223872_GCAAA_G	7.26491	2.11202		chr17_1471924_G_C	15.4395	2.79969		chr18_49877762_C_T	7.17991	2.10168		chr2_10052388_C_T	7.33271	2.12019		chr15_43617959_AG_A	16.3487	2.85352		chr8_22692874_A_G	25.1559	3.26408		chr12_95988227_TG_T	14.6925	2.75318		chr15_22465790_GAA_G	16.0638	2.83696		chr12_66203886_A_AATTATGGTAAATT	16.9771	2.8891		chr6_31506383_AGAAAC_A	0.785875	0.392938		chr21_34449516_CCGTCACTGCTGCGGGGGGACCTGCGGGCCAGGCCCGACATGTTGCCACCCTGCTGAACTGTCTCCTGCCACAGCTTGGTCAGAAAGGG_C	2.00286	1.09957		chr11_113410913_G_C	15.3814	2.79614		chr19_55518082_TG_T	21.5515	3.1158		chr1_54141131_C_T	0.748203	0.374101		chr17_57974706_G_T	23.7667	3.2095		chr13_103065936_C_A	7.93074	2.1895		chr17_29593408_CG_C	26.4707	3.31312		chr6_89722955_CT_C	6.1919	1.97296		chr13_113346070_GCGGC_G	19.7559	3.03283		chr3_9739352_G_A	27.1288	3.33679		chr12_120640959_C_T	25.7986	3.28835		chr1_247257056_A_T	22.1921	3.14381		chr12_22490183_G_A	14.7749	2.75842		chr17_43529643_C_T	15.6568	2.81282		chr18_26856320_T_C	6.05528	1.95378		chr12_55743522_A_G	16.5265	2.86371		chr12_101733673_G_A	7.19967	2.10409		chr4_189957396_AG_A	5.86466	1.92639		chr5_150548356_G_A	6.51683	2.01714
chr2_178450414_G_GAAGGTCCCACTGTCCTCGCGCTCCAGCGGCGGGGCCTCGGCGGTGCCTGCTCTGGGACAGGGCGAGAAGGGACGGCTCAGCGGTTGGAGGAAGAGCGGTGCGGAGCGACGTGCTCGCT	2.41952	1.2295		chr5_65810120_T_C	26.3456	3.30856		chr7_122490273_C_A	17.0572	2.89355		chr12_109241163_A_G	7.26491	2.11202		chr17_28548020_C_T	15.4395	2.79969		chr18_53207746_G_A	7.17991	2.10168		chr2_182838545_C_T	7.33271	2.12019		chr16_68828228_C_A	16.3487	2.85352		chr11_613321_G_T	25.1548	3.26403		chr2_147938285_AG_A	14.6921	2.75316		chr19_49651798_CG_C	16.0602	2.83675		chr3_9878429_C_T	16.9771	2.8891		chr7_100057140_G_T	0.785875	0.392938		chr12_52949223_G_A	1.97465	0.987327		chr17_75753922_G_GGGCGGGAAGGGCGGCAGCCT	15.3813	2.79614		chr19_55518085_AGCCCACCACGATGCCTCATCCCACCACGACCC_A	21.5515	3.1158		chr1_97699535_T_C	0.74543	0.372715		chr17_58089275_G_T	23.7667	3.2095		chr13_25558996_G_T	7.93074	2.1895		chr3_130401037_A_AGATTCTT	26.4674	3.313		chr8_18064458_T_G	6.1919	1.97296		chr16_89914402_TTGTG_T	19.739	3.03202		chr6_98835118_G_A	27.1015	3.33582		chr3_186052115_C_T	25.7982	3.28834		chr11_20157093_T_C	22.1921	3.14381		chr15_61945867_C_T	14.7749	2.75842		chr2_241803651_G_A	15.6566	2.8128		chr19_44813567_C_T	6.05528	1.95378		chr7_127252795_A_G	16.5204	2.86337		chr12_109239842_G_A	7.19967	2.10409		chr15_78548856_T_C	5.81198	1.91868		chr5_53064967_G_A	6.51683	2.01714
chr1_159782276_G_A	2.41658	1.22864		chr5_75426472_A_G	26.3456	3.30856		chr7_82879420_G_A	17.0562	2.89349		chr12_111447693_G_A	7.26491	2.11202		chr17_28548030_C_T	15.4395	2.79969		chr19_1387846_C_T	7.17991	2.10168		chr2_214989370_A_C	7.33271	2.12019		chr17_39715921_C_T	16.3487	2.85352		chr12_70572089_T_A	25.1548	3.26403		chr8_89946238_C_A	14.692	2.75315		chr19_53942340_A_AG	16.0533	2.83634		chr8_99720985_G_A	16.9771	2.8891		chr8_47737585_TC_T	0.785875	0.392938		chr14_65101586_G_GA	1.95039	0.975196		chr5_140795119_T_C	15.3812	2.79614		chr20_63963352_C_A	21.5515	3.1158		chr6_100518130_C_T	0.743472	0.371736		chr17_63524214_T_C	23.7667	3.2095		chr14_74259653_G_A	7.93074	2.1895		chr2_230910742_A_G	26.461	3.31277		chr8_93780962_A_T	6.1919	1.97296		chr9_114344965_C_CA	19.7261	3.0314		chr19_54854003_T_A	26.8911	3.32831		chr5_61332275_G_A	25.7836	3.28779		chr11_92355281_C_T	22.1921	3.14381		chr15_63612513_G_A	14.7749	2.75842		chr19_1646420_G_T	15.6559	2.81277		chr1_162755256_C_G	6.05528	1.95378		chr13_114295404_G_GTGCTCCCCAGCTCGTCTCCAGCGGCTCTGGCGTGCTCCCCAGCTCGTCTCCAGCGGCTCTGGCC	16.4656	2.86023		chr12_109256178_G_A	7.19967	2.10409		chrX_72582532_C_G	5.79283	1.91587		chr5_71626708_C_G	6.51683	2.01714
chr2_113499804_T_G	2.40874	1.22634		chr5_80477217_A_T	26.3456	3.30856		chr11_62600689_T_C	17.0535	2.89334		chr12_112916561_C_T	7.26491	2.11202		chr18_63486956_T_G	15.4395	2.79969		chr19_15187893_G_A	7.17991	2.10168		chr2_31348333_C_T	7.33271	2.12019		chr17_41818097_A_T	16.3487	2.85352		chr15_33845040_T_A	25.1548	3.26403		chr11_694962_G_GGCCCCCCCCC	14.6919	2.75315		chr3_77602920_C_T	16.0532	2.83634		chr9_740791_G_T	16.9771	2.8891		chr15_40407805_GTT_G	0.7783	0.38915		chr2_26464004_G_A	1.92156	0.960782		chr5_180619074_C_T	15.381	2.79612		chr11_62726958_A_ACCCT	21.5495	3.11571		chr10_123137338_G_T	0.736966	0.368483		chr17_63685581_C_A	23.7667	3.2095		chr14_74509325_C_T	7.93074	2.1895		chr6_31116645_A_G	26.4501	3.31237		chr9_117713907_G_A	6.1919	1.97296		chr6_34237628_ACCCGGCGGAG_A	19.6686	3.02862		chr6_64592781_A_C	26.8544	3.32699		chr1_152664172_A_T	25.7684	3.28722		chr11_92798256_G_T	22.1921	3.14381		chr15_63729296_G_A	14.7749	2.75842		chr10_119588312_ATCTAATTCATCACCTTTTCTTTCTTTCTTTCTTTCTTTCTTTT_A	15.6523	2.81255		chr1_2591979_C_T	6.05528	1.95378		chr4_992159_TCA_T	16.4032	2.85666		chr12_109798808_G_A	7.19967	2.10409		chr18_46560146_G_A	5.70275	1.90252		chr6_160217470_A_C	6.51683	2.01714
chr9_65283162_AG_A	2.38367	1.21896		chr5_87394445_GT_G	26.3456	3.30856		chr5_107387265_C_T	17.0528	2.8933		chr12_124975468_C_T	7.26491	2.11202		chr19_10783049_C_G	15.4395	2.79969		chr19_40613946_G_T	7.17991	2.10168		chr2_44339287_C_T	7.33271	2.12019		chr17_7417074_G_A	16.3487	2.85352		chr1_75816440_G_A	25.1548	3.26403		chr11_694962_G_GGGGCCCCCCCCCCCCCCCCCCCCCC	14.6919	2.75315		chr15_22465796_A_AAGAGG	16.0461	2.83592		chr14_87993036_G_C	16.9768	2.88908		chrX_152728157_G_C	0.762127	0.381064		chr9_117366_C_CCG	1.91275	0.956375		chr5_132271621_G_A	15.3808	2.79611		chr1_109759116_G_A	21.5494	3.11571		chr12_11092094_G_A	0.736966	0.368483		chr17_63820896_G_GGA	23.7667	3.2095		chr15_44583976_GA_G	7.93074	2.1895		chr3_72997067_GA_G	26.4341	3.31179		chr9_127872842_A_C	6.1919	1.97296		chr4_759814_GTTCTCCTTCCGGACTCCGGGTCTTTCTCCCCGCGCGGCCCCTCTCCCGAGTTGTTCTCCTTCCGGACTCCGGGTCTTTCTCCCCGCGCGGCCCCTCTCCCGAGTTC_G	19.6431	3.02738		chr3_9739300_C_T	26.8361	3.32633		chr12_52692511_A_T	25.7613	3.28696		chr11_92831759_G_A	22.1921	3.14381		chr16_72096290_C_T	14.7749	2.75842		chr2_104855642_AG_A	15.6523	2.81255		chr1_5986226_G_A	6.05528	1.95378		chr9_117743_G_A	16.3359	2.85278		chr12_1878967_G_A	7.19967	2.10409		chr8_124562987_A_G	5.65821	1.89585		chr6_39909058_T_A	6.51683	2.01714
chr8_76983431_A_G	2.3723	1.2156		chr5_95768117_GT_G	26.3456	3.30856		chr7_77618540_C_T	17.0514	2.89322		chr12_21766609_G_A	7.26491	2.11202		chr19_11212133_T_A	15.4395	2.79969		chr19_48115929_G_A	7.17991	2.10168		chr2_97739419_G_A	7.33271	2.12019		chr17_8007430_C_T	16.3487	2.85352		chr2_177232433_C_T	25.1548	3.26403		chr5_96780457_G_T	14.6919	2.75314		chr10_103447184_CAG_C	16.0442	2.83581		chr2_32141941_G_A	16.9767	2.88908		chr6_32584176_CCG_C	0.741712	0.370856		chr1_6445776_CAGCTT_C	1.88882	0.944412		chr17_41505448_G_A	15.3808	2.79611		chr19_55481910_G_GC	21.5492	3.1157		chr12_11092114_T_TTTTTTCTTTACTACATTTTAAAATTCGATAAGAAAAGC	0.736966	0.368483		chr17_68256827_G_T	23.7667	3.2095		chr15_50592462_C_T	7.93074	2.1895		chr7_44884670_C_T	26.4322	3.31172		chr9_32634745_G_A	6.1919	1.97296		chr22_19937374_G_T	19.5392	3.02233		chr2_128268657_G_T	26.7364	3.32275		chr15_31483783_CG_C	25.7543	3.2867		chr12_112163149_C_T	22.1921	3.14381		chr1_202569165_C_T	14.7749	2.75842		chr10_67884770_G_GC	15.6377	2.81167		chr20_2403431_C_T	6.05528	1.95378		chr18_47940_CG_C	16.3203	2.85188		chr12_32753932_G_C	7.19967	2.10409		chr1_155900400_ATCTT_A	5.64386	1.89369		chr6_43605311_C_T	6.51683	2.01714
chr11_74698676_TACAC_T	2.36206	1.21255		chr6_110442329_C_T	26.3456	3.30856		chr1_172602731_G_T	17.0487	2.89307		chr12_221461_C_T	7.26491	2.11202		chr22_50581776_TG_T	15.4395	2.79969		chr19_48137616_C_A	7.17991	2.10168		chr3_119817108_C_T	7.33271	2.12019		chr1_119507496_T_G	16.3487	2.85352		chr4_38773511_A_C	25.1548	3.26403		chr17_69155026_AAC_A	14.6918	2.75314		chr10_13500024_C_T	16.0442	2.83581		chr10_73252003_A_C	16.9767	2.88908		chr17_10453285_A_T	0.736966	0.368483		chr16_69715020_ACACT_A	1.88829	0.944144		chr4_150916731_G_C	15.3807	2.79611		chr9_93256407_AC_A	21.5492	3.1157		chr16_11915386_CCGCTGCCGGCTCCGTGGTTATTGGCGGCGCCGCCAACTGGGGGTGGCGG_C	0.736966	0.368483		chr17_68347125_G_A	23.7667	3.2095		chr15_80878838_C_T	7.93074	2.1895		chr2_73919505_A_T	26.4293	3.31161		chr13_77604415_G_A	6.1761	1.97076		chr7_100955245_TC_T	15.9639	2.83109		chr6_34036044_C_T	26.7153	3.32199		chr3_51716054_T_C	25.7524	3.28662		chr16_81149735_A_G	22.1921	3.14381		chr20_45416550_G_T	14.7749	2.75842		chr20_21512417_C_A	15.6179	2.81048		chr20_64205704_G_C	6.05528	1.95378		chr18_48088_TG_T	16.3174	2.85171		chr12_49963626_CCTGT_C	7.19967	2.10409		chr19_43361452_TG_T	5.63239	1.89197		chr6_51619310_C_T	6.51683	2.01714
chr17_80112072_G_A	2.35922	1.21171		chr6_111266428_C_T	26.3456	3.30856		chr15_67204067_AAG_A	17.0427	2.89274		chr12_49091174_C_A	7.26491	2.11202		chr3_184138055_C_T	15.4395	2.79969		chr19_49200672_C_A	7.17991	2.10168		chr3_123664114_T_C	7.33271	2.12019		chr1_160130186_T_C	16.3487	2.85352		chr5_140562725_T_A	25.1548	3.26403		chr15_76216588_C_T	14.6916	2.75312		chr12_113948865_T_C	16.0442	2.83581		chr3_69959293_G_A	16.9767	2.88908		chr17_10464681_G_A	0.736966	0.368483		chr16_69715025_C_G	1.88829	0.944144		chr17_10638384_G_A	15.3807	2.79611		chr18_58984198_C_A	21.5489	3.11569		chr16_722501_GC_G	0.736966	0.368483		chr17_68918142_GA_G	23.7667	3.2095		chr16_15724199_C_T	7.93074	2.1895		chr13_77698123_GC_G	26.4274	3.31154		chr21_45267680_A_G	6.15886	1.96835		chr7_100955247_TTC_T	15.9639	2.83109		chr5_136356939_T_A	26.7107	3.32182		chr13_94711619_G_A	25.7493	3.28651		chr17_7513455_TC_T	22.1921	3.14381		chr3_196247372_G_A	14.7749	2.75842		chr7_100955959_ACC_A	15.5657	2.80733		chr21_46152988_C_T	6.05528	1.95378		chr3_196569008_TG_T	16.2757	2.8493		chr12_51721729_G_A	7.19967	2.10409		chr11_67991725_A_C	5.63178	1.89187		chr6_70263297_C_A	6.51683	2.01714
chr19_50244277_G_T	2.35922	1.21171		chr6_122998100_T_C	26.3456	3.30856		chr3_158105684_G_A	17.0353	2.89233		chr14_102250932_G_A	7.26491	2.11202		chr4_56020780_G_A	15.4395	2.79969		chr19_50280328_A_G	7.17991	2.10168		chr3_133955019_C_G	7.33271	2.12019		chr1_175403167_C_T	16.3487	2.85352		chr7_91266513_A_G	25.1548	3.26403		chr8_94393767_TA_T	14.6915	2.75312		chr12_55716989_G_A	16.0442	2.83581		chr10_49483383_C_T	16.9766	2.88907		chr1_171841712_C_T	0.736966	0.368483		chr1_200908898_A_T	1.80684	0.903418		chr2_188997734_CT_C	15.3801	2.79606		chr2_131531590_G_GA	21.5465	3.11558		chr17_10453285_A_T	0.736966	0.368483		chr17_69253594_G_T	23.7667	3.2095		chr16_16131855_C_T	7.93074	2.1895		chr4_82373597_C_A	26.4263	3.3115		chr6_31664357_C_A	6.14511	1.96643		chr12_11022028_G_GC	15.7741	2.81984		chr20_59007010_T_TC	26.6998	3.32142		chr10_105147687_C_A	25.7008	3.28469		chr17_78429217_G_T	22.1921	3.14381		chr3_69007711_A_G	14.7749	2.75842		chrX_50607817_A_G	15.5465	2.80618		chr22_19915838_A_C	6.05528	1.95378		chr9_35303426_C_G	16.2696	2.84895		chr12_57476879_C_T	7.19967	2.10409		chr11_18026622_C_T	5.62619	1.89103		chr7_2525737_G_A	6.51683	2.01714
chr7_107701183_T_C	2.35272	1.20977		chr6_125300632_T_C	26.3456	3.30856		chr12_40440749_T_A	17.0319	2.89214		chr14_24097112_C_T	7.26491	2.11202		chr5_35025809_G_T	15.4395	2.79969		chr19_54938966_TG_T	7.17991	2.10168		chr3_134558143_CA_C	7.33271	2.12019		chr1_20653731_G_A	16.3487	2.85352		chr9_125239287_T_C	25.1548	3.26403		chr15_90794328_G_A	14.6915	2.75312		chr14_69054953_C_T	16.0442	2.83581		chr5_87376401_C_T	16.9764	2.88906		chr1_3068964_G_T	0.736966	0.368483		chr2_44286063_T_C	1.80165	0.900827		chr1_147295495_C_CAGCT	15.38	2.79606		chr19_40667917_G_A	21.5459	3.11555		chr17_82658704_CG_C	0.736966	0.368483		chr17_7015850_A_G	23.7667	3.2095		chr16_17198272_T_A	7.93074	2.1895		chr9_98708726_CG_C	26.4127	3.31101		chr12_121579943_CAAAA_C	6.14203	1.966		chr12_11022029_A_AT	15.7741	2.81984		chr12_10986733_G_C	26.6977	3.32135		chr17_48608095_C_A	25.7004	3.28468		chr17_78486254_C_T	22.1921	3.14381		chr4_125317288_G_GGGAC	14.7749	2.75842		chrX_10567247_G_A	15.5305	2.80521		chr2_127592876_C_G	6.05528	1.95378		chr1_2168391_C_T	16.2604	2.84842		chr12_57786200_G_A	7.19967	2.10409		chr11_45916256_G_A	5.62619	1.89103		chr8_3284284_G_A	6.51683	2.01714
chr11_640099_A_ACCCCTGCGGCCCCGACTGTGCGCCCCCCGCGCCCG	2.33571	1.20469		chr6_13644563_C_A	26.3456	3.30856		chr9_130430352_C_T	17.0319	2.89214		chr14_49634935_G_A	7.26491	2.11202		chr6_107274136_C_G	15.4395	2.79969		chr1_155765851_C_A	7.17991	2.10168		chr3_149155165_A_T	7.33271	2.12019		chr20_56373552_A_G	16.3487	2.85352		chr11_66546966_TG_T	25.154	3.264		chr1_240207745_CA_C	14.6915	2.75312		chr16_69754600_G_A	16.0442	2.83581		chr10_27159706_T_C	16.9762	2.88905		chr20_50191847_G_A	0.736966	0.368483		chr4_154609725_C_T	1.78188	0.890938		chr1_18877590_G_C	15.3799	2.79606		chr16_29381466_T_A	21.5451	3.11552		chrY_13323720_GT_G	0.736966	0.368483		chr17_74844385_G_A	23.7667	3.2095		chr16_3606599_C_T	7.93074	2.1895		chr11_57794079_C_A	26.4033	3.31066		chr1_225353858_GAAAC_G	6.11379	1.96203		chr12_11022030_G_GGT	15.7733	2.81979		chr11_66554066_A_C	26.691	3.32111		chr3_51716097_C_T	25.6998	3.28465		chr17_78561972_G_T	22.1921	3.14381		chr8_67095482_G_A	14.7749	2.75842		chr2_172465643_G_C	15.5303	2.8052		chr2_33186870_C_G	6.05528	1.95378		chr17_75613471_G_A	16.245	2.84752		chr12_6960423_G_A	7.19967	2.10409		chr12_45367695_G_C	5.62619	1.89103		chr8_60852211_C_T	6.51683	2.01714
chr1_152312600_CACTG_C	2.31046	1.19709		chr6_143765350_A_G	26.3456	3.30856		chr9_137102761_C_CTTGCAGGCATGCAGGTCGGTGGTGTTACACACATTCATGCTGTTGCAGGCGTGCAGGTCGGTGGTGTTACATTAACACTTGCAGGCGTGCAGGTCGGTGGTGTTACACACATTCACGCTGTTGCAGGCGTGCAGGTCGGTGGTGTTACACACATGCTG	17.0156	2.89124		chr14_64775150_T_G	7.26491	2.11202		chr7_87550760_C_G	15.4395	2.79969		chr1_159206201_G_A	7.17991	2.10168		chr3_184143542_C_T	7.33271	2.12019		chr21_39199596_G_A	16.3487	2.85352		chr10_32031147_C_A	25.1536	3.26399		chr7_98910234_CG_C	14.6915	2.75312		chr17_5488977_G_A	16.0442	2.83581		chr10_27533943_G_T	16.9762	2.88905		chr2_197420195_T_G	0.736966	0.368483		chr20_3681931_ACTGGC_A	1.77441	0.887204		chr9_34725964_G_A	15.3799	2.79605		chr1_153982390_C_T	21.5451	3.11552		chr7_2250684_TC_T	0.724482	0.362241		chr17_74847367_C_T	23.7667	3.2095		chr16_47596425_T_A	7.93074	2.1895		chr22_23957773_A_AG	26.4033	3.31066		chr1_225353862_C_CGGGG	6.10979	1.96147		chr1_16565781_TG_T	15.7496	2.81837		chr12_57466316_G_T	26.6899	3.32107		chr20_50191782_CG_C	25.6966	3.28454		chr2_101863890_G_T	22.1921	3.14381		chr11_3817395_G_C	14.7745	2.7584		chr3_193614802_C_T	15.5272	2.80501		chr3_10342877_G_A	6.05528	1.95378		chr4_139889908_G_A	16.241	2.84729		chr12_76348163_T_C	7.19967	2.10409		chr13_113668023_G_A	5.62619	1.89103		chr8_99274325_A_T	6.51683	2.01714
chr7_36616429_G_C	2.30092	1.1942		chr6_158314144_A_G	26.3456	3.30856		chr6_167315339_AC_A	17.0095	2.8909		chr14_91338084_C_T	7.26491	2.11202		chr9_93034557_A_AC	15.4395	2.79969		chr1_16029979_C_T	7.17991	2.10168		chr3_184327313_C_T	7.33271	2.12019		chr22_19225566_GA_G	16.3487	2.85352		chr13_37104355_A_T	25.1536	3.26399		chr7_87472635_C_T	14.6914	2.75311		chr17_8481374_C_T	16.0442	2.83581		chr22_50579502_G_A	16.9762	2.88905		chr4_73836861_T_A	0.736966	0.368483		chr16_68122688_T_A	1.76408	0.882041		chr5_13820346_C_G	15.3797	2.79604		chr10_80603591_A_C	21.543	3.11542		chr12_5994484_G_A	0.719612	0.359806		chr17_74847375_G_A	23.7667	3.2095		chr16_53672911_GTT_G	7.93074	2.1895		chr10_246867_A_G	26.4021	3.31062		chr5_96412377_TCCCA_T	6.04751	1.95267		chrX_49218736_C_G	15.7014	2.81549		chr11_57791614_G_T	26.6855	3.32091		chr17_10513665_C_T	25.6936	3.28442		chr7_11111361_G_A	22.1921	3.14381		chr17_32760310_C_A	14.7745	2.7584		chr3_193648110_T_A	15.5269	2.80499		chr3_89209894_C_A	6.05528	1.95378		chr2_94875682_G_T	15.9811	2.8321		chr12_95993788_G_T	7.19967	2.10409		chr14_24098658_G_A	5.62619	1.89103		chr9_136496801_C_T	6.51683	2.01714
chr1_70415987_C_T	2.2953	1.1925		chr6_158481055_C_T	26.3456	3.30856		chr9_83853813_A_G	17.0086	2.89085		chr15_100132058_C_T	7.26491	2.11202		chr19_3661049_G_A	15.4393	2.79968		chr1_180397574_C_T	7.17991	2.10168		chr3_33018539_C_T	7.33271	2.12019		chr22_35416361_C_T	16.3487	2.85352		chr15_36895205_G_A	25.1536	3.26399		chr5_77039651_CAAAGT_C	14.6913	2.75311		chr18_68846375_G_A	16.0442	2.83581		chr14_67809291_T_C	16.9759	2.88903		chr6_31506389_TAC_T	0.736966	0.368483		chr4_2988760_C_T	1.75164	0.875819		chr19_53798521_C_A	15.3797	2.79604		chr11_66334802_TC_T	21.543	3.11542		chr18_46577801_C_A	0.717475	0.358738		chr17_75332775_TG_T	23.7667	3.2095		chr16_70512333_T_C	7.93074	2.1895		chr12_50814145_C_T	26.4021	3.31062		chr5_96412381_A_ATTTG	6.04751	1.95267		chr14_94379549_A_AG	15.6882	2.8147		chr11_61965052_C_T	26.6855	3.32091		chr2_219250672_A_G	25.689	3.28425		chr9_4635355_G_T	22.1921	3.14381		chr19_50662213_G_A	14.7745	2.7584		chrX_100670878_G_A	15.5267	2.80497		chr4_15599572_C_T	6.05528	1.95378		chr11_32893195_GC_G	15.9522	2.8304		chr13_36853436_G_A	7.19967	2.10409		chr14_39091580_A_G	5.62619	1.89103		chr17_80090395_CAT_C	6.2943	1.98709
chr9_127804399_C_T	2.2862	1.18973		chr6_158787168_G_T	26.3456	3.30856		chr9_137102278_CACACATTCACTGTTGCAGGCGTGCAGGTCGGTGGTGTT_C	16.9826	2.8894		chr15_25694893_C_T	7.26491	2.11202		chr19_5896524_C_T	15.4393	2.79968		chr1_197435162_T_G	7.17991	2.10168		chr3_46264399_G_A	7.33271	2.12019		chr22_50226290_G_A	16.3487	2.85352		chr19_1057914_G_T	25.1536	3.26399		chr11_69651262_G_A	14.6912	2.7531		chr1_26900306_C_G	16.0442	2.83581		chr1_169529784_A_T	16.9756	2.88902		chr9_39361333_CA_C	0.736966	0.368483		chr2_208124196_G_C	1.74737	0.873685		chr15_83870805_T_C	15.3796	2.79604		chr12_122932217_G_T	21.543	3.11542		chr3_130096091_GC_G	0.714333	0.357167		chr17_7559094_G_T	23.7667	3.2095		chr16_72957574_C_T	7.93074	2.1895		chr13_27581625_C_T	26.4021	3.31062		chr18_12794415_T_A	6.0265	1.94969		chr7_100955296_GC_G	15.6738	2.81384		chr14_74664851_C_T	26.6855	3.32091		chr8_37698475_C_T	25.6751	3.28373		chr9_4635357_A_ATT	22.1921	3.14381		chr19_7451261_C_T	14.7745	2.7584		chrX_37803915_G_A	15.5267	2.80497		chr5_157488490_C_T	6.05528	1.95378		chr9_39078727_C_CG	15.9476	2.83013		chr13_51946423_G_A	7.19967	2.10409		chr16_55816963_C_A	5.62619	1.89103		chr19_54808853_C_CAT	6.26161	1.9826
chr12_6451461_AGT_A	2.28289	1.18872		chr6_158787187_C_T	26.3456	3.30856		chr14_60818005_A_T	16.8846	2.88394		chr15_41881190_TG_T	7.26491	2.11202		chr1_40301196_TG_T	15.4393	2.79968		chr1_2030251_A_G	7.17991	2.10168		chr3_71046998_C_T	7.33271	2.12019		chr2_215409994_C_T	16.3487	2.85352		chr19_1057950_T_C	25.1536	3.26399		chr20_29096833_A_G	14.6911	2.75309		chr21_36245950_C_T	16.0442	2.83581		chr4_103589989_C_T	16.9756	2.88902		chr9_39361333_C_CA	0.736966	0.368483		chr2_15940685_CGG_C	1.73312	0.866562		chr21_43068613_G_GC	15.3794	2.79603		chr3_196569089_CG_C	21.543	3.11542		chr8_124555941_AG_A	0.713211	0.356606		chr17_76082581_G_GAAAAAAAAAA	23.7667	3.2095		chr16_83194_C_T	7.93074	2.1895		chr14_24338258_C_T	26.4021	3.31062		chr11_66560630_C_T	5.93724	1.9369		chr2_97241364_C_CA	15.4618	2.80104		chr1_16567285_A_T	26.6855	3.32091		chr16_88534705_GC_G	25.6685	3.28348		chr9_4635360_TC_T	22.1921	3.14381		chr1_1533962_G_A	14.7745	2.7584		chrX_49215344_G_A	15.5251	2.80488		chr5_161690320_A_T	6.05528	1.95378		chr15_41742840_CT_C	15.9355	2.82941		chr14_24259744_C_T	7.19967	2.10409		chr16_71649233_C_A	5.62619	1.89103		chr17_80090374_ACAGGACAC_A	6.2565	1.9819
chr12_52949425_G_A	2.27201	1.18541		chr6_161115264_T_C	26.3456	3.30856		chr17_10543710_C_T	16.8335	2.88108		chr15_45117150_A_G	7.26491	2.11202		chr1_42735944_G_A	15.4393	2.79968		chr1_203179557_G_A	7.17991	2.10168		chr3_7579325_AT_A	7.33271	2.12019		chr3_81642837_AT_A	16.3487	2.85352		chr19_8075166_TG_T	25.1536	3.26399		chr2_162278329_C_T	14.691	2.75309		chr5_40852991_G_GT	16.0442	2.83581		chr14_22845980_C_T	16.9754	2.889		chr9_93452616_GCCGCGTGGGGACAC_G	0.736966	0.368483		chr4_6302247_C_T	1.71159	0.855795		chr20_37068115_C_T	15.3794	2.79603		chr11_62726986_G_T	21.5429	3.11542		chr2_218890289_T_A	0.709667	0.354834		chr17_76082585_TGGGC_T	23.7667	3.2095		chr16_89145312_G_A	7.93074	2.1895		chr15_33566728_AT_A	26.4021	3.31062		chr19_1047508_AGGAGCAG_A	5.93195	1.93614		chr12_11133542_GA_G	15.398	2.79716		chr3_121647341_A_G	26.6855	3.32091		chr17_48550971_T_C	25.6649	3.28335		chr9_4635363_CGTGTGTTTTCTTCG_C	22.1921	3.14381		chr22_42213768_G_C	14.7745	2.7584		chrX_49212242_C_A	15.5249	2.80487		chr5_177097296_G_A	6.05528	1.95378		chrY_19709665_G_A	15.8237	2.82279		chr14_74509300_G_A	7.19967	2.10409		chr16_72811985_G_A	5.62619	1.89103		chr9_121331436_G_C	6.23286	1.97863
chr19_1075035_CA_C	2.26119	1.18209		chr6_17873393_G_GTTAC	26.3456	3.30856		chr13_113406371_GA_G	16.8072	2.87961		chr15_57992755_T_C	7.26491	2.11202		chr22_41149057_G_T	15.4393	2.79968		chr1_20648600_C_T	7.17991	2.10168		chr3_9671104_G_A	7.33271	2.12019		chr4_71339445_C_T	16.3487	2.85352		chr19_8096046_AT_A	25.1536	3.26399		chr11_61123887_G_A	14.6906	2.75306		chr10_113595673_C_T	16.0411	2.83563		chr15_78601958_G_T	16.9752	2.889		chr2_94208738_TCCGCCGCTGGCCGCCTCTCCGCCGCG_T	0.729914	0.364957		chr16_5031918_A_T	1.70956	0.854779		chr4_118233054_T_A	15.3794	2.79603		chr16_70664672_G_A	21.5419	3.11537		chr12_132062545_A_AG	0.68966	0.34483		chr17_7924416_A_G	23.7667	3.2095		chr17_10525698_C_T	7.93074	2.1895		chr17_73169788_C_T	26.4021	3.31062		chr3_48573864_A_AG	5.88524	1.92938		chr1_16565777_C_CT	15.3391	2.79356		chr7_106868118_CG_C	26.6855	3.32091		chr5_141432504_C_T	25.658	3.28309		chr9_4635379_AGTAGGCCAACTCAT_A	22.1921	3.14381		chr2_219492121_C_T	14.7745	2.7584		chrX_48514587_C_G	15.5228	2.80474		chr5_95494774_G_A	6.05528	1.95378		chr1_100731323_G_T	15.7987	2.8213		chr14_74528639_G_A	7.19967	2.10409		chr18_31093564_C_T	5.62619	1.89103		chr11_17574890_C_T	6.20065	1.97417
chr11_89284805_C_T	2.2586	1.1813		chr6_20481352_A_G	26.3456	3.30856		chr13_113406374_TC_T	16.8072	2.87961		chr15_89673315_G_A	7.26491	2.11202		chr22_50529339_C_G	15.4393	2.79968		chr1_22906886_G_A	7.17991	2.10168		chr4_1023924_G_C	7.33271	2.12019		chr6_143948127_AC_A	16.3487	2.85352		chr1_204549422_G_T	25.1536	3.26399		chr1_197144062_TG_T	14.6906	2.75306		chr10_11749583_CT_C	16.0411	2.83563		chr20_1002091_T_G	16.9752	2.889		chr18_46557437_C_T	0.718767	0.359384		chr17_17814832_C_A	1.70123	0.850617		chr6_52840772_GC_G	15.3794	2.79603		chr9_41938271_C_A	21.5419	3.11537		chr17_48608021_T_C	0.68966	0.34483		chr17_79952722_C_T	23.7667	3.2095		chr17_19665002_G_A	7.93074	2.1895		chr1_43606375_CG_C	26.4021	3.31062		chr17_18977778_G_A	5.87493	1.92788		chr11_66211206_C_T	15.2907	2.79059		chr8_8327864_A_G	26.6855	3.32091		chr19_15619682_C_T	25.6569	3.28305		chr15_82819338_G_T	22.1879	3.14363		chr2_219506314_C_T	14.7745	2.7584		chr2_27312769_G_A	15.5226	2.80473		chr6_116125423_G_A	6.05528	1.95378		chr4_139889914_GC_G	15.7833	2.82038		chr15_100116945_C_A	7.19967	2.10409		chr19_38463504_G_A	5.62619	1.89103		chr13_37584808_G_A	6.20065	1.97417
chr18_57706561_C_T	2.23152	1.17295		chr6_24479880_C_T	26.3456	3.30856		chr19_29702966_C_T	16.7811	2.87814		chr16_30068838_C_T	7.26491	2.11202		chr22_50627182_G_A	15.4393	2.79968		chr1_240092447_C_T	7.17991	2.10168		chr4_54280465_A_T	7.33271	2.12019		chr7_15385442_T_C	16.3487	2.85352		chr1_36806154_T_A	25.1536	3.26399		chr7_20785525_C_CGGGG	14.6905	2.75306		chr10_80362516_C_T	16.0411	2.83563		chr22_50064038_C_CAG	16.9752	2.889		chr3_130096091_GC_G	0.716569	0.358284		chr5_142314456_G_T	1.69379	0.846895		chr16_3782701_C_T	15.3794	2.79602		chr2_232633825_G_T	21.5403	3.1153		chr1_19284702_C_A	0.68966	0.34483		chr17_82061923_A_G	23.7667	3.2095		chr17_30266923_C_G	7.93074	2.1895		chr1_8870504_G_T	26.4021	3.31062		chr20_13775893_C_A	5.87493	1.92788		chr1_47219894_GCC_G	15.2779	2.78981		chr11_35315067_A_G	26.6843	3.32087		chr2_104856624_A_G	25.6513	3.28284		chr7_2475966_CG_C	22.185	3.14351		chr2_25981205_C_A	14.7745	2.7584		chrX_12716653_G_A	15.5226	2.80473		chr6_41033914_C_CG	6.05528	1.95378		chr4_139889916_TGCTGCTGCTGCTGC_T	15.7471	2.81823		chr15_38339759_G_T	7.19967	2.10409		chr1_169609654_C_T	5.62619	1.89103		chr13_37586852_C_T	6.20065	1.97417
chr6_32584366_C_T	2.19671	1.16212		chr6_26031890_CT_C	26.3456	3.30856		chr4_153361519_TC_T	16.7406	2.87585		chr16_66513807_T_C	7.26491	2.11202		chr2_127068231_C_T	15.4393	2.79968		chr1_32204210_T_C	7.17991	2.10168		chr4_65348172_G_A	7.33271	2.12019		chr9_126690942_G_A	16.3487	2.85352		chr22_20091920_A_G	25.1536	3.26399		chr10_93636984_T_G	14.6905	2.75305		chr10_80571475_T_C	16.0411	2.83563		chrX_43802250_G_A	16.9748	2.88897		chr17_41439232_G_A	0.712718	0.356359		chr2_233032793_G_A	1.67465	0.837324		chr15_100341365_G_A	15.3792	2.79601		chr11_55885673_TC_T	21.54	3.11529		chrY_13323613_T_G	0.68966	0.34483		chr18_21849263_G_A	23.7667	3.2095		chr17_3518833_C_T	7.93074	2.1895		chr20_17453901_T_C	26.4021	3.31062		chr17_18959238_A_T	5.86817	1.9269		chr14_94379543_TGA_T	15.2731	2.78952		chr13_66304906_T_A	26.6843	3.32087		chr17_41527892_T_C	25.6399	3.28241		chr4_157361081_G_T	22.1777	3.14319		chr3_49721817_C_T	14.7745	2.7584		chrX_49226056_G_A	15.5226	2.80473		chr6_42269439_G_A	6.05528	1.95378		chr6_163100525_TC_T	15.6846	2.81449		chr15_39589946_G_A	7.19967	2.10409		chr2_43837864_C_T	5.62619	1.89103		chr16_53470392_A_G	6.20065	1.97417
chr6_32521978_GT_G	2.19326	1.16104		chr6_30744400_G_A	26.3456	3.30856		chr2_74873866_C_T	16.7349	2.87553		chr16_66517165_A_G	7.26491	2.11202		chr2_208142658_G_A	15.4393	2.79968		chr1_47251648_C_T	7.17991	2.10168		chr4_84860528_C_T	7.33271	2.12019		chr9_137018811_C_T	16.3487	2.85352		chr2_17931178_G_A	25.1536	3.26399		chr13_32339565_ATACT_A	14.6904	2.75305		chr10_88668560_C_T	16.0411	2.83563		chr7_84129158_T_C	16.9746	2.88896		chr9_137205865_C_G	0.709411	0.354705		chr1_152313385_G_A	1.66468	0.832341		chr21_14109054_AC_A	15.3791	2.79601		chr11_72707181_A_T	21.5387	3.11523		chr9_137205865_C_G	0.666691	0.333345		chr18_25225690_A_G	23.7667	3.2095		chr17_41584309_T_C	7.93074	2.1895		chr6_165392750_T_C	26.4021	3.31062		chr15_65922880_G_A	5.85487	1.92496		chr2_240719810_C_T	15.2731	2.78952		chr14_81490432_T_A	26.6843	3.32087		chr17_41527884_C_A	25.6373	3.28231		chr17_41518427_TC_T	22.1747	3.14306		chr3_57896556_G_A	14.7745	2.7584		chr10_113040101_G_A	15.5224	2.80472		chr6_43038415_C_T	6.05528	1.95378		chr11_120874073_C_T	15.6788	2.81414		chr15_42872700_G_A	7.19967	2.10409		chr4_55974856_C_G	5.62619	1.89103		chr2_27307769_C_CG	6.20065	1.97417
chr4_102887362_C_T	2.17671	1.15585		chr6_31869164_G_T	26.3456	3.30856		chr16_55821448_T_A	16.7265	2.87506		chr16_75479437_G_T	7.26491	2.11202		chr2_84425461_A_G	15.4393	2.79968		chr1_6468364_T_TG	7.17991	2.10168		chr5_119170682_T_C	7.33271	2.12019		chr9_14808008_G_A	16.3487	2.85352		chr3_53852097_C_T	25.1536	3.26399		chr2_165929194_G_C	14.6901	2.75303		chr11_102702882_C_G	16.0411	2.83563		chr2_210650422_C_T	16.9743	2.88894		chr6_26090951_C_G	0.698812	0.349406		chr20_49656637_C_T	1.64087	0.820434		chrX_47203551_G_A	15.3786	2.79598		chr14_95475688_C_T	21.5366	3.11514		chr6_32581619_C_G	0.657673	0.328836		chr18_46855581_C_A	23.7667	3.2095		chr17_69175446_AC_A	7.93074	2.1895		chr8_23360155_C_T	26.4021	3.31062		chr16_89919342_C_CA	5.85487	1.92496		chr7_100955585_CTG_C	15.1274	2.78052		chr15_28257115_CG_C	26.6843	3.32087		chr6_98835836_G_A	25.6237	3.2818		chr17_78491514_A_T	22.1709	3.1429		chr4_125320984_A_C	14.7745	2.7584		chrX_130014315_G_A	15.5224	2.80472		chr7_44065165_G_A	6.05528	1.95378		chr17_28959869_C_T	15.6786	2.81412		chr15_50243211_C_G	7.19967	2.10409		chr5_178986233_C_T	5.62619	1.89103		chr10_103458257_G_C	6.15426	1.96771
chr16_85663029_A_T	2.17597	1.15561		chr6_33201913_G_T	26.3456	3.30856		chr7_33017468_C_T	16.7242	2.87493		chr17_10395302_T_A	7.26491	2.11202		chr3_183017280_C_T	15.4393	2.79968		chr1_65379466_G_A	7.17991	2.10168		chr5_134321889_C_T	7.33271	2.12019		chr9_22006126_A_G	16.3487	2.85352		chr4_38773334_C_CT	25.1536	3.26399		chr2_165758866_T_A	14.6898	2.75301		chr11_125895471_C_T	16.0411	2.83563		chr4_158706246_T_G	16.9741	2.88893		chr15_73927205_G_T	0.694427	0.347214		chr11_47625713_A_G	1.63864	0.819318		chr18_79680188_C_T	15.3784	2.79597		chr17_46626697_AT_A	21.5366	3.11514		chr19_17455825_T_A	0.646564	0.323282		chr18_50984171_T_G	23.7667	3.2095		chr17_75762710_G_C	7.93074	2.1895		chr8_76704938_A_G	26.4021	3.31062		chr17_75840775_G_A	5.85487	1.92496		chr7_100953221_C_CTG	15.1187	2.77998		chr15_28257163_CA_C	26.6843	3.32087		chr12_53213531_G_T	25.5779	3.28008		chr3_180971083_G_GA	22.168	3.14277		chr10_42793145_G_C	14.7742	2.75837		chrX_49076654_C_G	15.5224	2.80472		chr7_87440278_C_T	6.05528	1.95378		chrX_49231709_G_A	15.6786	2.81412		chr15_55230413_G_A	7.19967	2.10409		chr5_35873479_G_A	5.62619	1.89103		chr10_115426266_C_A	6.15426	1.96771
chr5_173235011_G_A	2.17597	1.15561		chr6_33412566_T_C	26.3456	3.30856		chr11_62620579_G_A	16.7232	2.87487		chr17_11617570_C_T	7.26491	2.11202		chr4_25155104_G_A	15.4393	2.79968		chr1_74492104_C_T	7.17991	2.10168		chr5_141524166_C_T	7.33271	2.12019		chr9_33442455_CG_C	16.3487	2.85352		chr5_80068001_C_A	25.1536	3.26399		chr10_27060397_ATCTT_A	14.6898	2.75301		chr11_129066808_G_C	16.0411	2.83563		chr12_21295708_G_A	16.974	2.88893		chr2_162279995_C_G	0.693955	0.346977		chr8_124555940_TA_T	1.637	0.818499		chr6_129059785_G_C	15.3781	2.79594		chr19_47226688_GC_G	21.5366	3.11514		chr6_32530124_C_T	0.644664	0.322332		chr18_62258557_G_A	23.7667	3.2095		chr17_80363216_C_T	7.93074	2.1895		chr19_8075103_A_G	26.401	3.31058		chr18_49567562_G_A	5.85487	1.92496		chr7_100953223_ACG_A	15.0311	2.77453		chr15_68303800_A_G	26.6843	3.32087		chr10_70733925_G_T	25.5573	3.2793		chr15_78979075_CG_C	22.1655	3.14266		chr13_101107515_G_A	14.7742	2.75837		chr2_216190318_G_A	15.5222	2.8047		chr7_92226609_G_A	6.05528	1.95378		chrX_22247867_A_T	15.6782	2.81411		chr15_75352124_C_T	7.19967	2.10409		chr6_70281389_C_G	5.62619	1.89103		chr11_17523236_A_T	6.15426	1.96771
chr11_74698631_C_CTGGA	2.16613	1.15251		chr6_33723064_C_A	26.3456	3.30856		chr8_127415902_GC_G	16.7206	2.87473		chr17_18119431_G_A	7.26491	2.11202		chr7_128840866_G_T	15.4393	2.79968		chr1_94001072_G_A	7.17991	2.10168		chr5_151342951_G_A	7.33271	2.12019		chr10_98418218_C_T	16.3486	2.85351		chr7_25124041_G_A	25.1536	3.26399		chr3_100323655_C_T	14.6898	2.75301		chr11_33025974_G_A	16.0411	2.83563		chr2_224569734_CAAATT_C	16.974	2.88893		chr12_132062545_A_AG	0.68966	0.34483		chr19_58500660_C_T	1.62878	0.814391		chr9_710910_T_G	15.3779	2.79593		chr19_55277689_G_GC	21.5366	3.11514		chr15_64821488_A_G	0.644614	0.322307		chr18_79345495_G_A	23.7667	3.2095		chr18_21006371_T_C	7.93074	2.1895		chr4_76022366_CT_C	26.401	3.31058		chr19_5827953_T_C	5.85487	1.92496		chr14_35683835_A_G	14.9271	2.76802		chr19_38327192_T_C	26.6843	3.32087		chr9_39118102_C_G	25.5399	3.27865		chr19_15428240_TG_T	22.1655	3.14266		chr16_90031345_G_A	14.7742	2.75837		chrX_71387384_G_A	15.5222	2.8047		chr8_143730542_G_A	6.05528	1.95378		chrX_154348866_G_A	15.6765	2.814		chr15_89673363_T_G	7.19967	2.10409		chr7_117509123_G_A	5.62619	1.89103		chr11_65541242_G_A	6.15426	1.96771
chr14_24255450_T_C	2.13915	1.14395		chr6_35747334_T_C	26.3456	3.30856		chr6_31969350_C_T	16.7173	2.87454		chr17_18166486_G_A	7.26491	2.11202		chr8_131944866_G_A	15.4393	2.79968		chr1_9720800_A_C	7.17991	2.10168		chr5_180610000_C_T	7.33271	2.12019		chr11_77179098_G_A	16.3486	2.85351		chr3_52807908_G_A	25.1525	3.26394		chr13_32338277_G_T	14.6896	2.753		chr11_64233998_T_TCTGCTCC	16.0411	2.83563		chr18_63711381_AG_A	16.9738	2.88892		chrX_24826541_G_A	0.68966	0.34483		chr15_47766572_T_A	1.61814	0.80907		chr10_85724385_T_A	15.3774	2.7959		chr1_2385012_C_A	21.5366	3.11514		chr11_45922730_T_G	0.643856	0.321928		chr18_79411084_T_C	23.7667	3.2095		chr18_22200789_G_A	7.93074	2.1895		chr11_18360621_A_G	26.3999	3.31054		chr1_77935986_C_G	5.85487	1.92496		chr2_107838873_G_T	14.8553	2.7635		chr1_153681294_G_T	26.6843	3.32087		chr16_48115434_AG_A	25.5147	3.2777		chr2_240577813_C_A	22.1638	3.14259		chr2_219445001_G_A	14.7742	2.75837		chrX_78113752_C_T	15.522	2.80469		chr8_15673811_A_G	6.05528	1.95378		chrX_41534726_C_T	15.6757	2.81395		chr16_1526647_G_C	7.19967	2.10409		chr7_22960286_A_T	5.62619	1.89103		chr13_48411688_T_C	6.15426	1.96771
chr2_106424136_AGGGCT_A	2.13275	1.14191		chr6_36102637_G_A	26.3456	3.30856		chr6_31968470_C_T	16.7088	2.87406		chr17_28634709_G_A	7.26491	2.11202		chr9_137165277_G_A	15.4393	2.79968		chr1_97515851_C_T	7.17991	2.10168		chr5_35049359_G_T	7.33271	2.12019		chr12_6528186_G_A	16.3486	2.85351		chr5_147239680_G_A	25.1513	3.2639		chr5_148120067_A_C	14.6896	2.753		chr11_68601897_GA_G	16.0411	2.83563		chr7_193281_G_C	16.9737	2.88891		chr7_117592169_C_T	0.676601	0.338301		chr3_132559063_G_A	1.61558	0.807791		chr20_45949499_C_T	15.3772	2.79589		chr22_23877726_T_C	21.5366	3.11514		chr12_11092038_TA_T	0.643856	0.321928		chr18_79433603_G_A	23.7667	3.2095		chr18_2931270_C_T	7.93074	2.1895		chr17_45454176_G_T	26.3999	3.31054		chr20_34408663_A_G	5.85487	1.92496		chr8_67158462_CAA_C	14.8417	2.76264		chr20_62336352_C_A	26.6843	3.32087		chr10_70733953_C_T	25.5058	3.27736		chr6_106087926_C_A	22.1626	3.14254		chr5_488341_G_A	14.7742	2.75837		chr12_14641193_G_A	15.5218	2.80468		chr9_32541397_TCA_T	6.05528	1.95378		chr8_24953646_G_A	15.6746	2.81389		chr16_20776044_G_A	7.19967	2.10409		chr7_2526264_C_T	5.62619	1.89103		chr14_52315298_A_AG	6.15426	1.96771
chr2_106424142_A_AAAGATT	2.13275	1.14191		chr6_37025830_GA_G	26.3456	3.30856		chr1_46941279_G_A	16.7078	2.87401		chr17_38335616_C_G	7.26491	2.11202		chr9_84288153_G_T	15.4393	2.79968		chr20_45906357_G_A	7.17991	2.10168		chr6_116632260_A_G	7.33271	2.12019		chr14_33800117_C_T	16.3486	2.85351		chr9_68894337_A_G	25.1513	3.2639		chr5_74697030_CA_C	14.6893	2.75298		chr11_68891369_G_A	16.0411	2.83563		chr7_135410514_C_T	16.9735	2.8889		chr2_178461008_C_T	0.660739	0.33037		chr11_31789912_CTTTT_C	1.61511	0.807553		chr16_86567346_G_A	15.3768	2.79587		chr16_69693663_C_T	21.5345	3.11505		chr12_11092041_TA_T	0.643856	0.321928		chr18_79433649_C_T	23.7667	3.2095		chr18_46566334_C_T	7.93074	2.1895		chr7_159036789_AG_A	26.3999	3.31054		chr4_55974856_C_G	5.85487	1.92496		chr1_3836493_A_C	14.8323	2.76205		chr2_154699167_C_T	26.6843	3.32087		chr9_117761_CT_C	25.476	3.27624		chr9_62801368_T_TAGAG	22.1626	3.14254		chr6_87258100_A_G	14.7742	2.75837		chrX_67545205_G_C	15.5214	2.80466		chr9_6606659_T_C	6.05528	1.95378		chr5_71604432_T_A	15.6745	2.81388		chr16_57659498_G_A	7.19967	2.10409		chr7_2527150_C_T	5.62619	1.89103		chr14_91313687_C_T	6.15426	1.96771
chr5_176652876_T_C	2.12524	1.13951		chr6_37027508_GC_G	26.3456	3.30856		chr12_52490670_G_A	16.7071	2.87397		chr17_42796561_G_A	7.26491	2.11202		chrX_12683510_G_T	15.4393	2.79968		chr21_29689748_A_G	7.17991	2.10168		chr6_169234767_G_A	7.33271	2.12019		chr14_52315230_C_T	16.3486	2.85351		chr7_130312122_T_C	25.1502	3.26386		chr10_85724361_C_T	14.6893	2.75298		chr11_72828885_C_G	16.0411	2.83563		chr12_101670369_G_A	16.9733	2.88889		chr17_66214462_A_C	0.658843	0.329421		chr6_18143724_C_G	1.60735	0.803675		chr11_124923819_C_T	15.3767	2.79586		chr20_44750621_G_GC	21.5344	3.11504		chr12_132062553_AGC_A	0.643856	0.321928		chr18_80044272_C_A	23.7667	3.2095		chr18_49097503_A_G	7.93074	2.1895		chr17_49506409_T_C	26.3988	3.3105		chr7_128847968_C_T	5.85487	1.92496		chr3_98149735_C_CAA	14.8238	2.76151		chr5_5232459_G_T	26.6843	3.32087		chr19_52917860_TG_T	25.4306	3.27452		chr15_82819344_G_T	22.1626	3.14254		chr10_97042945_A_G	14.7738	2.75835		chrX_29283172_G_A	15.5206	2.80461		chr10_101584561_G_A	6.03018	1.95021		chr19_10825115_G_A	15.6743	2.81387		chr16_68695901_A_C	7.19967	2.10409		chr9_100226089_C_T	5.62619	1.89103		chr15_65964908_C_T	6.15426	1.96771
chr15_31067145_G_A	2.08699	1.1272		chr6_37637460_C_T	26.3456	3.30856		chr6_33451829_G_GGCCCCCCCCC	16.6863	2.87279		chr17_44007397_C_G	7.26491	2.11202		chr12_110340956_G_A	15.4391	2.79966		chr21_46154215_C_T	7.17991	2.10168		chr6_43042936_G_A	7.33271	2.12019		chr15_26772413_C_G	16.3486	2.85351		chr1_236029628_C_A	25.149	3.26381		chr3_169381279_A_G	14.6892	2.75297		chr11_7927924_A_G	16.0411	2.83563		chr5_77061726_G_A	16.9733	2.88889		chr1_171199445_C_T	0.651717	0.325859		chr1_53327841_CA_C	1.59897	0.799483		chr17_42577492_T_A	15.3767	2.79586		chr16_30669266_T_A	21.5331	3.11498		chr12_132062555_C_T	0.643856	0.321928		chr18_9195639_A_G	23.7667	3.2095		chr19_13920803_G_A	7.93074	2.1895		chr8_42180034_A_C	26.3988	3.3105		chr7_22960286_A_T	5.85487	1.92496		chrY_12725143_G_A	14.8215	2.76137		chr5_80080013_G_T	26.6843	3.32087		chr1_149813279_G_A	25.4274	3.2744		chr9_42189468_A_T	22.1529	3.14212		chr12_132622053_GGGCACCTCAGTAGC_G	14.7738	2.75835		chr22_37772703_C_T	15.5139	2.8042		chr11_375652_G_T	5.97982	1.94302		chr2_240719128_C_T	15.6743	2.81387		chr16_89738931_A_T	7.19967	2.10409		chr6_160154805_G_A	5.57437	1.88318		chr16_78115151_A_G	6.15426	1.96771
chr6_32530180_C_CAG	2.07995	1.12491		chr6_38823035_G_T	26.3456	3.30856		chr6_32842694_G_A	16.6063	2.86826		chr17_4809347_G_A	7.26491	2.11202		chr12_120739314_G_A	15.4391	2.79966		chr22_20786905_G_A	7.17991	2.10168		chr6_73810038_C_T	7.33271	2.12019		chr15_40405896_CT_C	16.3486	2.85351		chr11_66546973_CG_C	25.1481	3.26378		chr7_15385442_T_C	14.6889	2.75296		chr11_93355498_G_T	16.0411	2.83563		chr18_55464120_TA_T	16.9732	2.88888		chr6_32530124_C_T	0.646944	0.323472		chr16_53465462_G_C	1.59622	0.798108		chr1_169708449_C_T	15.3767	2.79586		chr18_54224121_C_A	21.5331	3.11498		chr12_132062556_AG_A	0.643856	0.321928		chr19_10559394_C_A	23.7667	3.2095		chr2_127584901_T_C	7.93074	2.1895		chr12_57102469_G_A	26.3977	3.31046		chr8_140371011_G_A	5.85487	1.92496		chrY_12736517_G_A	14.8196	2.76125		chr7_86850459_G_GT	26.6843	3.32087		chr1_225921875_C_T	25.4088	3.2737		chr1_149793073_G_A	22.152	3.14208		chr14_58488832_G_A	14.7738	2.75835		chr3_10039791_G_T	15.5139	2.8042		chr15_22932242_G_A	5.97982	1.94302		chr9_34648436_C_T	15.6743	2.81387		chr17_11932152_G_C	7.19967	2.10409		chr19_1075027_GC_G	5.50123	1.87199		chr17_17222565_G_A	6.15426	1.96771
chr13_51961849_A_C	2.06292	1.11937		chr6_4037414_A_ACCCCTGCCCCTCTGGGCCCCAACCTTTTTGCCTTTTCCTTTGGC	26.3456	3.30856		chr17_21703355_G_A	16.5907	2.86737		chr17_58602519_CT_C	7.26491	2.11202		chr12_15526212_C_T	15.4391	2.79966		chr22_38538369_C_A	7.17991	2.10168		chr6_80343695_T_C	7.33271	2.12019		chr15_44567439_C_CA	16.3486	2.85351		chr18_10762974_A_G	25.1455	3.26368		chrX_96916452_GAT_G	14.6889	2.75295		chr12_120325980_C_A	16.0411	2.83563		chrX_41162805_AC_A	16.973	2.88887		chr12_132062553_AGC_A	0.643856	0.321928		chr6_32584181_C_CTT	1.59529	0.797643		chr2_171793766_GC_G	15.3767	2.79586		chr10_80603606_A_C	21.5323	3.11495		chr16_54285612_C_T	0.643856	0.321928		chr19_10913904_G_A	23.7667	3.2095		chr2_165090742_G_A	7.93074	2.1895		chr19_54889840_C_T	26.3965	3.31042		chr8_41716970_C_T	5.85487	1.92496		chr12_11133537_C_CA	14.8154	2.76098		chr8_76704803_G_T	26.6843	3.32087		chr16_48115585_GC_G	25.3895	3.27297		chr19_23223809_G_A	22.151	3.14204		chr15_40937434_C_T	14.7738	2.75835		chr8_17957651_C_T	15.5139	2.8042		chr1_118987768_C_A	5.96882	1.94145		chr1_223110645_G_C	15.6741	2.81386		chr17_28741140_C_T	7.19967	2.10409		chr19_54633258_C_T	5.43582	1.86188		chr17_8013168_G_A	6.15426	1.96771
chr6_32584184_G_GTC	2.06275	1.11931		chr6_41686184_C_T	26.3456	3.30856		chr18_12325604_C_T	16.5882	2.86723		chr17_68540857_A_C	7.26491	2.11202		chr14_77301094_G_C	15.4391	2.79966		chr22_50218403_CTGGCGGAGGGCAGA_C	7.17991	2.10168		chr7_117594991_G_T	7.33271	2.12019		chr15_78105319_G_A	16.3486	2.85351		chr19_2271791_C_A	25.1455	3.26368		chr6_52754973_A_T	14.6886	2.75293		chr12_131840744_C_G	16.0411	2.83563		chr2_178685271_C_A	16.9729	2.88886		chr12_132062555_C_T	0.643856	0.321928		chr16_89546737_C_T	1.59196	0.795981		chr6_169228245_C_T	15.3767	2.79586		chr1_19210192_CG_C	21.5323	3.11495		chr17_48608033_CT_C	0.643856	0.321928		chr19_12187740_GA_G	23.7667	3.2095		chr2_232263430_G_A	7.93074	2.1895		chr19_8075089_G_A	26.3965	3.31042		chr9_69230137_G_T	5.85487	1.92496		chr9_33797930_G_GCT	14.8154	2.76098		chr8_76851905_G_T	26.6843	3.32087		chr19_51125123_G_A	25.3668	3.27211		chr13_99970153_A_G	22.1507	3.14203		chr4_105369746_CACTT_C	14.7738	2.75835		chr16_2088275_C_T	15.5137	2.80419		chr1_228371788_T_TC	5.96782	1.9413		chr20_46725712_G_A	15.6741	2.81386		chr17_40093254_C_T	7.19967	2.10409		chr5_131972737_A_C	5.43582	1.86188		chr18_49853468_C_T	6.15426	1.96771
chr17_18144800_CA_C	2.05649	1.11727		chr6_43187007_G_T	26.3456	3.30856		chr4_165278433_G_A	16.585	2.86705		chr17_72121446_T_G	7.26491	2.11202		chr16_89193547_G_A	15.4391	2.79966		chr2_110204926_G_T	7.17991	2.10168		chr7_117611637_C_T	7.33271	2.12019		chr15_92943064_CAA_C	16.3486	2.85351		chr1_49697380_G_A	25.1432	3.26359		chr14_73186869_T_C	14.6885	2.75293		chr12_31479832_G_A	16.0411	2.83563		chr17_78117645_C_T	16.9727	2.88886		chr12_132062556_AG_A	0.643856	0.321928		chr16_21736318_G_T	1.58687	0.793434		chr9_101686788_G_C	15.3767	2.79586		chr4_36316487_G_A	21.5323	3.11495		chr1_110223729_G_T	0.643856	0.321928		chr19_14470795_A_G	23.7667	3.2095		chr2_233338738_A_G	7.93074	2.1895		chr8_37698474_G_A	26.3935	3.3103		chr4_3074914_AGC_A	5.83693	1.92234		chrY_12726711_G_A	14.8126	2.76081		chr8_76852068_C_A	26.6843	3.32087		chr1_225921863_C_T	25.351	3.27151		chr1_44810462_TG_T	22.1494	3.14197		chr3_197104956_G_A	14.7734	2.75832		chr17_42422962_AC_A	15.5137	2.80419		chr2_232819840_G_A	5.96782	1.9413		chr15_67066288_C_T	15.674	2.81385		chr17_50380320_G_A	7.19967	2.10409		chr15_64817998_C_T	5.39486	1.85549		chr18_57695299_C_T	6.15426	1.96771
chr5_148118988_A_G	2.04678	1.11408		chr6_43257838_C_A	26.3456	3.30856		chr16_14555656_T_A	16.5837	2.86697		chr17_8003433_AC_A	7.26491	2.11202		chr19_18784912_G_A	15.4391	2.79966		chr2_157778208_G_A	7.17991	2.10168		chr7_27101336_A_G	7.33271	2.12019		chr1_108922444_G_A	16.3486	2.85351		chr9_121822725_GC_G	25.1397	3.26346		chr20_18532733_G_A	14.688	2.7529		chr12_47967213_T_G	16.0411	2.83563		chr18_46569512_T_C	16.972	2.88882		chr16_23836267_T_G	0.643856	0.321928		chr21_36071920_T_G	1.58467	0.792337		chr22_46464310_G_A	15.3767	2.79586		chr15_67825110_GT_G	21.5322	3.11495		chr1_155268998_C_T	0.643856	0.321928		chr19_15272905_G_T	23.7667	3.2095		chr2_237374894_C_T	7.93074	2.1895		chr11_123057768_G_A	26.3909	3.31021		chr4_3074917_AGCAGCAGCAG_A	5.83693	1.92234		chr9_6605193_G_C	14.7823	2.75889		chr10_95384015_C_T	26.6832	3.32083		chr22_38427085_C_T	25.3186	3.27028		chr3_57301801_TG_T	22.1494	3.14197		chr7_108107764_C_T	14.7734	2.75832		chr19_41970275_C_T	15.5137	2.80419		chr15_43713656_ACCTGCAGCTTCC_A	5.81544	1.91919		chr16_310044_G_A	15.674	2.81385		chr17_80212212_A_G	7.19967	2.10409		chr16_7579826_C_T	5.39486	1.85549		chr19_41433299_C_T	6.15426	1.96771
chr10_31521854_A_C	2.03144	1.10904		chr6_43357185_G_T	26.3456	3.30856		chr2_106441292_C_T	16.5739	2.86641		chr18_55275710_A_G	7.26491	2.11202		chr1_109605992_A_G	15.4391	2.79966		chr2_165367225_C_T	7.17991	2.10168		chr7_33273118_G_C	7.33271	2.12019		chr1_114678475_C_T	16.3486	2.85351		chr17_10301630_G_A	25.1224	3.26279		chr6_32043752_T_C	14.6878	2.75288		chr12_56433055_G_A	16.0411	2.83563		chr5_176629546_C_T	16.9718	2.88881		chr4_78871026_AC_A	0.643856	0.321928		chr6_32584170_CG_C	1.57784	0.788918		chr10_20852547_G_A	15.3766	2.79585		chr16_54284767_AC_A	21.5318	3.11493		chr1_19284686_C_T	0.643856	0.321928		chr19_16759244_G_C	23.7667	3.2095		chr2_24706633_C_T	7.93074	2.1895		chr20_62325326_T_TC	26.3875	3.31009		chr10_119030300_CCCG_C	5.80038	1.91698		chr2_210298539_A_G	14.7658	2.75784		chr16_85077614_C_A	26.6832	3.32083		chr19_15615766_T_A	25.3068	3.26983		chr1_225043112_C_T	22.1444	3.14175		chr11_83466751_G_A	14.773	2.7583		chr20_3234572_C_T	15.5137	2.80419		chr10_44375980_G_A	5.80735	1.918		chr19_18598838_CG_C	15.674	2.81385		chr17_81536219_G_A	7.19967	2.10409		chr16_85663438_G_A	5.39486	1.85549		chr19_44812316_G_A	6.15426	1.96771
chr6_32521977_T_TCC	2.00333	1.09972		chr6_44253316_T_C	26.3456	3.30856		chrX_8466216_GAACCACTGAGTCAGGAGAGCCAGGTGGAGGAACCACTGAGTCAGGAGAGCGAGATGGAA_G	16.5659	2.86596		chr18_7049167_G_A	7.26491	2.11202		chr1_11794733_G_A	15.4391	2.79966		chr2_189052200_G_T	7.17991	2.10168		chr7_48643292_G_A	7.33271	2.12019		chr1_11794814_C_A	16.3486	2.85351		chr3_49358196_T_C	25.1174	3.2626		chr8_6436162_G_A	14.6874	2.75286		chr12_57528387_C_T	16.0411	2.83563		chr3_185535072_G_A	16.9709	2.88875		chr7_92449097_AT_A	0.643856	0.321928		chr1_43181753_C_T	1.55606	0.778029		chr10_329452_G_C	15.3766	2.79585		chr16_70665512_G_T	21.5318	3.11493		chr20_47651085_AGCAGCAACAGCAGCAG_A	0.643856	0.321928		chr19_18753521_G_T	23.7667	3.2095		chr2_33273662_A_G	7.93074	2.1895		chr5_175684075_C_A	26.3864	3.31004		chr13_95877760_G_A	5.78035	1.91403		chr7_100955595_TC_T	14.7648	2.75778		chr1_196902582_C_T	26.6832	3.32083		chr11_32893166_CGCCGCCGCCGCCGCCCGCGCCCCCCGCCGCCCCCGTCCCCGCCAGCGCCGCTGCGCAGCCCCCCGCCCCAGCCTGGGCGTACGAACCCCGA_C	25.2696	3.26841		chr11_100973213_C_T	22.1428	3.14168		chr1_153828017_G_A	14.773	2.7583		chr2_113218552_G_A	15.5137	2.80419		chr2_120978483_G_A	5.80735	1.918		chrX_40063860_C_T	15.6738	2.81384		chr18_2922128_T_C	7.19967	2.10409		chr17_1478695_C_T	5.39486	1.85549		chr19_8552137_G_C	6.15426	1.96771
chr12_49295621_G_T	1.99556	0.997782		chr6_46809461_T_C	26.3456	3.30856		chr1_110674239_C_T	16.5531	2.86523		chr19_11436458_A_C	7.26491	2.11202		chr1_63648552_G_C	15.4391	2.79966		chr2_206132944_C_T	7.17991	2.10168		chr7_6005918_C_A	7.33271	2.12019		chr20_37228740_A_G	16.3486	2.85351		chr17_41396485_C_A	25.1133	3.26245		chr2_61827141_T_TTCA	14.6874	2.75286		chr12_6774634_G_A	16.0411	2.83563		chr16_2108350_C_T	16.9708	2.88875		chr3_149657086_G_T	0.639102	0.319551		chr9_136740043_G_A	1.54827	0.774134		chr10_52768422_CA_C	15.3766	2.79585		chr5_136357077_G_T	21.5317	3.11492		chr2_88452096_G_GCCAGCCGCGAGGACCTGATGAAGATGGT	0.643856	0.321928		chr19_2765229_C_A	23.7667	3.2095		chr2_71664407_G_T	7.93074	2.1895		chr8_64581462_C_CA	26.3808	3.30984		chr2_233147519_G_A	5.78035	1.91403		chr11_134383909_G_A	14.7583	2.75737		chr19_1055939_G_A	26.6821	3.32079		chr6_28359901_G_T	25.2654	3.26825		chr1_15381318_G_T	22.1422	3.14166		chr22_20994251_A_T	14.773	2.7583		chr3_193638066_G_A	15.5137	2.80419		chr17_10313318_G_A	5.80252	1.91729		chrX_54759877_G_C	15.6735	2.81382		chr18_53499426_C_T	7.19967	2.10409		chr17_4934448_CTA_C	5.39486	1.85549		chr21_39293986_C_T	6.15426	1.96771
chr17_69215890_A_T	1.97016	0.985078		chr6_53273336_C_T	26.3456	3.30856		chr22_42142554_G_A	16.5466	2.86486		chr19_13261450_C_G	7.26491	2.11202		chr3_129432531_CG_C	15.4391	2.79966		chr2_209912584_A_C	7.17991	2.10168		chr7_66092561_C_T	7.33271	2.12019		chr3_38550896_G_A	16.3486	2.85351		chrX_124083419_A_T	19.714	3.03081		chr2_63972199_CTT_C	14.6873	2.75285		chr12_95533116_G_A	16.0411	2.83563		chr1_6440737_G_A	16.9705	2.88873		chr6_32530183_CTT_C	0.626014	0.313007		chr6_167298071_G_C	1.52984	0.764922		chr10_54236856_C_G	15.3766	2.79585		chr16_30925787_A_AGC	21.5302	3.11485		chr4_139889931_TGCTGCTGC_T	0.643856	0.321928		chr19_3115069_T_C	23.7667	3.2095		chr20_9408636_G_A	7.93074	2.1895		chr15_73597039_G_A	26.375	3.30963		chr4_108089239_C_A	5.78035	1.91403		chr15_27986615_G_A	14.722	2.75506		chr10_99535222_G_A	26.681	3.32075		chr2_219250944_A_G	25.2548	3.26785		chr1_1930079_C_A	22.1422	3.14166		chr4_122938202_A_G	14.773	2.7583		chr5_128336003_G_A	15.5137	2.80419		chr2_94602576_G_C	5.75792	1.91072		chr16_56904402_G_A	15.6732	2.8138		chr18_63720847_T_C	7.19967	2.10409		chr17_4934452_T_TTA	5.39486	1.85549		chr21_40692878_A_C	6.15426	1.96771
chrX_7843782_GGTGGAGGAACCACTGAGTCAGGAGAGCGAGGTGGAAGAACCACTGAGTCAGGAGAGCC_G	1.94961	0.974803		chr6_81749822_A_G	26.3456	3.30856		chr12_48914462_A_G	16.5196	2.86332		chr19_13920803_G_A	7.26491	2.11202		chr9_13138055_T_C	15.4391	2.79966		chr2_209943425_G_A	7.17991	2.10168		chr7_94603438_A_G	7.33271	2.12019		chr3_41233341_G_A	16.3486	2.85351		chr4_61200602_GC_G	19.4565	3.0183		chr2_69374115_T_C	14.6872	2.75285		chr13_45402367_G_A	16.0411	2.83563		chr2_156326326_G_C	16.9694	2.88867		chr6_32521978_GT_G	0.615229	0.307615		chr11_67639648_G_A	1.52827	0.764133		chr10_58789392_G_A	15.3766	2.79585		chr1_32075786_G_A	21.5302	3.11485		chr4_139889931_TGCTGC_T	0.643856	0.321928		chr19_36340961_A_G	23.7667	3.2095		chr21_18279051_G_C	7.93074	2.1895		chr1_19286277_AC_A	26.3688	3.3094		chr17_41054930_C_T	5.73708	1.90763		chr19_3637553_G_C	14.7206	2.75497		chr1_48634575_C_A	26.681	3.32075		chr9_117630_T_C	25.216	3.26637		chr1_241772797_C_T	22.1422	3.14166		chr15_86270056_A_G	14.7726	2.75828		chr5_135029037_C_T	15.5137	2.80419		chr19_17286678_GTGTGTGTGTGTGTT_G	5.70293	1.90254		chrX_72656145_C_T	15.6729	2.81378		chr18_7017292_A_G	7.19967	2.10409		chr17_50167653_C_T	5.39486	1.85549		chr2_119254718_A_G	6.15426	1.96771
chr2_26464004_G_A	1.94826	0.974129		chr6_87015701_G_T	26.3456	3.30856		chr4_88737536_C_T	16.5196	2.86332		chr19_45671309_A_G	7.26491	2.11202		chr11_102716329_C_T	15.4389	2.79965		chr2_233682180_C_A	7.17991	2.10168		chr7_95299103_C_T	7.33271	2.12019		chr3_48580895_T_G	16.3486	2.85351		chr16_88534223_GC_G	19.1745	3.00442		chr12_21318844_A_G	14.6867	2.75282		chr13_96832968_C_T	16.0411	2.83563		chr21_34792305_G_GGGGGGGGGGGGGGGGGGGC	16.9692	2.88866		chr9_104770894_C_G	0.614668	0.307334		chr6_32584177_CG_C	1.50618	0.753088		chr10_67180475_G_A	15.3766	2.79585		chr20_4248696_C_A	21.53	3.11485		chr8_47737408_T_C	0.643856	0.321928		chr19_36950206_G_GAACGC	23.7667	3.2095		chr21_28947586_C_A	7.93074	2.1895		chr1_110673623_C_T	26.3633	3.3092		chr16_55819590_A_G	5.71465	1.90429		chrX_52648330_G_A	14.7187	2.75485		chr6_16144930_G_GGCTGAAGGAA	26.681	3.32075		chr7_44884925_G_A	25.2101	3.26614		chr1_41382656_C_A	22.1422	3.14166		chr1_211674515_T_C	14.7726	2.75828		chr7_128029076_A_G	15.5137	2.80419		chr19_12015057_G_A	5.70252	1.90248		chr1_99921628_C_T	15.6726	2.81376		chr19_10356691_G_A	7.19967	2.10409		chr1_23820545_C_A	5.39486	1.85549		chr2_183038042_G_C	6.15426	1.96771
chr20_41349158_GC_G	1.92397	0.961985		chr6_87284490_TAAAAC_T	26.3456	3.30856		chr5_129701575_G_C	16.5196	2.86332		chr19_50401838_G_A	7.26491	2.11202		chr12_123735592_G_A	15.4389	2.79965		chr2_241190147_C_A	7.17991	2.10168		chr8_143924974_G_A	7.33271	2.12019		chr3_77546358_C_T	16.3486	2.85351		chr9_137879118_C_T	18.903	2.99087		chr15_53714434_C_G	14.6866	2.7528		chr14_20198317_T_C	16.0411	2.83563		chr8_18219468_TA_T	16.9692	2.88866		chr7_36616429_G_C	0.613049	0.306525		chr3_12004690_GCCTC_G	1.50226	0.75113		chr10_71705041_G_A	15.3766	2.79585		chr3_113657235_T_A	21.5285	3.11478		chr9_68303688_TC_T	0.643856	0.321928		chr19_38840095_C_T	23.7667	3.2095		chr21_36461311_C_T	7.93074	2.1895		chr7_144187218_GC_G	26.3615	3.30914		chr1_226548971_C_CG	5.70729	1.9032		chr7_100953330_ACT_A	14.714	2.75455		chr6_16144933_T_G	26.681	3.32075		chr6_32856165_G_A	25.1579	3.26415		chr11_47587820_A_T	22.1422	3.14166		chr7_138837991_G_C	14.7726	2.75828		chrX_53194521_A_C	15.5137	2.80419		chr14_77027487_CGCGGCGGCGGCGGCGGCCGCCGCTGCTGCCGCCGCCGCCGCCGCTTCCTTAGCCGACAGGGCCACTGTCTTGACCCCGACGG_C	5.68491	1.89985		chrX_49251380_C_T	15.6723	2.81375		chr19_14563871_C_T	7.19967	2.10409		chr21_46116803_G_A	5.39486	1.85549		chr2_227307898_C_T	6.15426	1.96771
chr11_74698676_TAC_T	1.9151	0.95755		chr6_99403884_T_C	26.3456	3.30856		chr1_1534028_A_AAG	16.5192	2.8633		chr19_6010246_C_T	7.26491	2.11202		chr14_75624636_C_A	15.4389	2.79965		chr2_24275729_C_T	7.17991	2.10168		chr8_16177985_C_A	7.33271	2.12019		chr4_41261922_G_A	16.3486	2.85351		chr11_117181468_C_T	18.8697	2.98919		chr6_107245595_G_A	14.6863	2.75279		chr14_22906361_G_A	16.0411	2.83563		chr2_241744709_G_A	16.9678	2.88858		chr17_10452054_C_T	0.612814	0.306407		chr5_140807399_GC_G	1.48776	0.743881		chr10_75030309_G_C	15.3766	2.79585		chr16_70664645_G_A	21.5268	3.11471		chr4_53453080_CAG_C	0.630749	0.315374		chr19_41304053_G_A	23.7667	3.2095		chr21_39236762_C_A	7.93074	2.1895		chr12_52899923_G_A	26.3408	3.30838		chr17_9837790_C_T	5.66803	1.89732		chr6_117569571_C_T	14.7133	2.75451		chr7_152181832_GT_G	26.681	3.32075		chr9_65284047_A_AG	25.1536	3.26399		chr11_8643107_C_T	22.1422	3.14166		chr11_35468000_C_T	14.7722	2.75825		chr12_53329062_G_T	15.5135	2.80418		chr2_218813101_G_A	5.6267	1.89111		chrX_49218540_G_A	15.6715	2.8137		chr19_41354786_G_A	7.19967	2.10409		chr22_43833672_C_T	5.39486	1.85549		chr2_43877865_C_G	6.15426	1.96771
chr11_102797986_A_G	1.86036	0.930182		chr7_100806565_C_A	26.3456	3.30856		chr1_1534035_AAG_A	16.5192	2.8633		chr19_7557230_G_A	7.26491	2.11202		chr15_51218578_T_C	15.4389	2.79965		chr2_61839646_ACT_A	7.17991	2.10168		chr9_120545733_GCT_G	7.33271	2.12019		chr6_35084146_G_A	16.3486	2.85351		chr12_108519189_C_T	18.8697	2.98919		chr10_87508366_A_G	14.6863	2.75278		chr14_31109586_C_T	16.0411	2.83563		chr18_36138270_C_CT	16.9676	2.88857		chr6_73806908_G_A	0.610699	0.30535		chr5_140807403_AGG_A	1.48035	0.740175		chr10_93613009_G_A	15.3766	2.79585		chr4_48341801_T_C	21.5259	3.11466		chr6_32530183_CTT_C	0.629119	0.314559		chr19_42054325_G_A	23.7667	3.2095		chr22_24502168_G_A	7.93074	2.1895		chr6_31643088_G_A	26.3408	3.30838		chr11_74006222_C_T	5.63248	1.89198		chr8_13401541_C_T	14.7133	2.75451		chr9_115030352_C_A	26.681	3.32075		chr3_98168768_GA_G	25.1332	3.26321		chr12_40419231_TTGGTAAGTAAAA_T	22.1422	3.14166		chr12_109510422_G_T	14.7722	2.75825		chrX_101348585_GTC_G	15.5135	2.80418		chr10_26211952_C_T	5.59585	1.88644		chrX_150512590_CA_C	15.6708	2.81366		chr19_50414971_C_T	7.19967	2.10409		chr2_31373872_C_G	5.39486	1.85549		chr2_70835709_G_A	6.15426	1.96771
chr17_21703303_G_A	1.85555	0.927774		chr7_102104449_G_T	26.3456	3.30856		chr10_97002872_G_A	16.5192	2.8633		chr1_147209046_GA_G	7.26491	2.11202		chr16_10909042_G_A	15.4389	2.79965		chr2_96114957_G_A	7.17991	2.10168		chr9_13150632_C_T	7.33271	2.12019		chr6_72290690_CAT_C	16.3486	2.85351		chr1_156261398_C_G	18.8697	2.98919		chr7_99778059_C_A	14.6861	2.75278		chr14_32535765_A_C	16.0411	2.83563		chr4_110618570_A_G	16.9675	2.88856		chr16_55828779_G_A	0.608115	0.304057		chr6_32530185_T_TGC	1.47666	0.738328		chr10_94254272_C_T	15.3766	2.79585		chr10_21516568_C_A	21.5237	3.11457		chr6_145635179_TAGAC_T	0.627795	0.313898		chr19_45071857_C_T	23.7667	3.2095		chr22_50626998_A_G	7.93074	2.1895		chr7_35369_G_A	26.3376	3.30826		chr12_53308797_C_G	5.63248	1.89198		chr13_45509746_T_A	14.7131	2.7545		chr17_45821369_G_T	26.6788	3.32067		chr6_26124408_T_C	25.1316	3.26314		chr12_40565631_A_G	22.1422	3.14166		chr15_72474665_A_G	14.7722	2.75825		chrX_49210002_GATGACAAT_G	15.5134	2.80417		chr11_113943034_G_A	5.59585	1.88644		chr11_102336925_AC_A	15.669	2.81355		chr19_7561312_G_A	7.19967	2.10409		chr3_184245467_C_A	5.39486	1.85549		chr3_131016144_C_T	6.15426	1.96771
chr14_77027487_CGCGGCGGCGGCGGCGGCCGCCGCTGCTGCCGCCGCCGCCGCCGCTTCCTTAGCCGACAGGGCCACTGTCTTGACCCCGACGG_C	1.84861	0.924304		chr7_102201542_TCG_T	26.3456	3.30856		chr11_35432654_AC_A	16.5192	2.8633		chr1_168293147_A_G	7.26491	2.11202		chr17_44383541_C_T	15.4389	2.79965		chr3_100283812_G_A	7.17991	2.10168		chr9_37541695_C_T	7.33271	2.12019		chr7_141641842_G_C	16.3486	2.85351		chr2_102474015_G_A	18.8697	2.98919		chr3_56571163_A_G	14.686	2.75277		chr14_34529422_C_T	16.0411	2.83563		chr10_115469297_G_A	16.9674	2.88856		chr2_26473506_C_T	0.606959	0.303479		chr12_105126291_G_T	1.4334	0.716702		chr10_94265887_G_A	15.3766	2.79585		chr12_27797835_TG_T	21.5237	3.11457		chr9_133256189_C_T	0.622454	0.311227		chr19_45804395_C_A	23.7667	3.2095		chr3_122001350_G_A	7.93074	2.1895		chr11_60852692_GT_G	26.3347	3.30816		chr12_57197021_C_T	5.63248	1.89198		chr3_132559012_C_G	14.7131	2.7545		chr9_77647714_C_A	26.6788	3.32067		chr16_67842932_GCA_G	25.1135	3.26245		chr14_73718944_C_T	22.1422	3.14166		chr2_219488829_C_T	14.7722	2.75825		chrX_49212756_G_A	15.5134	2.80417		chr11_119028198_C_T	5.59585	1.88644		chrX_11121806_C_T	15.6689	2.81355		chr1_1233111_C_T	7.19967	2.10409		chr3_184327314_G_A	5.39486	1.85549		chr3_133934808_A_G	6.15426	1.96771
chr5_80813660_T_G	1.83977	0.919885		chr7_102939522_G_T	26.3456	3.30856		chr19_7458534_C_G	16.5192	2.8633		chr1_171319857_G_C	7.26491	2.11202		chr3_193648133_G_A	15.4389	2.79965		chr3_115676031_G_A	7.17991	2.10168		chr9_5769136_G_A	7.33271	2.12019		chr8_10622805_C_A	16.3486	2.85351		chr6_43447786_G_A	18.8697	2.98919		chr11_102579057_C_T	14.6859	2.75276		chr14_94590790_C_T	16.0411	2.83563		chr13_28427755_T_C	16.9655	2.88845		chr7_34878128_C_T	0.60442	0.30221		chr4_38796634_G_A	1.43271	0.716353		chr10_97598832_T_A	15.3766	2.79585		chr17_42037862_TG_T	21.5237	3.11457		chr6_160154805_G_A	0.613155	0.306578		chr19_46722021_G_A	23.7667	3.2095		chr3_173807799_G_A	7.93074	2.1895		chr4_189952263_A_AC	26.3332	3.3081		chr14_81092547_C_G	5.63248	1.89198		chr7_151237740_C_T	14.7131	2.7545		chr6_16144927_G_GCCCAA	26.6754	3.32054		chr16_67842930_CA_C	25.1098	3.26231		chr18_26548013_G_A	22.1422	3.14166		chr1_94203200_G_A	14.7719	2.75823		chr2_156568863_C_T	15.5124	2.80411		chr11_44265173_G_A	5.59585	1.88644		chrX_40076456_C_T	15.668	2.81349		chr1_147224954_C_A	7.19967	2.10409		chr3_51214170_G_A	5.39486	1.85549		chr3_53092542_C_T	6.15426	1.96771
chr16_55819534_C_A	1.834	0.917		chr7_103298704_G_T	26.3456	3.30856		chr8_67074309_CAA_C	16.5192	2.8633		chr1_20604934_A_G	7.26491	2.11202		chr5_136060898_G_A	15.4389	2.79965		chr3_122275912_A_G	7.17991	2.10168		chr9_94605552_G_A	7.33271	2.12019		chr8_22173716_G_A	16.3486	2.85351		chr8_61517645_A_G	18.8697	2.98919		chr9_20456708_T_C	14.6859	2.75276		chr14_99850958_C_A	16.0411	2.83563		chrX_154931641_G_A	16.9651	2.88843		chr8_10610142_G_GCAGCCCTTCTATTACTTTAGTCCCCTCTAACTGCACCC	0.603143	0.301571		chr13_20189481_A_G	1.41322	0.70661		chr11_119278220_T_C	15.3766	2.79585		chr17_42193470_G_A	21.5237	3.11457		chr19_54336983_GTA_G	0.611128	0.305564		chr19_48721916_G_T	23.7667	3.2095		chr3_48586196_G_A	7.93074	2.1895		chr3_147412637_G_A	26.324	3.30776		chr17_34994402_C_T	5.63248	1.89198		chrX_71250639_C_A	14.7131	2.7545		chr8_143606069_G_T	26.6732	3.32046		chr17_10497807_T_C	25.0803	3.26118		chr19_15428441_C_A	22.1422	3.14166		chr6_106592225_C_T	14.7715	2.7582		chr5_140856418_G_A	15.5027	2.80353		chr15_42830066_C_A	5.59585	1.88644		chr2_104856582_AC_A	15.6662	2.81338		chr1_151423408_T_C	7.19967	2.10409		chr7_116700123_G_A	5.39486	1.85549		chr3_98580709_G_A	6.15426	1.96771
chr2_168456464_G_A	1.82926	0.914632		chr7_107753455_G_GCCCAA	26.3456	3.30856		chr22_31876259_G_A	16.5188	2.86328		chr1_20715516_C_G	7.26491	2.11202		chr15_53710804_T_C	15.4386	2.79963		chr3_124742204_C_T	7.17991	2.10168		chrX_149490430_C_A	7.33271	2.12019		chr9_104753034_TG_T	16.3486	2.85351		chr10_103449409_C_T	18.8667	2.98904		chr14_50265455_A_G	14.6858	2.75275		chr15_32643585_G_A	16.0411	2.83563		chrX_53235186_T_G	16.9651	2.88843		chr15_64824191_C_A	0.601738	0.300869		chr6_32530183_CTT_C	1.3819	0.690949		chr11_120448319_G_T	15.3766	2.79585		chr17_75824374_GC_G	21.5237	3.11457		chr6_32581625_C_CT	0.609552	0.304776		chr19_49070524_T_C	23.7667	3.2095		chr3_49417974_C_T	7.93074	2.1895		chr13_77698111_GC_G	26.3085	3.3072		chr17_65177763_T_C	5.63248	1.89198		chr14_71588771_G_T	14.7129	2.75448		chr15_33706935_C_T	26.6675	3.32026		chr9_65284019_GC_G	25.0728	3.26089		chr2_74414643_C_A	22.1422	3.14166		chr19_54575356_AT_A	14.7711	2.75818		chrY_12840533_C_T	15.4999	2.80335		chr15_99133011_CTCTA_C	5.59585	1.88644		chr2_30955713_C_T	15.6624	2.81315		chr1_167433055_C_T	7.19967	2.10409		chr9_128350368_G_A	5.39486	1.85549		chr4_40349340_TC_T	6.15426	1.96771
chr6_32581836_G_A	1.82547	0.912736		chr7_107753457_T_TTAAAC	26.3456	3.30856		chr4_106095633_C_G	16.5188	2.86328		chr1_225839237_G_T	7.26491	2.11202		chr1_100230828_C_T	15.4385	2.79963		chr3_126489294_C_T	7.17991	2.10168		chr15_90877138_C_A	7.03978	2.0844		chr9_22006196_C_T	16.3486	2.85351		chr10_7729984_G_A	18.8667	2.98904		chr21_46114047_G_A	14.6858	2.75275		chr15_34906674_G_A	16.0411	2.83563		chr4_73408807_T_C	16.9641	2.88838		chr12_132062574_AGC_A	0.599462	0.299731		chr6_32522160_G_GAGTA	1.38179	0.690894		chr11_121557332_G_A	15.3766	2.79585		chr19_2041889_C_T	21.5237	3.11457		chr6_32584181_C_CTT	0.609288	0.304644		chr19_52384415_CA_C	23.7667	3.2095		chr3_54569977_C_T	7.93074	2.1895		chr15_41511195_G_T	26.2963	3.30675		chr17_73200612_G_A	5.63248	1.89198		chr14_96478630_T_C	14.7129	2.75448		chr7_152181931_G_A	26.6641	3.32014		chr19_15914813_G_A	25.0507	3.26004		chr20_32930579_G_A	22.1422	3.14166		chr15_62008734_A_G	14.7711	2.75818		chrY_12735675_C_A	15.4961	2.80313		chr16_68695790_C_T	5.59585	1.88644		chr3_147391060_G_A	15.662	2.81313		chr1_186093657_G_C	7.19967	2.10409		chr9_4583156_G_A	5.39486	1.85549		chr5_134371538_T_TG	6.15426	1.96771
chr4_40354014_G_A	1.81947	0.909733		chr7_107753461_CTG_C	26.3456	3.30856		chr5_71467400_G_A	16.5188	2.86328		chr1_237707048_G_A	7.26491	2.11202		chr12_6843959_C_T	15.4385	2.79963		chr3_37004453_C_G	7.17991	2.10168		chr2_111788289_C_T	7.03978	2.0844		chrX_74742675_G_A	16.3486	2.85351		chr11_12293633_C_T	18.8667	2.98904		chr2_182842532_A_G	14.6858	2.75275		chr15_38474234_G_A	16.0411	2.83563		chr17_61482908_C_T	16.9639	2.88836		chr12_132062577_AG_A	0.599462	0.299731		chr6_32757848_T_C	1.38	0.690002		chr11_121586231_G_T	15.3766	2.79585		chr19_3531941_C_T	21.5237	3.11457		chr12_132062574_AGC_A	0.599462	0.299731		chr19_57926869_T_A	23.7667	3.2095		chr4_102714482_T_C	7.93074	2.1895		chr12_52772165_C_A	26.2791	3.30612		chr17_81528977_G_A	5.63248	1.89198		chrX_153565060_G_T	14.7129	2.75448		chr3_129606150_G_A	26.6494	3.3196		chr19_13963974_G_A	24.9983	3.25803		chr22_38607445_GT_G	22.1422	3.14166		chr14_47301418_C_T	14.7707	2.75815		chr3_193648872_G_T	15.4945	2.80303		chr17_8075655_C_T	5.59585	1.88644		chrX_153550268_C_G	15.6612	2.81308		chr1_201041591_T_C	7.19967	2.10409		chr11_89284940_A_G	5.35876	1.84983		chr6_144514651_G_A	6.15426	1.96771
chr9_110156475_G_A	1.81947	0.909733		chr7_107753471_AT_A	26.3456	3.30856		chr6_75950648_G_A	16.5188	2.86328		chr1_23854377_C_A	7.26491	2.11202		chr1_44827677_A_G	15.4385	2.79963		chr3_38009787_T_C	7.17991	2.10168		chr12_80217140_A_AT	6.98942	2.07812		chr4_2829570_C_T	16.3486	2.85351		chr11_57690085_C_T	18.8667	2.98904		chr1_77942910_C_G	14.6856	2.75274		chr15_41846712_G_GC	16.0411	2.83563		chr12_6011712_C_G	16.9632	2.88833		chr12_132062585_C_T	0.599462	0.299731		chr5_97177767_G_C	1.37916	0.689581		chr11_124637088_G_A	15.3766	2.79585		chr19_47545738_G_T	21.5237	3.11457		chr12_132062577_AG_A	0.599462	0.299731		chr19_5915121_T_C	23.7667	3.2095		chr4_95130012_G_C	7.93074	2.1895		chr17_42169643_G_A	26.2714	3.30584		chr1_226983011_C_T	5.63248	1.89198		chr8_144312185_T_TGC	14.7127	2.75447		chr5_136356925_C_A	26.6383	3.3192		chr17_63538423_T_C	24.9734	3.25707		chr4_99649888_TG_T	22.1422	3.14166		chr5_97171309_G_T	14.7703	2.75813		chr1_38045767_C_G	15.4893	2.80271		chr19_7526506_G_A	5.59585	1.88644		chrX_46574334_T_C	15.6612	2.81308		chr1_20672192_C_T	7.19967	2.10409		chr1_167435412_T_G	5.34239	1.84726		chr7_117540132_A_G	6.15426	1.96771
chr9_88133647_G_GGGAGACAAGATGACGCTGGGAGACAAGAT	1.81484	0.90742		chr7_107753480_G_GC	26.3456	3.30856		chr14_47096988_G_A	16.5181	2.86323		chr1_26200986_G_A	7.26491	2.11202		chr2_229803681_G_A	15.4385	2.79963		chr3_47002395_G_A	7.17991	2.10168		chr19_40398672_C_T	6.84818	2.06028		chr11_67612408_C_T	16.3484	2.8535		chr12_57232547_G_A	18.8667	2.98904		chr3_121799303_G_GA	14.6855	2.75274		chr15_42451899_G_A	16.0411	2.83563		chr12_6019396_C_T	16.9631	2.88832		chr12_132062589_AGC_A	0.599462	0.299731		chr11_118350759_G_A	1.37579	0.687896		chr11_17505857_G_T	15.3766	2.79585		chr19_47754865_C_T	21.5237	3.11457		chr12_132062585_C_T	0.599462	0.299731		chr19_7623249_G_T	23.7667	3.2095		chr5_128361797_C_T	7.93074	2.1895		chr2_218981903_A_G	26.2654	3.30562		chr22_37018242_G_A	5.63248	1.89198		chrX_66199019_C_T	14.7127	2.75447		chr4_99085191_G_T	26.6321	3.31898		chr2_130191954_G_GC	24.9269	3.25528		chr4_99649980_TG_T	22.1422	3.14166		chr8_103910375_C_CT	14.7703	2.75813		chr10_67913022_C_T	15.4849	2.80244		chr1_216325540_C_T	5.59585	1.88644		chrX_32412039_G_A	15.6585	2.81292		chr1_209618464_G_A	7.19967	2.10409		chr5_178994464_C_T	5.34239	1.84726		chr7_34778555_G_A	6.15426	1.96771
chr7_100773853_TG_T	1.79696	0.898479		chr7_107753495_T_TG	26.3456	3.30856		chr15_55683787_C_A	16.5173	2.86319		chr1_34904798_T_G	7.26491	2.11202		chr8_42444757_C_T	15.4385	2.79963		chr3_48467185_A_G	7.17991	2.10168		chr19_54193265_G_A	6.84818	2.06028		chr12_109800635_C_G	16.3484	2.8535		chr14_73726953_G_A	18.8667	2.98904		chr5_161690275_C_T	14.6855	2.75273		chr15_43795110_G_GC	16.0411	2.83563		chr20_33851025_G_A	16.9631	2.88832		chr16_22535013_TC_T	0.599462	0.299731		chr14_92071009_C_CG	1.37555	0.687777		chr11_22227522_G_A	15.3766	2.79585		chr1_16956142_G_C	21.5237	3.11457		chr12_132062589_AGC_A	0.599462	0.299731		chr19_8256929_T_G	23.7667	3.2095		chr5_140679031_G_A	7.93074	2.1895		chr4_61200518_GCCGCCGCTGCTGCTGGTTTTTCTCGGACTGCTCGTTGCCTCCGCTCCGGCAGCTGCTGCCGCCGCCA_G	26.2337	3.30446		chr2_15556781_A_C	5.63248	1.89198		chr22_29299329_C_T	14.7125	2.75446		chr12_1953198_G_A	26.6276	3.31881		chr22_39659696_G_T	24.9245	3.25519		chr4_99652527_G_A	22.1422	3.14166		chr22_19178349_G_GGAAC	14.7699	2.7581		chr9_110138113_C_T	15.4849	2.80244		chr1_52375551_G_A	5.59585	1.88644		chr15_89751075_C_CACGGGGCTCGGCACGGGGCTCGG	15.6366	2.81161		chr1_214369487_C_T	7.19967	2.10409		chr11_128937755_G_GC	5.30457	1.84128		chr19_54808850_TGG_T	6.10395	1.96065
chr13_95859596_A_G	1.78899	0.894496		chr7_107753498_T_C	26.3456	3.30856		chr19_6361850_T_TC	16.5161	2.86312		chr1_43183658_G_A	7.26491	2.11202		chr12_80588453_G_A	15.4383	2.79962		chr3_48579806_T_TGGTGA	7.17991	2.10168		chr2_130192086_TC_T	6.84792	2.06025		chr12_123743842_C_G	16.3484	2.8535		chr15_50197562_T_C	18.8667	2.98904		chr9_5126682_A_T	14.6855	2.75273		chr15_85064389_A_T	16.0411	2.83563		chr9_21818060_C_G	16.9631	2.88832		chr16_22535015_CCCTT_C	0.599462	0.299731		chr6_32522155_ATCCT_A	1.37415	0.687077		chr11_47311760_T_C	15.3766	2.79585		chr1_233614197_C_A	21.5237	3.11457		chr16_22535013_TC_T	0.599462	0.299731		chr19_8421883_G_A	23.7667	3.2095		chr5_148089606_T_C	7.93074	2.1895		chr12_52601034_A_G	26.2226	3.30405		chr3_49128545_C_T	5.63248	1.89198		chr4_118114854_ATGAG_A	14.7057	2.75402		chr5_136356930_G_C	26.6126	3.31827		chr17_10448762_T_C	24.9139	3.25478		chr8_38742427_C_G	22.1422	3.14166		chr6_76022114_A_G	14.7699	2.7581		chr17_7024679_TC_T	15.4831	2.80233		chr1_61277526_G_A	5.59585	1.88644		chr2_94208608_TCGGCCTCTCCGCCGCGCCGCCGC_T	15.6193	2.81056		chr1_228288087_CTG_C	7.19967	2.10409		chr5_10448291_C_T	5.30457	1.84128		chr2_112389037_TTAGA_T	6.02445	1.9494
chr16_68122688_T_A	1.78064	0.89032		chr7_122302191_T_C	26.3456	3.30856		chr14_35688563_G_A	16.515	2.86306		chr20_41354694_G_A	7.26491	2.11202		chr15_89776664_G_T	15.4383	2.79962		chr4_1349555_C_T	7.17991	2.10168		chr10_80081665_CA_C	6.7344	2.04568		chr12_52321125_G_A	16.3484	2.8535		chr16_28983795_C_T	18.8667	2.98904		chr13_110467051_G_A	14.6853	2.75272		chr15_88879237_G_T	16.0411	2.83563		chr12_52288004_C_A	16.9629	2.88831		chr19_57365127_CT_C	0.599462	0.299731		chr10_17981412_A_G	1.36543	0.682715		chr11_62614374_AC_A	15.3766	2.79585		chr1_41584442_C_T	21.5237	3.11457		chr16_22535015_CCCTT_C	0.599462	0.299731		chr19_8466380_A_G	23.7667	3.2095		chr5_149884546_G_A	7.93074	2.1895		chr19_40667985_TGC_T	26.2222	3.30403		chr7_21588578_C_T	5.63248	1.89198		chr5_139319430_A_T	14.7013	2.75374		chr4_18021727_C_CGGCGG	26.6117	3.31824		chr1_171841759_G_A	24.8935	3.25399		chr9_130352926_G_T	22.1422	3.14166		chr11_116868079_T_G	14.7695	2.75808		chr17_74844470_TC_T	15.4767	2.80195		chr21_34370707_C_T	5.59585	1.88644		chrX_48266315_C_CCA	15.6182	2.8105		chr1_241857409_A_G	7.19967	2.10409		chr15_55916003_G_A	5.24317	1.83149		chr9_104772999_C_T	6.02445	1.9494
chr17_69193976_AAT_A	1.77611	0.888056		chr7_129406404_GA_G	26.3456	3.30856		chr12_22482564_C_T	16.5111	2.86284		chr20_46013779_A_C	7.26491	2.11202		chr6_129454252_T_C	15.4383	2.79962		chr4_154744542_CAT_C	7.17991	2.10168		chr5_141179249_A_AACAGAGACACC	6.71474	2.04313		chr14_23382507_T_C	16.3484	2.8535		chr16_58511532_G_A	18.8667	2.98904		chr5_111120537_T_C	14.6853	2.75272		chr16_10773316_C_T	16.0411	2.83563		chr15_99674486_G_C	16.9629	2.88831		chr1_86482296_G_T	0.599462	0.299731		chr4_165278502_C_A	1.35148	0.675742		chr11_64648254_G_A	15.3766	2.79585		chr1_67705544_G_T	21.5237	3.11457		chr8_143859523_TGGCATCACGCG_T	0.599462	0.299731		chr1_101804702_G_T	23.7667	3.2095		chr5_157228315_A_G	7.93074	2.1895		chr19_40667983_GC_G	26.2202	3.30396		chr8_15673811_A_G	5.63248	1.89198		chrX_17376323_G_C	14.6964	2.75343		chr8_1548840_CG_C	26.6076	3.31809		chr1_110673764_T_C	24.8699	3.25308		chr13_21381929_AC_A	22.1349	3.14134		chr3_175467155_G_A	14.7695	2.75808		chr5_57482569_C_T	15.4767	2.80195		chr22_39381783_G_C	5.59585	1.88644		chr9_65737469_GC_G	15.613	2.81018		chr1_34868929_G_A	7.19967	2.10409		chrX_71246479_G_GGGGGGGGGGGGGGC	5.20755	1.82577		chr7_20785335_CCCCCG_C	6.01357	1.94785
chr6_75914821_G_A	1.77069	0.885343		chr7_130185355_GA_G	26.3456	3.30856		chr14_47301467_G_A	16.5057	2.86253		chr21_43066353_G_A	7.26491	2.11202		chr9_136673834_A_G	15.4383	2.79962		chr4_169424668_G_C	7.17991	2.10168		chr7_42172581_C_T	6.68327	2.03905		chr16_89283232_C_CT	16.3484	2.8535		chr16_69655796_T_G	18.8667	2.98904		chr17_28524552_A_G	14.685	2.7527		chr16_67828517_G_A	16.0411	2.83563		chr9_134885807_C_T	16.9629	2.88831		chr2_197420191_C_T	0.599462	0.299731		chr1_94001992_C_G	1.34625	0.673125		chr11_64759819_TCA_T	15.3766	2.79585		chr22_20858601_AG_A	21.5237	3.11457		chr11_68774781_CAA_C	0.59347	0.296735		chr1_109197640_C_T	23.7667	3.2095		chr5_33951610_A_G	7.93074	2.1895		chr6_98835820_T_C	26.2195	3.30393		chrX_13746826_CA_C	5.63248	1.89198		chrX_32699207_CAATGCTCACTTGTTGAGGCAAAACTTGG_C	14.696	2.7534		chr1_17280761_G_T	26.5992	3.31779		chr10_104275247_T_A	24.8686	3.25303		chr15_56243222_TG_T	22.1349	3.14134		chr4_123090607_C_T	14.7695	2.75808		chr8_143866719_G_A	15.4767	2.80195		chr22_40364910_C_T	5.59585	1.88644		chrY_13411088_G_T	15.6042	2.80966		chr1_56908069_T_C	7.19967	2.10409		chr16_55828770_G_A	5.17296	1.82018		chr15_62034998_G_A	5.99867	1.94572
chr2_210203385_GGT_G	1.75806	0.879032		chr7_132489405_G_A	26.3456	3.30856		chr11_102776737_T_A	16.505	2.86249		chr22_36141625_G_A	7.26491	2.11202		chr9_35075696_G_A	15.4383	2.79962		chr4_177440352_GCT_G	7.17991	2.10168		chr19_54255365_GC_G	6.66411	2.03655		chr17_11664940_C_A	16.3484	2.8535		chr1_182939234_A_AT	18.8667	2.98904		chr2_29228931_C_A	14.6849	2.7527		chr16_67927553_C_T	16.0411	2.83563		chr6_39916113_C_A	16.9628	2.8883		chr9_39361638_GA_G	0.599462	0.299731		chr7_34827512_G_T	1.34174	0.670871		chr11_66696405_G_A	15.3766	2.79585		chr2_108621409_C_T	21.5237	3.11457		chr19_54336980_T_TTG	0.581432	0.290716		chr1_11673362_G_T	23.7667	3.2095		chr6_109715112_C_T	7.93074	2.1895		chr19_54813725_A_T	26.2038	3.30336		chr12_9253643_GC_G	5.58192	1.88433		chrX_18642041_C_T	14.6958	2.75339		chr2_104856667_A_G	26.585	3.31727		chr12_132848710_G_A	24.8637	3.25284		chr2_130917412_G_T	22.1349	3.14134		chr2_223966980_CTA_C	14.7684	2.75801		chr8_143872983_G_A	15.4767	2.80195		chr22_49904497_GT_G	5.59585	1.88644		chr16_21836020_GC_G	15.5489	2.80632		chr1_5880114_G_A	7.19967	2.10409		chr11_17402736_TC_T	5.14975	1.81641		chr14_67865000_TAGA_T	5.94815	1.93848
chr17_58270865_T_G	1.75592	0.87796		chr7_134536720_T_A	26.3456	3.30856		chr15_90879977_G_A	16.4986	2.86212		chr22_42693750_T_TGGGGGGGGGGGGGGGGGGGGGGG	7.26491	2.11202		chr2_151723381_C_T	15.4381	2.7996		chr4_186533727_TCAGTGGAGACGGTTTC_T	7.17991	2.10168		chr12_57477623_G_A	6.50956	2.01618		chr17_19707814_TG_T	16.3484	2.8535		chr1_88936235_G_A	18.8667	2.98904		chr6_135465891_TA_T	14.6848	2.7527		chr16_683171_C_T	16.0411	2.83563		chr1_115725533_C_T	16.9624	2.88828		chr9_133154258_G_T	0.583655	0.291828		chrX_75784694_C_A	1.33144	0.665721		chr11_8711206_C_T	15.3766	2.79585		chr4_154320547_G_T	21.5237	3.11457		chr6_32581621_AC_A	0.568751	0.284376		chr1_11677565_C_A	23.7667	3.2095		chr6_115956508_G_T	7.93074	2.1895		chr17_48551007_T_C	26.2007	3.30324		chr12_11308556_T_A	5.58185	1.88432		chrX_18644491_T_C	14.6958	2.75339		chr12_103937760_A_G	26.5415	3.31569		chr19_10291678_T_C	24.8595	3.25268		chr7_149806059_G_A	22.1349	3.14134		chr2_140238297_C_T	14.7661	2.75786		chr11_103171049_G_A	15.4758	2.8019		chr2_205743323_G_A	5.59585	1.88644		chr5_61332329_C_CG	15.5479	2.80626		chr1_9264585_C_T	7.19967	2.10409		chr13_113149379_TGCCCG_T	5.14975	1.81641		chr7_21564194_G_A	5.91627	1.93388
chr17_41439232_G_A	1.75143	0.875713		chr7_135708196_C_T	26.3456	3.30856		chr19_19245409_G_A	16.4973	2.86205		chr22_46534931_G_A	7.26491	2.11202		chr7_73434441_G_A	15.4381	2.7996		chr4_55346476_A_G	7.17991	2.10168		chr12_95985943_C_T	6.50956	2.01618		chr17_44071107_T_G	16.3484	2.8535		chr1_93876371_CTT_C	18.8667	2.98904		chr7_83977195_G_A	14.6848	2.7527		chr16_697029_C_T	16.0411	2.83563		chr3_9943946_CG_C	16.9621	2.88826		chr18_63712604_G_T	0.577694	0.288847		chr3_56594027_A_G	1.32102	0.66051		chr11_8717806_A_G	15.3766	2.79585		chr6_132401374_GC_G	21.5237	3.11457		chr2_222221236_G_T	0.565614	0.282807		chr1_116986866_T_C	23.7667	3.2095		chr6_123497196_G_A	7.93074	2.1895		chr6_98835739_C_T	26.1984	3.30316		chr22_18918412_C_T	5.5739	1.88311		chrX_9743599_G_A	14.6956	2.75338		chr19_51723924_C_CAT	26.5365	3.31551		chr11_123060253_C_A	24.8582	3.25263		chr10_24667006_C_A	22.1332	3.14127		chr11_118504285_A_G	14.7658	2.75784		chr22_37207046_C_A	15.4704	2.80157		chr2_219420652_C_T	5.59585	1.88644		chrY_13359904_C_T	15.509	2.80391		chr1_99891324_C_T	7.19967	2.10409		chr17_60656708_C_T	5.14975	1.81641		chr1_152309494_G_A	5.87873	1.92843
chr2_208124196_G_C	1.73253	0.866265		chr7_137485420_T_C	26.3456	3.30856		chr3_129556418_G_A	16.4973	2.86205		chr2_127271454_C_G	7.26491	2.11202		chr1_34866286_G_A	15.4379	2.79959		chr4_55449485_T_G	7.17991	2.10168		chr16_81315282_T_G	6.50956	2.01618		chr19_15161687_G_A	16.3484	2.8535		chr20_47172789_G_A	18.8667	2.98904		chrX_21648896_AGTCT_A	14.6848	2.7527		chr16_8644598_C_G	16.0411	2.83563		chr11_18396970_T_C	16.962	2.88826		chr12_52258169_C_A	0.575873	0.287937		chr16_69714966_G_A	1.30939	0.654696		chr12_10126622_G_A	15.3766	2.79585		chr6_149820577_T_C	21.5237	3.11457		chr3_49686317_A_G	0.558544	0.279272		chr1_119076349_C_A	23.7667	3.2095		chr6_129098186_C_T	7.93074	2.1895		chr8_64581463_G_GCA	26.1883	3.30279		chr8_42180647_G_A	5.5735	1.88305		chr12_6845851_CAG_C	14.6954	2.75337		chr5_136356905_G_C	26.5294	3.31525		chr14_20355967_A_G	24.8582	3.25263		chr12_120655830_CGTGTGTGT_C	22.1313	3.14119		chr7_124827218_T_C	14.7653	2.75781		chr10_49611641_T_C	15.464	2.80118		chr3_124712979_G_T	5.59585	1.88644		chr1_152600974_C_CG	15.5011	2.80342		chr20_36219804_C_T	7.19967	2.10409		chr19_12885427_C_A	5.14975	1.81641		chr15_55371795_T_C	5.86145	1.92592
chr7_100773854_G_GTT	1.70417	0.852083		chr7_141685551_T_C	26.3456	3.30856		chr3_140459604_G_A	16.4973	2.86205		chr2_219213855_C_T	7.26491	2.11202		chr11_114250377_C_T	15.4379	2.79959		chr4_78379780_G_T	7.17991	2.10168		chr19_46412651_C_T	6.50956	2.01618		chr1_183565764_G_A	16.3484	2.8535		chr22_20043431_G_A	18.8667	2.98904		chr1_40301884_G_A	14.6848	2.75269		chr17_16067938_G_A	16.0411	2.83563		chr1_26945445_C_A	16.9617	2.88824		chr3_165830741_T_C	0.559918	0.279959		chr4_40354024_C_T	1.298	0.649002		chr12_109188146_C_T	15.3766	2.79585		chr6_24830664_G_A	21.5237	3.11457		chr12_11092184_TA_T	0.556393	0.278197		chr1_119895136_T_A	23.7667	3.2095		chr6_160586559_CT_C	7.93074	2.1895		chr2_104856516_C_A	26.1632	3.30186		chr9_137102909_TACAC_T	5.55436	1.88013		chrX_40062369_G_A	14.6954	2.75337		chr5_136356897_T_A	26.523	3.31502		chr15_28202413_T_A	24.8582	3.25263		chr1_143905629_A_G	22.1301	3.14113		chr8_8378066_G_A	14.7647	2.75777		chr13_25253914_T_C	15.464	2.80118		chr3_138946163_C_T	5.59585	1.88644		chr4_78871047_CT_C	15.4653	2.80126		chr20_42115218_C_T	7.19967	2.10409		chr1_175386035_T_C	5.14975	1.81641		chr7_20785333_CG_C	5.85487	1.92496
chr1_46273624_G_C	1.70123	0.850617		chr7_141744004_G_T	26.3456	3.30856		chr5_80080038_G_A	16.4973	2.86205		chr2_240595093_G_A	7.26491	2.11202		chr19_40397763_C_A	15.4379	2.79959		chr4_78400773_T_C	7.17991	2.10168		chr2_227237970_T_TTGTG	6.50956	2.01618		chr1_228337375_C_T	16.3484	2.8535		chr22_44193799_A_G	18.8667	2.98904		chrX_32823307_GA_G	14.6847	2.75269		chr17_2376152_A_C	16.0411	2.83563		chr10_74976145_C_T	16.9602	2.88816		chr12_132062540_C_T	0.556393	0.278197		chr1_1452384_G_A	1.29552	0.647758		chr12_109253103_C_T	15.3766	2.79585		chr7_30135156_C_A	21.5237	3.11457		chr12_132062538_AGC_A	0.556393	0.278197		chr1_119896107_A_G	23.7667	3.2095		chr6_26217248_G_T	7.93074	2.1895		chr2_104856135_A_AATCGAGGATGTTTGAAAGAAAGTGGCAGATGAAAACAT	26.1603	3.30176		chr17_28716962_G_A	5.55165	1.87972		chrX_155260913_C_T	14.6952	2.75335		chr2_222319836_C_T	26.5166	3.31479		chr18_12012206_T_TTATTAGAAGATGAAGAGTCATTTGAAAAAGAATTACAGTTCACATAAAAGAATCTAAATA	24.8582	3.25263		chr16_1443586_G_A	22.1276	3.14103		chr19_54337102_GGCCCGGCT_G	14.7644	2.75776		chr13_46372277_G_A	15.464	2.80118		chr4_102723893_A_G	5.59585	1.88644		chr5_168529678_C_CG	15.4577	2.80079		chr20_6077255_A_T	7.19967	2.10409		chr1_225838755_G_A	5.14975	1.81641		chr11_19892516_C_T	5.80062	1.91701
chrX_7843779_CCA_C	1.69299	0.846497		chr7_143356578_T_C	26.3456	3.30856		chr6_150945534_G_A	16.4973	2.86205		chr2_240743957_C_T	7.26491	2.11202		chr18_46521098_T_A	15.4377	2.79958		chr4_95130022_A_T	7.17991	2.10168		chr8_143924479_C_T	6.50956	2.01618		chr21_43172228_G_T	16.3484	2.8535		chr3_179754762_A_G	18.8667	2.98904		chr1_161328467_G_A	14.6847	2.75268		chr17_35154602_G_A	16.0411	2.83563		chr17_31229012_A_G	16.9602	2.88816		chr12_132062541_AG_A	0.556393	0.278197		chr19_54839508_T_TCCCGGAGCTCCTATGACATGTA	1.29377	0.646887		chr12_12717969_G_T	15.3766	2.79585		chr7_45713841_GC_G	21.5237	3.11457		chr12_132062540_C_T	0.556393	0.278197		chr1_145901266_A_C	23.7667	3.2095		chr6_32097425_C_T	7.93074	2.1895		chr9_130681556_C_T	26.1516	3.30144		chr13_114295372_G_GTGCTCCCCAGCTCATCTCCAGCGGCTCTGGCGTGCTCCCCAGCTCGTCTCCAGCGGCTCTGGCC	5.54625	1.87889		chr5_128464784_C_T	14.695	2.75334		chr11_105971975_A_G	26.5095	3.31453		chr19_18435077_C_A	24.8582	3.25263		chr1_109494588_GC_G	22.1256	3.14094		chr17_82658536_C_T	14.764	2.75773		chr16_2448887_A_G	15.464	2.80118		chr4_670045_G_C	5.59585	1.88644		chrY_12909389_A_T	15.4337	2.79933		chr20_6085262_G_A	7.19967	2.10409		chr22_20432067_G_GCGCAGCCTCCC	5.14975	1.81641		chr12_106067692_G_A	5.80062	1.91701
chr21_21480040_G_A	1.69157	0.845784		chr7_151218082_T_C	26.3456	3.30856		chr7_130310816_G_A	16.4973	2.86205		chr2_26470649_C_T	7.26491	2.11202		chr9_128609259_C_T	15.4377	2.79958		chr4_9782918_A_C	7.17991	2.10168		chr10_17235181_G_A	6.48471	2.01286		chr21_44288413_C_T	16.3484	2.8535		chr3_52211358_C_G	18.8667	2.98904		chr13_108210336_A_AAGAGAACC	14.6844	2.75266		chr17_44189032_GC_G	16.0411	2.83563		chr7_143351913_GC_G	16.959	2.88809		chr12_132062592_AACAG_A	0.556393	0.278197		chr5_69273031_C_T	1.28755	0.643773		chr12_50723261_G_A	15.3766	2.79585		chr7_75994559_CG_C	21.5237	3.11457		chr12_132062541_AG_A	0.556393	0.278197		chr1_150492463_C_T	23.7667	3.2095		chr6_43046987_C_T	7.93074	2.1895		chr19_19677879_G_T	26.1383	3.30094		chr6_118827983_C_T	5.52659	1.87589		chrX_49217752_CACTT_C	14.695	2.75334		chr14_103127148_G_A	26.4785	3.3134		chr19_18435079_A_G	24.8582	3.25263		chr17_10492568_C_A	22.125	3.14091		chr6_31156868_C_G	14.7629	2.75766		chr19_1434839_C_T	15.464	2.80118		chr6_154089919_G_T	5.59585	1.88644		chrY_7090170_G_A	15.432	2.79923		chr20_967267_G_A	7.19967	2.10409		chr2_112019523_G_T	5.14975	1.81641		chr12_1854027_G_A	5.80062	1.91701
chr2_178447493_A_AG	1.6866	0.843301		chr7_17794251_C_T	26.3456	3.30856		chr7_139284574_G_GGTAT	16.4973	2.86205		chr2_33364356_G_A	7.26491	2.11202		chr14_24103539_A_C	15.4375	2.79957		chr5_119170682_T_C	7.17991	2.10168		chr10_49458988_A_T	6.48471	2.01286		chr21_46367139_G_T	16.3484	2.8535		chr6_145806117_A_G	18.8667	2.98904		chrX_116442724_GA_G	14.6842	2.75265		chr17_50468079_G_T	16.0411	2.83563		chr17_80090216_G_GAACACGGGACGCGCGCAGGCACGTGCACGAACAACACGGGACGCGCGCAGGCACGTGCACGAAC	16.9575	2.88801		chr12_75207316_T_G	0.556393	0.278197		chr6_32519649_C_A	1.28387	0.641935		chr12_57043115_C_T	15.3766	2.79585		chr4_8205360_A_T	21.5228	3.11453		chr12_132062592_AACAG_A	0.556393	0.278197		chr1_151292873_G_T	23.7667	3.2095		chr7_128774986_C_T	7.93074	2.1895		chr12_52172307_G_A	26.1182	3.30021		chr8_124562987_A_G	5.52659	1.87589		chrX_49218696_A_G	14.695	2.75334		chr11_1083722_CG_C	26.4566	3.3126		chr19_19227604_G_T	24.8582	3.25263		chr4_99284403_G_T	22.1233	3.14084		chr20_57562794_A_G	14.7615	2.75757		chr20_18495851_GT_G	15.464	2.80118		chr6_163455300_A_G	5.59585	1.88644		chrY_12773624_A_G	15.4314	2.7992		chr21_40189106_G_T	7.19967	2.10409		chr2_197706499_A_G	5.14975	1.81641		chr12_7063020_C_T	5.80062	1.91701
chr2_177680838_C_T	1.67737	0.838687		chr7_20739056_G_T	26.3456	3.30856		chr7_73702930_C_T	16.4973	2.86205		chr2_70964522_G_C	7.26491	2.11202		chr17_40555383_G_A	15.4375	2.79957		chr5_122431991_G_A	7.17991	2.10168		chr10_66766370_G_A	6.48471	2.01286		chr4_15586169_C_T	16.3484	2.8535		chr7_149104346_G_A	18.8667	2.98904		chr19_4793049_G_A	14.6842	2.75265		chr17_6815963_C_T	16.0411	2.83563		chr9_32986017_T_C	16.9566	2.88796		chr13_99970151_T_G	0.556393	0.278197		chr7_100779516_A_AGGGC	1.28002	0.640009		chr13_103051351_C_CAA	15.3766	2.79585		chr16_57958445_GC_G	21.5193	3.11437		chr19_54574441_A_T	0.556393	0.278197		chr1_151364566_A_G	23.7667	3.2095		chr7_154769498_G_C	7.93074	2.1895		chr10_21516900_G_GGGTGTTTGCTGCA	26.1096	3.29989		chr8_13095130_T_C	5.52659	1.87589		chr2_119263058_C_T	14.6948	2.75333		chr1_143905572_CG_C	26.4171	3.31117		chr1_183133472_CA_C	24.8582	3.25263		chr12_132062531_C_T	22.1183	3.14063		chr10_92490575_G_C	14.7602	2.75749		chr20_35001114_G_T	15.464	2.80118		chr7_117540132_A_G	5.59585	1.88644		chr14_20384039_A_G	15.4001	2.79729		chr21_44375974_C_A	7.19967	2.10409		chr6_100540197_T_C	5.14975	1.81641		chr16_86567754_C_T	5.80062	1.91701
chr3_9750423_G_A	1.6706	0.835301		chr7_27840750_C_T	26.3456	3.30856		chr9_6980952_A_C	16.4973	2.86205		chr2_96762108_C_T	7.26491	2.11202		chr19_45681755_G_A	15.4375	2.79957		chr5_137662000_T_C	7.17991	2.10168		chr10_70884003_G_A	6.48471	2.01286		chr5_35014103_C_A	16.3484	2.8535		chr7_3962800_G_A	18.8667	2.98904		chr5_161690215_A_G	14.6842	2.75265		chr17_68984122_G_A	16.0411	2.83563		chr7_27102271_G_T	16.9564	2.88795		chr16_23836240_G_A	0.556393	0.278197		chr2_127637302_C_CT	1.27701	0.638505		chr13_24912024_G_A	15.3766	2.79585		chr2_73913578_C_T	21.5192	3.11437		chr1_19288535_C_A	0.556393	0.278197		chr1_153618963_A_G	23.7667	3.2095		chr7_17330058_C_T	7.93074	2.1895		chr14_36581309_G_A	26.0989	3.29949		chr9_41953234_C_A	5.51424	1.87399		chrX_18647267_AG_A	14.6942	2.75329		chr2_88452276_GC_G	26.2891	3.30649		chr1_34794548_A_G	24.8582	3.25263		chr20_62065514_GC_G	22.1173	3.14058		chr10_93077179_G_A	14.7602	2.75749		chr20_49264742_TG_T	15.464	2.80118		chr7_27130607_G_A	5.59585	1.88644		chr7_988381_CT_C	15.3868	2.79648		chr21_46356973_G_C	7.19967	2.10409		chr6_158757284_G_A	5.14975	1.81641		chr16_86567775_C_T	5.80062	1.91701
chr20_3681931_ACTGGC_A	1.66455	0.832276		chr7_30839248_G_T	26.3456	3.30856		chr15_28174446_C_A	16.496	2.86197		chr3_122284055_C_T	7.26491	2.11202		chr6_107274214_C_A	15.4375	2.79957		chr6_49451512_T_C	7.17991	2.10168		chr11_111786504_G_A	6.48471	2.01286		chrX_100408100_G_GT	16.3484	2.8535		chr9_130099480_G_T	18.8667	2.98904		chr5_37183212_TC_T	14.6842	2.75265		chr17_74835959_C_T	16.0411	2.83563		chr17_80090187_CA_C	16.9559	2.88792		chr16_23836244_A_T	0.556393	0.278197		chr15_72230974_G_C	1.26774	0.633869		chr13_27623014_C_T	15.3766	2.79585		chr6_112071945_A_T	21.5192	3.11437		chr4_78870896_C_T	0.556393	0.278197		chr1_154046306_G_A	23.7667	3.2095		chr8_112224896_C_G	7.93074	2.1895		chr5_141375957_A_G	26.0586	3.29801		chr15_23364403_G_T	5.50576	1.87269		chrX_38122182_A_C	14.6942	2.75329		chr6_26124359_C_T	26.239	3.30465		chr1_43605442_A_G	24.8582	3.25263		chr2_10419972_T_C	22.1163	3.14054		chr11_57804692_G_A	14.7602	2.75749		chr20_59891991_A_AT	15.464	2.80118		chr7_4785684_G_A	5.59585	1.88644		chr17_82236768_G_A	15.3829	2.79624		chr21_46435913_G_T	7.19967	2.10409		chr2_1540816_AT_A	4.97418	1.78745		chr19_50289629_G_A	5.80062	1.91701
chr9_88133644_G_GTTGGACA	1.66322	0.831609		chr7_31106511_A_T	26.3456	3.30856		chr6_656582_GGACGA_G	16.496	2.86197		chr3_123291327_C_T	7.26491	2.11202		chr8_86670970_G_A	15.4375	2.79957		chr6_75914138_G_A	7.17991	2.10168		chr11_121130157_G_A	6.48471	2.01286		chrX_53422551_C_A	16.3484	2.8535		chr9_131629229_G_A	18.8667	2.98904		chr8_117822554_A_G	14.684	2.75264		chr17_7778123_ATAAT_A	16.0411	2.83563		chr14_102963112_C_T	16.9551	2.88787		chr2_87825704_TC_T	0.556393	0.278197		chr1_53327838_CTG_C	1.26753	0.633763		chr13_33055164_G_A	15.3766	2.79585		chr17_50149720_GC_G	21.5192	3.11437		chr5_141180344_AGTAT_A	0.556393	0.278197		chr1_156480854_C_T	23.7667	3.2095		chr8_112638749_C_T	7.93074	2.1895		chr15_45140971_G_A	26.0301	3.29695		chr3_12004648_CA_C	5.48079	1.86884		chrX_38285819_TTC_T	14.694	2.75328		chr19_53116370_G_A	26.143	3.30112		chr20_33242060_G_A	24.8582	3.25263		chr9_137102262_T_TAGGTCGGTGGTGTTACACACATTCACGCTGTTGCAGGCGTGCAGGTCGGTGGTGTTACACACATGCTGTTGCAGGCGTGC	22.1161	3.14053		chr11_67395813_G_A	14.7602	2.75749		chr2_233983052_G_T	15.464	2.80118		chr8_144504798_C_T	5.59585	1.88644		chr10_88314581_T_C	15.3816	2.79616		chr22_19911428_T_C	7.19967	2.10409		chr2_181539107_G_A	4.94093	1.78187		chr3_46903612_C_T	5.80062	1.91701
chr12_7066589_G_A	1.65453	0.827263		chr7_43866865_C_CA	26.3456	3.30856		chr20_47651122_A_AGCAGCAG	16.4934	2.86182		chr3_123700775_C_T	7.26491	2.11202		chr8_9766386_G_T	15.4375	2.79957		chr6_87524566_T_C	7.17991	2.10168		chr11_17398431_G_A	6.48471	2.01286		chr11_126521330_G_A	16.3483	2.85349		chr10_15531111_A_G	18.8636	2.98889		chr13_38764373_A_G	14.6839	2.75263		chr18_50800035_C_T	16.0411	2.83563		chr20_44160120_G_C	16.9538	2.8878		chr9_39361647_GC_G	0.556393	0.278197		chr12_52949425_G_A	1.26621	0.633106		chr13_37746286_G_C	15.3766	2.79585		chr20_20712393_G_A	21.5192	3.11437		chr6_32584177_CG_C	0.545319	0.272659		chr1_156658243_C_A	23.7667	3.2095		chr8_140370990_G_A	7.93074	2.1895		chr19_4343874_CGGGGCGGGGGGCTGCGGCGGGCCCG_C	26.026	3.2968		chr2_178647064_C_A	5.47764	1.86836		chrX_41553787_C_A	14.694	2.75328		chr19_15619701_T_C	26.1303	3.30065		chr22_43926946_C_T	24.8582	3.25263		chr13_99970136_T_C	22.1155	3.1405		chr12_31091731_C_T	14.7602	2.75749		chr3_171735594_TC_T	15.464	2.80118		chr9_101670974_G_C	5.59585	1.88644		chr11_18341348_G_A	15.3816	2.79616		chr22_24338431_C_T	7.19967	2.10409		chr11_36573698_C_T	4.94029	1.78176		chr4_118282074_CAT_C	5.80062	1.91701
chr6_32974578_C_G	1.64255	0.821277		chr7_44113025_C_A	26.3456	3.30856		chr17_63534019_C_T	16.4871	2.86146		chr3_129062028_C_T	7.26491	2.11202		chr9_13196131_T_C	15.4375	2.79957		chr7_111901736_C_T	7.17991	2.10168		chr11_1938478_G_A	6.48471	2.01286		chr12_48783295_A_G	16.3483	2.85349		chr2_218747365_G_A	18.8636	2.98889		chr6_145735355_G_GC	14.6837	2.75262		chr19_12187096_C_T	16.0411	2.83563		chr1_160030570_C_T	16.9518	2.88769		chr9_39361656_CA_C	0.556393	0.278197		chr4_88131451_A_C	1.25154	0.625769		chr13_38872826_G_A	15.3766	2.79585		chr6_117270732_G_A	21.5192	3.11437		chr12_11308868_G_A	0.542842	0.271421		chr1_156671907_CT_C	23.7667	3.2095		chr8_20254875_G_A	7.93074	2.1895		chr19_43639767_C_CTTTTTTTTTTTTTTTTTTTTTTTTTTTTTTT	26.0251	3.29677		chr12_121579989_GAAAAA_G	5.47521	1.86798		chr12_52810793_C_T	14.6938	2.75327		chr2_222319819_G_A	26.1192	3.30024		chr3_46447346_C_T	24.8582	3.25263		chr6_15509023_T_TG	22.1141	3.14044		chr12_70571145_AG_A	14.7602	2.75749		chr4_6054082_C_A	15.464	2.80118		chr9_114504583_G_C	5.59585	1.88644		chr12_24894393_G_A	15.3816	2.79616		chr22_35412675_G_A	7.19967	2.10409		chr12_57047995_G_C	4.94029	1.78176		chr5_37298882_C_T	5.80062	1.91701
chr15_45110685_G_C	1.63535	0.817675		chr7_48046607_GA_G	26.3456	3.30856		chr10_17879749_G_A	16.4868	2.86145		chr3_187262587_T_C	7.26491	2.11202		chr7_73597180_A_C	15.4374	2.79956		chr7_116796095_C_T	7.17991	2.10168		chr11_66689149_C_T	6.48471	2.01286		chr14_75039942_C_T	16.3483	2.85349		chrX_13627270_CA_C	18.8636	2.98889		chr2_19966886_TAC_T	14.6836	2.75261		chr19_13993533_G_C	16.0411	2.83563		chr3_132687174_CT_C	16.9507	2.88763		chr9_42187521_TG_T	0.556393	0.278197		chr22_42127634_C_A	1.24343	0.621717		chr13_98868286_C_T	15.3766	2.79585		chr10_13656749_T_G	21.5173	3.11428		chr2_107862976_G_A	0.540513	0.270257		chr1_158937118_A_ACTCCCACAGCCAATCCCACTAATCCTGATGAGGCTGAC	23.7667	3.2095		chr8_37965958_G_C	7.93074	2.1895		chr5_61332303_G_C	26.0189	3.29654		chr1_47225412_A_AGCCCCTGGCCCCTG	5.46226	1.86598		chr21_46145571_G_A	14.6937	2.75326		chr10_21516953_C_CCG	26.0411	3.29736		chr4_23802264_C_A	24.8582	3.25263		chr11_113273311_CG_C	22.1139	3.14043		chr14_20356362_T_C	14.7602	2.75749		chr5_141178077_CT_C	15.464	2.80118		chr9_137030835_G_A	5.59585	1.88644		chr13_70107660_T_G	15.3816	2.79616		chr22_36864980_G_A	7.19967	2.10409		chr15_64821274_G_A	4.94029	1.78176		chr5_56888296_C_T	5.80062	1.91701
chr19_40877210_G_A	1.63337	0.816686		chr7_4860473_CT_C	26.3456	3.30856		chr3_33603054_T_A	16.4789	2.86099		chr3_189971900_G_A	7.26491	2.11202		chr17_7415902_C_T	15.4373	2.79956		chr7_134661874_C_T	7.17991	2.10168		chr12_21274557_C_T	6.48471	2.01286		chr15_39589211_G_A	16.3483	2.85349		chr12_53171927_G_A	18.8612	2.98877		chr2_208336864_A_C	14.6836	2.75261		chr19_15471998_G_C	16.0411	2.83563		chr2_19914278_C_T	16.9489	2.88753		chr9_42187702_T_TG	0.556393	0.278197		chr13_112068073_G_A	1.22957	0.614783		chr14_103699479_C_A	15.3766	2.79585		chr14_39345936_CA_C	21.5173	3.11428		chr2_101422474_T_G	0.525809	0.262905		chr1_161157316_A_G	23.7667	3.2095		chr8_63064315_T_A	7.93074	2.1895		chr2_176171721_A_T	26.01	3.29621		chr12_6528328_G_A	5.4364	1.86197		chrX_38287312_T_A	14.6935	2.75325		chr9_39358660_CA_C	26.0356	3.29715		chr5_180317046_G_A	24.8582	3.25263		chr9_35561924_C_CGGGGG	22.1124	3.14037		chr15_33613285_G_T	14.7602	2.75749		chr5_176595573_GC_G	15.464	2.80118		chr9_446409_G_A	5.59585	1.88644		chr15_33628517_A_C	15.3816	2.79616		chr22_37070545_C_G	7.19967	2.10409		chr16_1210047_C_T	4.94029	1.78176		chr6_152539971_G_A	5.80062	1.91701
chr2_151490008_G_A	1.62682	0.81341		chr7_6177935_G_T	26.3456	3.30856		chr7_142872381_C_A	16.4495	2.85931		chr3_37471132_G_T	7.26491	2.11202		chr5_143314142_G_A	15.4373	2.79956		chr7_142928093_G_A	7.17991	2.10168		chr12_235134_G_A	6.48471	2.01286		chr15_45106955_G_A	16.3483	2.85349		chr22_35265550_GA_G	18.8612	2.98877		chr3_134175632_C_T	14.6836	2.75261		chr19_21972251_C_T	16.0411	2.83563		chr9_5164252_C_T	16.9472	2.88743		chr6_32642175_T_C	0.548438	0.274219		chr15_89751075_C_CACGGGGCTCGG	1.21374	0.60687		chr14_23416977_A_G	15.3766	2.79585		chr17_49216699_G_T	21.5173	3.11428		chr15_39589977_A_G	0.515671	0.257836		chr1_161157318_G_A	23.7667	3.2095		chr8_69638523_C_T	7.93074	2.1895		chr11_66562164_A_G	26.0031	3.29595		chr1_33013287_C_T	5.42727	1.86055		chr1_34905347_G_A	14.693	2.75322		chr15_45141050_G_T	26.0048	3.29602		chr5_32724767_C_T	24.8582	3.25263		chr17_10498624_A_G	22.1119	3.14035		chr15_82854742_G_A	14.7602	2.75749		chr5_55161190_TC_T	15.464	2.80118		chr13_38692403_G_T	5.59408	1.88617		chr15_90477786_G_A	15.3816	2.79616		chr2_10047967_CTT_C	7.19967	2.10409		chr1_167435434_G_A	4.94029	1.78176		chr6_89687422_G_A	5.80062	1.91701
chr6_32519412_C_G	1.58537	0.792683		chr7_887438_G_A	26.3456	3.30856		chr6_33574520_G_A	16.4469	2.85916		chr3_38482274_T_C	7.26491	2.11202		chr1_150508281_T_C	15.4369	2.79953		chr7_18647801_A_T	7.17991	2.10168		chr12_50106334_T_C	6.48471	2.01286		chr15_74753232_CTG_C	16.3483	2.85349		chr19_3778293_G_A	18.8606	2.98874		chr4_20734704_C_T	14.6834	2.7526		chr19_30443968_G_C	16.0411	2.83563		chr1_92268149_T_C	16.9432	2.88721		chr5_177093242_G_A	0.547203	0.273601		chr17_3695911_A_T	1.20348	0.601738		chr14_30880687_G_T	15.3766	2.79585		chr20_63570807_C_T	21.5173	3.11428		chr17_47847477_A_C	0.514573	0.257287		chr1_161983749_T_C	23.7667	3.2095		chr9_19619682_C_T	7.93074	2.1895		chr9_41920220_TG_T	25.9639	3.2945		chr12_111446955_C_A	5.39544	1.85558		chr10_100983898_GCCCCA_G	14.6928	2.7532		chr2_113499674_C_T	25.85	3.29026		chr5_80059752_T_TC	24.8582	3.25263		chr3_195817035_GC_G	22.1091	3.14022		chr17_745510_C_T	14.7602	2.75749		chr6_27311575_AG_A	15.464	2.80118		chr19_590071_G_GC	5.58721	1.88513		chr17_746373_G_A	15.3816	2.79616		chr2_209992236_G_T	7.19967	2.10409		chr1_93897865_G_A	4.94029	1.78176		chr7_92097208_C_T	5.80062	1.91701
chr19_7932691_G_T	1.56542	0.78271		chr8_120516100_G_T	26.3456	3.30856		chr8_62249084_G_A	16.4469	2.85916		chr3_399112_T_G	7.26491	2.11202		chr3_81648984_T_G	15.4369	2.79953		chr7_21687146_C_G	7.17991	2.10168		chr12_52428266_C_T	6.48471	2.01286		chr15_92956510_C_T	16.3483	2.85349		chrX_145822949_GCA_G	18.8576	2.98859		chr12_62314817_C_A	14.6833	2.75259		chr19_35861606_T_A	16.0411	2.83563		chr3_12004676_C_CGGGGGGGGGGGGGGGGGGGGGGGGGGGGG	16.943	2.8872		chr1_111314586_G_A	0.545339	0.272669		chr12_52428358_A_G	1.19006	0.595031		chr14_39040830_G_A	15.3766	2.79585		chr7_6508303_G_T	21.5173	3.11428		chr2_25314163_T_G	0.514573	0.257287		chr1_16255772_A_G	23.7667	3.2095		chrX_55014749_G_A	7.93074	2.1895		chr22_38300881_C_T	25.9468	3.29387		chr12_12149041_T_C	5.39544	1.85558		chrX_110681521_GTC_G	14.6928	2.7532		chr2_73916610_A_T	25.6951	3.28448		chr7_106868985_T_C	24.8582	3.25263		chr4_165060185_TG_T	22.1066	3.14012		chr19_19635092_G_A	14.7602	2.75749		chr6_99614263_C_A	15.464	2.80118		chr15_33088904_ATC_A	5.56478	1.88172		chr19_19635092_G_A	15.3816	2.79616		chr2_210600636_C_T	7.19967	2.10409		chr20_62819232_G_A	4.94029	1.78176		chr9_91724480_C_A	5.80062	1.91701
chr4_55609384_G_GA	1.55487	0.777435		chr8_124101327_A_G	26.3456	3.30856		chr1_55147665_C_T	16.4443	2.85901		chr3_48879402_T_A	7.26491	2.11202		chrX_13753440_A_C	15.4368	2.79952		chr7_70790431_G_A	7.17991	2.10168		chr12_54182250_C_T	6.48471	2.01286		chr16_23557330_AG_A	16.3483	2.85349		chr5_132703466_G_A	18.8545	2.98843		chr15_83891346_T_C	14.6833	2.75259		chr19_36627169_TGTTCATC_T	16.0411	2.83563		chr4_2059626_TG_T	16.939	2.88698		chr1_159204893_T_C	0.544811	0.272406		chr6_32521974_GC_G	1.18216	0.591081		chr14_50587959_C_T	15.3766	2.79585		chr7_55982280_G_T	21.5172	3.11428		chr5_141202154_G_T	0.514573	0.257287		chr1_16447957_G_A	23.7667	3.2095		chr17_51169958_G_A	7.90228	2.18631		chr14_104707611_TGTGGGGGCTAAGGCCCTCCCAACAGCACCCCCGCCCCCACCCCTGCCAGG_T	25.9395	3.29359		chr16_28486408_C_T	5.39544	1.85558		chrX_100666934_G_A	14.6926	2.75319		chr10_48424106_G_A	25.6401	3.28242		chr9_136392107_C_T	24.8582	3.25263		chr19_35718067_C_T	22.1043	3.14002		chr19_8316622_G_T	14.7602	2.75749		chr9_137241377_A_G	15.464	2.80118		chr3_50375677_T_C	5.56478	1.88172		chr19_42410758_G_A	15.3816	2.79616		chr2_233346845_G_A	7.19967	2.10409		chr2_60461020_G_T	4.94029	1.78176		chrX_31478185_G_T	5.80062	1.91701
chr19_51501649_G_A	1.55116	0.775578		chr8_124327422_C_A	26.3456	3.30856		chr16_11876120_T_A	16.4014	2.85655		chr3_69937943_C_G	7.26491	2.11202		chr1_236739275_A_G	15.4367	2.79952		chr7_74035400_G_T	7.17991	2.10168		chr12_57043304_GCTCT_G	6.48471	2.01286		chr16_68695357_G_C	16.3483	2.85349		chrX_24812680_T_A	18.8545	2.98843		chr1_67020445_A_G	14.6833	2.75259		chr19_37363354_CAG_C	16.0411	2.83563		chr5_134371503_GC_G	16.9353	2.88677		chr6_32521980_CT_C	0.543578	0.271789		chr6_32584183_T_TCC	1.1808	0.590398		chr14_67748533_G_A	15.3766	2.79585		chr19_2253701_A_T	21.5168	3.11426		chr6_32519646_G_GATGAAGGATA	0.514573	0.257287		chr1_171575038_G_A	23.7667	3.2095		chr4_73258578_C_CG	7.88172	2.184		chr19_54769875_GC_G	25.8771	3.29127		chr22_20432067_G_GCGCAGCCTCCC	5.39544	1.85558		chrX_132084534_A_T	14.6924	2.75318		chr6_28359799_C_A	25.632	3.28211		chr19_8081396_CG_C	24.8569	3.25258		chr19_43204822_TG_T	22.1036	3.13999		chr1_48663194_G_A	14.7602	2.75749		chr1_39523019_GC_G	15.4576	2.80079		chr8_10610094_C_CT	5.56478	1.88172		chr1_15504646_T_C	15.3816	2.79616		chr2_240587053_G_T	7.19967	2.10409		chr4_991304_C_T	4.94029	1.78176		chr11_18400927_G_A	5.73922	1.90794
chr3_15645186_G_C	1.52382	0.761908		chr8_130909708_C_G	26.3456	3.30856		chr12_50819655_G_C	16.3936	2.8561		chr4_1001995_C_G	7.26491	2.11202		chr6_152511045_A_G	15.4367	2.79952		chr7_75985125_C_T	7.17991	2.10168		chr12_7210126_G_A	6.48471	2.01286		chr17_18234324_C_T	16.3483	2.85349		chr11_47734027_C_A	18.8515	2.98828		chr6_38686898_C_T	14.6831	2.75258		chr19_37565260_GTC_G	16.0411	2.83563		chr20_64049502_CG_C	16.9288	2.88641		chr4_6301162_G_A	0.540925	0.270463		chr6_32521977_TG_T	1.17261	0.586307		chr14_74067511_T_G	15.3766	2.79585		chr18_51030624_G_GTTATCCTGAATACATGTC	21.5165	3.11425		chr6_32581802_TG_T	0.507685	0.253843		chr1_176945996_C_T	23.7667	3.2095		chr7_12351642_T_TA	7.81402	2.17634		chr6_30724189_A_G	25.8746	3.29118		chr2_201627334_T_C	5.39544	1.85558		chr12_50104645_T_C	14.6922	2.75317		chr12_53213600_C_T	25.5589	3.27936		chr8_17654665_A_G	24.8569	3.25258		chr19_54839508_T_TCCCGGAGCCCCTATGACATGTA	22.1005	3.13985		chr2_63605334_A_G	14.7602	2.75749		chr5_134777710_TG_T	15.4576	2.80079		chr4_759867_G_GTTCTCCTTCCGGACTCCGGGTCTTTCTCCCCGCGCGGCCCCTCTCCCGAGTTC	5.54849	1.87924		chr1_228408695_G_A	15.3816	2.79616		chr2_24313512_G_A	7.19967	2.10409		chr7_103489780_G_A	4.94029	1.78176		chr9_121331440_T_G	5.71523	1.90438
chr4_3035486_T_C	1.52344	0.761721		chr8_138197647_T_C	26.3456	3.30856		chr1_36170985_A_AC	16.3821	2.85544		chr4_16013299_G_A	7.26491	2.11202		chr1_196995785_GA_G	15.4366	2.79951		chr7_93472451_CA_C	7.17991	2.10168		chr12_80510335_C_A	6.48471	2.01286		chr19_4099318_G_A	16.3483	2.85349		chr3_75738713_T_TTA	18.8515	2.98828		chr10_27399231_A_C	14.6828	2.75256		chr19_38871137_C_CA	16.0411	2.83563		chr20_64049505_CG_C	16.9286	2.8864		chr2_71535283_G_A	0.534117	0.267058		chr7_150474511_CAGATATAGTGCCTTCAACTACCGGGCAACAGGAGA_C	1.17024	0.585121		chr15_43211417_T_G	15.3766	2.79585		chr1_32669514_T_C	21.5161	3.11423		chr6_32584170_CG_C	0.506517	0.253258		chr1_183286739_G_T	23.7667	3.2095		chr6_32641458_TGG_T	7.45482	2.13474		chr19_49167708_ATCTCTCTGGGTCTCTGTCCCTC_A	25.8583	3.29057		chr2_232543029_CCT_C	5.39544	1.85558		chr15_31029370_C_T	14.6916	2.75313		chr19_15934289_G_GGT	25.5222	3.27798		chr2_170996753_C_T	24.8558	3.25254		chr11_123431079_C_A	22.099	3.13979		chr3_120770793_G_A	14.7602	2.75749		chr19_7596138_T_G	15.4496	2.8003		chr10_35642063_TCGTC_T	5.45627	1.86505		chr1_43578876_C_T	15.3816	2.79616		chr2_26466730_C_T	7.19967	2.10409		chr8_134610608_G_A	4.94029	1.78176		chr1_121396817_G_GCAGTGGCTTTTTGTCCCCGCCA	5.71466	1.90429
chr1_53327841_CA_C	1.52285	0.761424		chr8_144930851_G_A	26.3456	3.30856		chr10_99535182_A_G	16.3803	2.85534		chr4_78488949_C_T	7.26491	2.11202		chr2_208350908_C_T	15.4366	2.79951		chr8_11306250_G_C	7.17991	2.10168		chr13_48459774_C_T	6.48471	2.01286		chr19_46756762_G_A	16.3483	2.85349		chr19_5785726_G_A	18.8484	2.98812		chr6_117337216_G_A	14.6828	2.75256		chr19_52511830_C_G	16.0411	2.83563		chr20_64049510_T_A	16.9282	2.88637		chr11_118350759_G_A	0.521486	0.260743		chr4_6301162_G_A	1.16551	0.582757		chr15_63340752_A_G	15.3766	2.79585		chr13_99606700_C_T	21.5146	3.11416		chr6_32581807_C_CT	0.495024	0.247512		chr1_183544928_A_G	23.7667	3.2095		chr16_90075897_C_CT	7.17904	2.10158		chr18_3499218_C_A	25.8265	3.28939		chr2_63404404_G_A	5.39544	1.85558		chr10_123047222_C_T	14.6913	2.75311		chr19_15922168_T_C	25.4855	3.2766		chr11_57236414_C_A	24.8556	3.25253		chr5_176369240_GT_G	22.0906	3.13943		chr3_133612483_C_T	14.7602	2.75749		chr17_41517165_T_G	15.4308	2.79916		chr3_12004697_C_CGGGGG	5.39486	1.85549		chr20_47639070_G_C	15.3816	2.79616		chr2_47378939_A_G	7.19967	2.10409		chr9_114404006_C_T	4.94029	1.78176		chr1_155285910_G_A	5.61569	1.88944
chr17_10452054_C_T	1.50979	0.754896		chr8_23147069_TG_T	26.3456	3.30856		chr14_91234780_C_T	16.3625	2.85431		chr4_84753749_C_T	7.26491	2.11202		chr9_121310819_G_A	15.4366	2.79951		chr8_143730450_G_A	7.17991	2.10168		chr13_75306382_T_C	6.48471	2.01286		chr19_50286584_C_T	16.3483	2.85349		chr19_7730139_C_A	18.8484	2.98812		chr6_145627676_G_A	14.6828	2.75256		chr19_52582594_C_T	16.0411	2.83563		chr20_64049507_A_ACC	16.9278	2.88635		chr17_21416248_G_T	0.516063	0.258031		chr2_218890289_T_A	1.15006	0.575032		chr15_76285676_G_A	15.3766	2.79585		chr15_40358347_GC_G	21.513	3.11409		chr12_11091991_AC_A	0.473931	0.236966		chr1_18483062_G_T	23.7667	3.2095		chr15_61856408_G_A	7.15021	2.09804		chr6_28251746_C_A	25.8265	3.28939		chr4_883337_C_T	5.39544	1.85558		chr11_64753538_C_T	14.6885	2.75293		chr15_52408130_T_C	25.4756	3.27622		chr7_47893887_GC_G	24.8556	3.25253		chr11_90206748_C_CTA	22.0905	3.13942		chr4_10501311_C_T	14.7602	2.75749		chr10_119030607_A_C	15.4186	2.79842		chr15_55360407_T_C	5.36293	1.85049		chr2_20645405_C_A	15.3816	2.79616		chr2_47783392_T_TG	7.19967	2.10409		chr13_99982147_C_CGGGGG	4.86145	1.7684		chr4_138223274_G_C	5.61569	1.88944
chr6_132538470_A_T	1.4967	0.748349		chr8_25403688_C_T	26.3456	3.30856		chr12_52245605_G_A	16.359	2.85411		chr4_88099424_G_C	7.26491	2.11202		chrX_18564524_T_A	15.4364	2.7995		chr8_143803891_C_T	7.17991	2.10168		chr14_24099183_C_G	6.48471	2.01286		chr1_43254060_C_T	16.3483	2.85349		chrX_100635249_C_T	18.8484	2.98812		chr3_12004676_C_CGGGGGGGGGGGGGGGCGGGGGGGGGGGGGGG	14.6827	2.75256		chr19_55094406_T_A	16.0411	2.83563		chr17_75753922_G_GGGCGGGAAGGGCGGCAGCCT	16.9241	2.88615		chr12_132062538_AGC_A	0.514573	0.257287		chr19_54813219_C_CA	1.11187	0.555933		chr15_99706781_T_C	15.3766	2.79585		chr19_42926512_GT_G	21.513	3.11409		chr12_11092211_TGG_T	0.473931	0.236966		chr1_200648452_TCA_T	23.7667	3.2095		chr6_32521979_T_TG	7.11786	2.09407		chr17_10443443_C_A	25.8018	3.28847		chr6_35078619_G_A	5.39544	1.85558		chr1_173831593_G_T	14.6884	2.75292		chr15_89751083_CTG_C	25.4747	3.27619		chr1_48634515_A_T	24.8543	3.25248		chr19_39906133_G_GGTGCCCTGGTGTA	22.0905	3.13942		chr5_178150889_G_A	14.7602	2.75749		chr7_100955585_CTG_C	15.4004	2.79731		chr5_90559191_GA_G	5.30586	1.84148		chr2_65077905_C_T	15.3816	2.79616		chr2_72144062_C_T	7.19967	2.10409		chr11_64593739_C_T	4.7922	1.75651		chr7_151237513_T_C	5.61569	1.88944
chr2_119367477_C_G	1.4933	0.746648		chr8_35774435_G_T	26.3456	3.30856		chr12_32328089_G_A	16.3525	2.85374		chr5_169300553_G_A	7.26491	2.11202		chr1_147758200_CCTTA_C	15.4364	2.7995		chr8_143917175_G_A	7.17991	2.10168		chr14_52268149_T_C	6.48471	2.01286		chr2_151658089_T_C	16.3483	2.85349		chrX_106727385_A_G	18.8484	2.98812		chr3_12004676_C_CGGGGGGGGGGGGGGGGGGGGGGGGGGGGGGGGGGG	14.6827	2.75256		chr19_55186463_C_A	16.0411	2.83563		chr4_2059628_G_A	16.9233	2.8861		chr16_31527963_G_A	0.514573	0.257287		chr6_32518555_C_G	1.08877	0.544387		chr16_16106854_A_G	15.3766	2.79585		chr19_55614441_A_T	21.513	3.11409		chr12_132062528_C_T	0.473931	0.236966		chr1_200648459_TAC_T	23.7667	3.2095		chr16_46672342_C_A	7.11779	2.09406		chr7_142874561_C_T	25.8004	3.28842		chr7_73596269_C_T	5.39544	1.85558		chr11_31793521_G_A	14.6884	2.75292		chr4_851580_CAG_C	25.4721	3.27609		chr20_62351743_G_T	24.853	3.25243		chr6_28251678_G_T	22.0885	3.13933		chr6_16141681_C_T	14.7602	2.75749		chr7_100955595_TC_T	15.4004	2.79731		chr10_95643101_C_A	5.30039	1.84061		chr2_98545975_C_T	15.3816	2.79616		chr3_129499995_G_A	7.19967	2.10409		chr12_7690177_G_A	4.7922	1.75651		chrX_66189686_A_G	5.61569	1.88944
chr11_117351931_G_GA	1.48264	0.741321		chr8_36911105_C_A	26.3456	3.30856		chr17_10465491_TG_T	16.3033	2.8509		chr5_177091692_A_G	7.26491	2.11202		chr4_155915855_G_C	15.4358	2.79946		chr8_54627414_G_T	7.17991	2.10168		chr14_67762275_C_CA	6.48471	2.01286		chr3_121772566_G_A	16.3483	2.85349		chrX_49881307_G_T	18.8484	2.98812		chr19_17185949_TG_T	14.6825	2.75254		chr19_55962177_C_CT	16.0411	2.83563		chr11_694977_G_GCCCCCCCCCCCCCCCCCCCCCCCCCCCCCCCC	16.9224	2.88605		chr16_71537075_G_A	0.514573	0.257287		chr12_11308868_G_A	1.07869	0.539344		chr16_23635894_C_A	15.3766	2.79585		chr10_73192571_G_T	21.5128	3.11408		chr12_52771180_G_A	0.473931	0.236966		chr1_200648473_TCA_T	23.7667	3.2095		chr5_134608372_C_A	7.11779	2.09406		chr11_1179142_C_A	25.7937	3.28817		chr7_78256296_G_A	5.39544	1.85558		chr11_31794079_G_A	14.6884	2.75292		chr10_126101129_T_C	25.472	3.27609		chr7_139231827_C_T	24.8527	3.25242		chr8_141518530_C_T	22.0881	3.13932		chr6_25811696_GA_G	14.7602	2.75749		chr7_100955628_T_TG	15.4004	2.79731		chr12_88130414_G_T	5.30039	1.84061		chr3_50331570_C_T	15.3816	2.79616		chr3_180659582_T_C	7.19967	2.10409		chr19_7640939_G_A	4.7922	1.75651		chr6_29943463_T_A	5.60024	1.88711
chr1_6445776_CAGCTT_C	1.48197	0.740984		chr8_58623425_C_A	26.3456	3.30856		chr12_48105781_G_T	16.2604	2.84842		chr5_177397861_C_T	7.26491	2.11202		chr7_114663491_A_G	15.4358	2.79946		chr8_60856479_G_A	7.17991	2.10168		chr14_75004871_AT_A	6.48471	2.01286		chr4_988925_CA_C	16.3483	2.85349		chr14_35270412_A_T	18.8454	2.98797		chr21_10595988_T_G	14.6823	2.75253		chr19_5915054_GC_G	16.0411	2.83563		chr9_133356440_GCCACCGCCGCCATCGCACCCGGCC_G	16.9143	2.8856		chr17_47847477_A_C	0.514573	0.257287		chr6_32521966_CG_C	1.0698	0.534898		chr16_3778061_G_A	15.3766	2.79585		chr10_92239759_G_T	21.5128	3.11408		chr16_982208_C_T	0.473931	0.236966		chr1_204248898_C_A	23.7667	3.2095		chr1_161072665_A_ACCTGC	7.08274	2.08973		chr5_157319829_T_C	25.7189	3.28537		chr7_99778079_C_T	5.39544	1.85558		chr11_47216426_T_A	14.6884	2.75292		chr1_5905473_G_A	25.4709	3.27605		chr11_21229421_C_T	24.8517	3.25238		chr5_140802279_A_T	22.0835	3.13912		chr8_76851500_C_T	14.7602	2.75749		chr1_143905633_C_T	15.392	2.7968		chr15_58010699_C_T	5.30039	1.84061		chr7_126446146_C_G	15.3816	2.79616		chr3_187226497_C_T	7.19967	2.10409		chr1_20666331_C_T	4.7922	1.75651		chr6_52024940_G_A	5.59246	1.88593
chr11_112961618_GC_G	1.47333	0.736665		chr8_68787530_G_T	26.3456	3.30856		chr7_152273866_C_T	16.259	2.84833		chr5_95547146_G_A	7.26491	2.11202		chr20_50574526_G_A	15.4357	2.79946		chr8_95247712_G_A	7.17991	2.10168		chr14_96847326_A_G	6.48471	2.01286		chr5_177404409_G_T	16.3483	2.85349		chr19_19257894_C_T	18.8454	2.98797		chr14_87988514_G_C	14.682	2.75251		chr1_111118866_G_C	16.0411	2.83563		chr15_42753228_G_A	16.9099	2.88535		chr19_54312346_TG_T	0.514573	0.257287		chr9_117666_T_C	1.06731	0.533653		chr16_70508407_T_C	15.3766	2.79585		chr10_92239773_G_T	21.5128	3.11408		chr17_10455864_G_C	0.473931	0.236966		chr1_205269542_A_G	23.7667	3.2095		chr1_237700351_G_A	7.08274	2.08973		chr12_52233573_G_A	25.7109	3.28507		chr20_63330918_CCT_C	5.35698	1.84955		chr14_95115802_G_A	14.6884	2.75292		chr1_18885613_C_T	25.4689	3.27597		chr6_32848025_C_T	24.8506	3.25233		chr1_45495454_C_T	22.083	3.1391		chr9_116620359_C_T	14.7602	2.75749		chr7_100955606_C_CAG	15.392	2.7968		chr15_90747435_C_T	5.30039	1.84061		chr8_76855623_C_G	15.3816	2.79616		chr3_46682060_CGT_C	7.19967	2.10409		chr2_205722624_T_C	4.7922	1.75651		chr12_51769111_G_A	5.56929	1.88241
chr7_152273846_G_A	1.45759	0.728797		chr8_73291911_C_A	26.3456	3.30856		chr2_219027721_G_A	16.2309	2.8467		chr6_124658384_G_A	7.26491	2.11202		chr9_132311819_TTCTC_T	15.4356	2.79945		chr9_108929920_A_G	7.17991	2.10168		chr15_100281354_G_A	6.48471	2.01286		chr6_127990861_C_G	16.3483	2.85349		chr19_6468632_C_T	18.8454	2.98797		chr11_10193976_C_T	14.6818	2.7525		chr1_12725641_T_A	16.0411	2.83563		chr8_11554894_G_C	16.9066	2.88517		chr19_54312353_TG_T	0.514573	0.257287		chr9_133256189_C_T	1.06061	0.530307		chr16_70508461_G_A	15.3766	2.79585		chr10_92240162_CG_C	21.5128	3.11408		chr2_131482747_TTC_T	0.473931	0.236966		chr1_212972713_C_A	23.7667	3.2095		chr11_108172318_A_T	7.08274	2.08973		chr16_67842925_AG_A	25.6584	3.2831		chr7_40605605_A_T	5.35698	1.84955		chr15_64974674_C_G	14.6884	2.75292		chr9_86945792_A_AG	25.4562	3.27549		chr1_39901150_C_T	24.8504	3.25233		chr11_1890494_G_A	22.083	3.1391		chr10_28147514_A_G	14.7589	2.75741		chr7_100955607_CCT_C	15.392	2.7968		chr18_36156491_C_A	5.30039	1.84061		chr16_67662025_G_T	15.3803	2.79608		chr3_46899396_A_G	7.19967	2.10409		chr6_73500596_C_T	4.7922	1.75651		chr15_43492415_C_T	5.56929	1.88241
chr14_92071010_C_CTGCTGCTGCTGCTGCTGCTGCTGCTGCTGCTGCTGCTG	1.45303	0.726517		chr8_85115157_A_T	26.3456	3.30856		chr6_31888412_C_A	16.2154	2.8458		chr6_129402450_G_A	7.26491	2.11202		chr1_77917743_A_G	15.4354	2.79943		chr9_110787706_C_A	7.17991	2.10168		chr15_39591255_G_A	6.48471	2.01286		chr7_87444965_GA_G	16.3483	2.85349		chr22_27999077_C_T	18.8454	2.98797		chr11_694971_G_GCCCCCCCCCCCCCCCCCCCCCCCCGGCCCGGCCCCCCCCCCCC	14.6817	2.7525		chr1_150817084_G_A	16.0411	2.83563		chr1_92624246_C_T	16.9038	2.88501		chr19_57365083_AT_A	0.514573	0.257287		chr11_89284793_G_A	1.04038	0.52019		chr16_72793498_T_G	15.3766	2.79585		chr10_94403354_GC_G	21.5128	3.11408		chr2_174337339_CG_C	0.473931	0.236966		chr1_224617238_T_C	23.7667	3.2095		chr11_124923735_C_T	7.08274	2.08973		chr16_67842922_AGC_A	25.6497	3.28278		chr11_104886802_G_C	5.35237	1.84883		chr18_60371595_C_T	14.6884	2.75292		chr1_152664378_C_A	25.4542	3.27542		chr9_121822852_G_T	24.8504	3.25233		chr21_39515087_GA_G	22.083	3.1391		chr11_57815930_G_A	14.7589	2.75741		chrX_145255698_GC_G	15.38	2.79606		chr1_201077002_C_G	5.30039	1.84061		chr17_4738491_C_T	15.3803	2.79608		chr3_47001313_G_A	7.19967	2.10409		chr7_26371904_C_T	4.7922	1.75651		chr15_90747435_C_T	5.56929	1.88241
chr18_47586_CAT_C	1.44607	0.723035		chr8_91318310_T_C	26.3456	3.30856		chrX_153445387_A_T	16.1894	2.84429		chr6_135394819_C_CA	7.26491	2.11202		chr21_45486924_G_T	15.4346	2.79939		chr9_12695724_A_G	7.17991	2.10168		chr15_72731616_A_C	6.48471	2.01286		chr8_143575062_G_A	16.3483	2.85349		chr4_37446531_C_T	18.8454	2.98797		chr17_81537022_C_T	14.6817	2.75249		chr1_153543803_C_T	16.0411	2.83563		chr11_694962_G_GGCGGCGCCCCCCCCCC	16.9026	2.88494		chr5_140809421_TG_T	0.514573	0.257287		chr6_32521978_G_GCT	1.03643	0.518214		chr16_74305501_C_A	15.3766	2.79585		chr11_441923_G_A	21.5128	3.11408		chr5_140801736_T_C	0.473931	0.236966		chr1_23093567_G_A	23.7667	3.2095		chr11_128839289_G_A	7.08274	2.08973		chr1_228022839_C_CACCG	25.6411	3.28245		chr16_8645982_A_AACTCGCCT	5.33352	1.84586		chr4_83269982_TA_T	14.6884	2.75292		chr2_20667362_G_GGGGCGGCGGC	25.4527	3.27536		chr19_47701697_T_C	24.8491	3.25228		chr3_58318103_G_T	22.083	3.1391		chr15_90500100_G_A	14.7589	2.75741		chr9_117620_C_CG	15.3661	2.79521		chr2_218882368_C_A	5.30039	1.84061		chr1_32363636_C_T	15.3803	2.79608		chr3_47019836_G_A	7.19967	2.10409		chr8_10622910_C_T	4.7922	1.75651		chr1_45331218_TTCC_T	5.56929	1.88241
chr17_30734896_G_C	1.43798	0.718989		chr8_91393989_A_AT	26.3456	3.30856		chr1_31634913_C_T	16.1688	2.84309		chr6_144748447_G_A	7.26491	2.11202		chr12_105146501_G_A	15.4334	2.79931		chr9_16436309_G_A	7.17991	2.10168		chr16_17138402_C_T	6.48471	2.01286		chr9_128568830_T_C	16.3483	2.85349		chrX_68715347_G_T	18.8454	2.98797		chr3_54984623_C_T	14.6817	2.75249		chr1_153778213_G_A	16.0411	2.83563		chr14_50757237_C_A	16.8984	2.88471		chr9_39361077_T_TC	0.514573	0.257287		chr11_65863890_C_T	1.0226	0.511298		chr16_89282598_G_A	15.3766	2.79585		chr11_6545482_G_T	21.5128	3.11408		chr9_41127638_G_GC	0.473931	0.236966		chr1_232514072_C_T	23.7667	3.2095		chr11_64648261_C_T	7.08274	2.08973		chr6_30724200_C_T	25.6268	3.28192		chr6_31356180_CTT_C	5.30586	1.84148		chr8_104428074_C_T	14.6884	2.75292		chr1_228457619_C_A	25.4257	3.27434		chr1_43591355_C_CG	24.8491	3.25228		chr4_52744583_C_T	22.083	3.1391		chr20_62318642_G_A	14.7589	2.75741		chr7_100955615_C_CAA	15.3581	2.79472		chr2_232844373_C_G	5.30039	1.84061		chr7_159034215_G_C	15.3803	2.79608		chr3_51089256_G_T	7.19967	2.10409		chr20_54588750_A_G	4.78374	1.75505		chr1_55057403_C_T	5.56929	1.88241
chr16_20775918_T_C	1.4341	0.717051		chr8_97723018_G_T	26.3456	3.30856		chr5_98894638_T_C	16.1556	2.84233		chr6_44302080_G_A	7.26491	2.11202		chr5_60890913_G_T	15.4324	2.79926		chr9_37518166_G_A	7.17991	2.10168		chr16_2281133_T_C	6.48471	2.01286		chrX_100407751_C_G	16.3483	2.85349		chrX_49063870_G_C	18.8423	2.98782		chrX_31172349_TG_T	14.6817	2.75249		chr1_153778333_G_T	16.0411	2.83563		chr15_30928647_C_CA	16.8984	2.88471		chrX_24364256_T_TGCTGC	0.514573	0.257287		chr11_8730342_C_G	1.00862	0.504309		chr17_17819119_C_T	15.3766	2.79585		chr11_67464625_A_G	21.5128	3.11408		chr9_41127734_TG_T	0.473931	0.236966		chr1_28532266_GA_G	23.7667	3.2095		chr11_70486014_G_A	7.08274	2.08973		chr4_146640417_G_A	25.6114	3.28134		chr11_3042244_C_T	5.28771	1.8386		chr8_2978758_C_T	14.6884	2.75292		chr3_41918534_G_T	25.4021	3.27344		chr1_19288576_G_A	24.8481	3.25224		chr9_124453064_GAC_G	22.083	3.1391		chr4_38014723_G_GCCCCCCCCCCCCCCCCCCCCCC	14.7589	2.75741		chr7_100955617_AC_A	15.3581	2.79472		chr2_25161455_A_G	5.30039	1.84061		chr8_23298922_A_G	15.3803	2.79608		chr3_78688745_C_T	7.19967	2.10409		chr2_27448980_G_A	4.78374	1.75505		chr22_24523679_G_A	5.56929	1.88241
chr6_158713878_AG_A	1.42587	0.712934		chr8_99999314_C_T	26.3456	3.30856		chr9_114288149_GC_G	16.1223	2.84038		chr6_53505474_T_C	7.26491	2.11202		chr14_39064992_GT_G	15.4322	2.79924		chr9_6606635_G_A	7.17991	2.10168		chr16_377672_C_T	6.48471	2.01286		chr11_1237097_G_A	16.3481	2.85348		chrX_53083175_T_C	18.8392	2.98766		chr12_11308520_GA_G	14.6815	2.75248		chr1_155032684_T_C	16.0411	2.83563		chr1_109261125_G_A	16.8982	2.8847		chr11_63382198_CA_C	0.486605	0.243302		chrX_7843779_CCA_C	0.99137	0.495685		chr17_35577446_CTCTT_C	15.3766	2.79585		chr11_72642265_C_A	21.5128	3.11408		chr9_66987534_GC_G	0.473931	0.236966		chr1_28536332_G_T	23.7667	3.2095		chr11_95857580_T_C	7.08274	2.08973		chr2_106468255_C_CG	25.6087	3.28124		chr1_11098048_C_T	5.28771	1.8386		chr1_147614591_G_A	14.6882	2.75291		chr3_147410900_G_T	25.3806	3.27263		chr5_66156002_A_G	24.8465	3.25217		chr9_124453071_G_GAT	22.083	3.1391		chr5_80072287_A_G	14.7589	2.75741		chr7_100955623_CCA_C	15.3495	2.7942		chr3_14158102_C_T	5.30039	1.84061		chr1_150268792_A_C	15.379	2.796		chr4_1024538_G_A	7.19967	2.10409		chr13_49541738_T_A	4.68246	1.73738		chr5_177093464_G_A	5.56929	1.88241
chr15_41562717_A_AGG	1.42131	0.710656		chr9_100346733_C_T	26.3456	3.30856		chrX_101883738_CTT_C	16.0916	2.83859		chr6_73482241_C_T	7.26491	2.11202		chr3_78600289_T_A	15.432	2.79923		chr9_77357838_G_C	7.17991	2.10168		chr16_57931759_AT_A	6.48471	2.01286		chr16_89193833_GC_G	16.3481	2.85348		chrX_49694122_T_C	18.8361	2.98751		chr19_38709476_G_T	14.6815	2.75248		chr1_171738350_C_G	16.0411	2.83563		chr10_21713847_C_G	16.8982	2.8847		chr8_10610141_C_CCTCTCTTCTT	0.483793	0.241896		chr3_114236340_A_C	0.978653	0.489326		chr17_42405216_T_C	15.3766	2.79585		chr12_101877847_T_C	21.5128	3.11408		chr19_1075027_G_GC	0.469955	0.234977		chr1_31585261_C_T	23.7667	3.2095		chr12_111448180_G_A	7.08274	2.08973		chr18_31334150_T_C	25.6083	3.28122		chr3_131029835_G_C	5.28771	1.8386		chr12_47978674_G_A	14.6882	2.75291		chr6_28251703_A_G	25.3747	3.27241		chr11_61967350_T_C	24.8346	3.25172		chr9_124467766_G_A	22.083	3.1391		chr19_48231665_T_TC	14.7576	2.75732		chr9_117766_CA_C	15.3467	2.79403		chr4_69589556_C_T	5.30039	1.84061		chr20_9544383_G_T	15.379	2.796		chr4_120798341_C_T	7.19967	2.10409		chr8_10054529_ACC_A	4.65821	1.73311		chr7_5995580_T_C	5.56929	1.88241
chr1_216247118_C_A	1.41229	0.706145		chr9_105309845_G_T	26.3456	3.30856		chr2_55049866_AG_A	16.0836	2.83812		chr6_87524566_T_C	7.26491	2.11202		chr4_78776686_G_A	15.4318	2.79922		chr9_97460407_C_T	7.17991	2.10168		chr17_11880163_G_A	6.48471	2.01286		chr16_89739517_G_A	16.3481	2.85348		chr17_82023809_AG_A	18.8331	2.98735		chr11_1460706_C_T	14.6814	2.75247		chr1_183940711_C_T	16.0411	2.83563		chr17_21415413_C_T	16.8982	2.8847		chr12_11091991_AC_A	0.473931	0.236966		chr2_101422474_T_G	0.970777	0.485389		chr17_73205560_G_T	15.3766	2.79585		chr12_21437813_A_G	21.5128	3.11408		chr12_109246320_G_A	0.467107	0.233553		chr1_33716451_G_A	23.7667	3.2095		chr12_112917564_C_T	7.08274	2.08973		chr2_43874405_A_C	25.6013	3.28096		chr8_99999384_G_A	5.28771	1.8386		chr13_113148971_G_A	14.6882	2.75291		chr15_45162240_G_A	25.3728	3.27233		chr12_1646118_C_T	24.8268	3.25141		chr19_15934322_C_T	22.0797	3.13895		chr3_183323240_G_A	14.7576	2.75732		chr7_104328835_A_T	15.3284	2.7929		chr5_161688974_G_A	5.30039	1.84061		chr7_47831246_G_T	15.379	2.796		chr4_122743267_C_T	7.19967	2.10409		chr7_87401925_ACT_A	4.63796	1.72952		chrX_17727011_G_A	5.56929	1.88241
chr21_34792313_T_C	1.40691	0.703457		chr9_108862935_T_C	26.3456	3.30856		chrX_129929487_TA_T	16.078	2.83779		chr7_111742043_G_T	7.26491	2.11202		chr16_85656356_G_A	15.4314	2.7992		chrX_40597561_T_C	7.17991	2.10168		chr17_1771032_C_T	6.48471	2.01286		chr17_1726022_G_A	16.3481	2.85348		chr15_82765906_TG_T	18.83	2.98719		chr2_237546644_AC_A	14.6814	2.75247		chr1_193028110_G_A	16.0411	2.83563		chr19_10092680_C_T	16.8982	2.8847		chr12_52616289_TC_T	0.473931	0.236966		chr4_99347033_C_A	0.953165	0.476583		chr17_76469320_T_G	15.3766	2.79585		chr12_27771077_C_T	21.5128	3.11408		chr6_167296214_G_A	0.454341	0.227171		chr1_35442246_C_A	23.7667	3.2095		chr12_20877937_G_A	7.08274	2.08973		chr15_52396358_G_T	25.5985	3.28086		chr13_95210754_C_A	5.27906	1.83722		chr17_11699776_C_T	14.6882	2.75291		chr4_87616079_C_CG	25.371	3.27226		chr8_140551330_TG_T	24.8238	3.2513		chr10_37136614_G_T	22.0787	3.13891		chr19_48234412_T_TC	14.7563	2.75724		chr8_64581002_AG_A	15.3163	2.79216		chr5_177092689_G_A	5.30039	1.84061		chr2_98537879_C_T	15.3777	2.79592		chr4_153704936_C_T	7.19967	2.10409		chr11_120421833_C_T	4.62619	1.72743		chr11_101894897_G_A	5.54282	1.87837
chr8_10610142_G_GCAGCCCTTCTTCTGTTTTAGTTTCCTCTAACTGCACCC	1.375	0.687501		chr9_108984411_G_A	26.3456	3.30856		chr21_34888862_CCGCCG_C	16.0426	2.83572		chr7_112472851_G_A	7.26491	2.11202		chr17_63880553_GC_G	15.4311	2.79918		chr6_70956664_GC_G	6.99853	2.07926		chr17_1888745_C_T	6.48471	2.01286		chr17_41503676_T_C	16.3481	2.85348		chrX_73563367_CG_C	18.83	2.98719		chr3_139357012_TAA_T	14.6814	2.75247		chr1_20724175_C_T	16.0411	2.83563		chr8_41981840_G_A	16.8982	2.8847		chr12_52616292_A_G	0.473931	0.236966		chr6_32584184_G_GT	0.948406	0.474203		chr19_11221883_C_T	15.3766	2.79585		chr12_3641828_G_A	21.5128	3.11408		chr11_89284793_G_A	0.453755	0.226878		chr1_35636354_G_A	23.7667	3.2095		chr12_40308481_G_A	7.08274	2.08973		chr5_172394583_G_C	25.5981	3.28084		chr7_100221192_A_ACT	5.27649	1.83681		chr17_18340219_C_T	14.6882	2.75291		chr12_93411212_C_T	25.3622	3.27193		chr12_121210240_C_A	24.8237	3.25129		chr4_7192656_CG_C	22.0724	3.13864		chr1_235979088_C_A	14.7563	2.75724		chr7_18027368_C_CA	15.2855	2.79027		chr5_41159178_C_T	5.30039	1.84061		chr5_140672844_C_T	15.3772	2.79589		chr4_186252041_G_A	7.19967	2.10409		chr11_121152980_G_C	4.62619	1.72743		chr19_40717209_G_A	5.53294	1.87686
chr2_178447500_C_CTGGTTCTTTGGTTGCTTGGAAGGG	1.36177	0.680883		chr9_110469033_A_G	26.3456	3.30856		chr12_52771009_C_T	16.0355	2.8353		chr7_117603630_A_G	7.26491	2.11202		chr14_102251770_T_C	15.431	2.79917		chr19_13972878_TC_T	6.87493	2.06368		chr17_7446067_A_C	6.48471	2.01286		chr17_61405490_T_TG	16.3481	2.85348		chr17_17142734_G_A	18.8269	2.98704		chr11_31789932_T_TAG	14.6812	2.75246		chr1_217620077_C_A	16.0411	2.83563		chr1_109268895_G_A	16.8981	2.88469		chr16_67842919_AACAGCAG_A	0.473931	0.236966		chr4_71022523_C_T	0.948258	0.474129		chr19_33044280_G_A	15.3766	2.79585		chr12_50843124_CGGAG_C	21.5128	3.11408		chr21_28966883_AT_A	0.447721	0.223861		chr1_35850932_TA_T	23.7667	3.2095		chr12_50671224_C_T	7.08274	2.08973		chr22_38140022_C_T	25.5976	3.28082		chr15_41569023_G_GCCAGCAGGGCCC	5.27465	1.83652		chr17_80189790_C_T	14.6882	2.75291		chr17_63538423_TC_T	25.336	3.27094		chr11_66562053_C_T	24.8229	3.25126		chr12_55832335_T_G	22.0655	3.13834		chr6_87257669_G_T	14.7563	2.75724		chr16_28063179_AG_A	15.2831	2.79013		chr6_54351388_C_T	5.30039	1.84061		chr3_49358059_G_A	15.3764	2.79584		chr4_25676298_C_G	7.19967	2.10409		chr12_5976155_C_T	4.62619	1.72743		chr16_85634052_C_T	5.51683	1.87439
chr6_32521966_CG_C	1.3573	0.67865		chr9_113174535_C_T	26.3456	3.30856		chr21_42579550_G_GCCCT	15.9024	2.82746		chr7_128400458_G_A	7.26491	2.11202		chr9_126693800_C_T	15.4305	2.79914		chr3_9447120_G_A	6.69095	2.04004		chr17_82036304_C_T	6.48471	2.01286		chr17_82081290_G_T	16.3481	2.85348		chr9_96931933_TG_T	18.8238	2.98688		chrX_96916461_A_AAC	14.6812	2.75246		chr1_220020214_G_A	16.0411	2.83563		chr1_214035803_C_T	16.8981	2.88469		chr16_67842919_A_AGC	0.473931	0.236966		chr14_92071010_C_CTGCTGCTGCTGCTGCTGCTGCTGCTGCTGCTGCTGCTG	0.935117	0.467559		chr19_41985372_C_T	15.3766	2.79585		chr12_57093506_T_A	21.5128	3.11408		chr19_40875778_G_T	0.441467	0.220734		chr1_37822212_G_T	23.7667	3.2095		chr12_52949294_G_A	7.08274	2.08973		chr1_228457619_C_A	25.5774	3.28006		chr10_60062962_A_G	5.26321	1.83469		chr18_59469554_C_T	14.6882	2.75291		chr17_58660604_G_GC	25.3204	3.27035		chr7_99861757_G_T	24.8225	3.25125		chr4_146640417_G_A	22.0654	3.13833		chr15_90426266_G_C	14.755	2.75716		chr9_117662_C_G	15.2746	2.78961		chr6_89257692_A_G	5.30039	1.84061		chr15_68326764_G_A	15.3725	2.7956		chr4_2833814_G_A	7.19967	2.10409		chr14_22843394_C_T	4.62619	1.72743		chr10_54195807_T_C	5.32418	1.84438
chr12_52949285_G_T	1.35089	0.675444		chr9_121098419_G_A	26.3456	3.30856		chr8_143866619_TC_T	15.8656	2.82528		chr7_152648743_G_A	7.26491	2.11202		chr10_106620558_G_A	15.4301	2.79912		chr15_41577880_CCCCA_C	6.48059	2.01231		chr18_22177036_C_G	6.48471	2.01286		chr19_50292349_G_A	16.3481	2.85348		chrX_110317831_CG_C	18.8207	2.98672		chr3_12004694_C_CGGGGGGGGGGG	14.6812	2.75246		chr1_230769226_T_G	16.0411	2.83563		chr10_73803627_T_C	16.8981	2.88469		chr17_10511936_A_G	0.473931	0.236966		chr12_11091471_TCC_T	0.928482	0.464241		chr19_48993011_C_T	15.3766	2.79585		chr12_64864716_A_G	21.5128	3.11408		chr1_228457633_T_C	0.434403	0.217201		chr1_39752924_G_A	23.7667	3.2095		chr12_76346148_A_G	7.08274	2.08973		chr16_55833039_A_AG	25.5766	3.28003		chr15_23440322_CTGCTCCT_C	5.26091	1.83433		chr22_45600400_G_A	14.6882	2.75291		chr12_93411183_TC_T	25.3059	3.26979		chr8_22692921_C_A	24.8209	3.25118		chr1_155659668_C_A	22.0623	3.1382		chr14_91234653_C_T	14.7537	2.75707		chr20_19212946_T_C	15.2659	2.78907		chr7_75545148_C_T	5.30039	1.84061		chr18_10702092_G_A	15.3725	2.7956		chr4_69596248_A_T	7.19967	2.10409		chr15_41396678_G_A	4.62619	1.72743		chr11_119678523_T_C	5.32418	1.84438
chr3_184258315_C_T	1.34535	0.672677		chr9_124347811_T_C	26.3456	3.30856		chr6_28359870_T_C	15.7815	2.82028		chr7_157009842_G_C	7.26491	2.11202		chr10_120889912_G_A	15.4301	2.79912		chr15_41577885_G_GT	6.48059	2.01231		chr18_63318201_C_A	6.48471	2.01286		chr1_20654308_G_A	16.3481	2.85348		chr2_127701785_T_A	18.8205	2.98672		chr6_43770809_G_T	14.681	2.75245		chr1_2588451_A_AAGGTG	16.0411	2.83563		chr11_129436972_C_T	16.8981	2.88469		chr19_54574390_C_T	0.473931	0.236966		chr1_158579702_C_T	0.923527	0.461764		chr19_54191833_G_A	15.3766	2.79585		chr12_6620350_C_A	21.5128	3.11408		chr22_39377922_G_C	0.434403	0.217201		chr1_43704278_G_GGCATCGAAGTGTTCATCTTCTTC	23.7667	3.2095		chr12_88089235_C_T	7.08274	2.08973		chr16_18889530_A_T	25.5647	3.27958		chr11_1629996_T_TGGAG	5.24489	1.83176		chr3_129061921_A_G	14.6882	2.75291		chr12_52898770_G_T	25.292	3.26926		chr11_1103333_C_A	24.8187	3.2511		chr5_168529775_CG_C	22.0608	3.13813		chr1_1512425_A_C	14.7531	2.75704		chr10_124447609_G_GC	15.2512	2.78817		chr9_128946981_T_C	5.30039	1.84061		chr19_1063829_C_T	15.3725	2.7956		chr4_71755072_G_A	7.19967	2.10409		chr5_138561689_A_G	4.62619	1.72743		chr11_17402736_TC_T	5.32418	1.84438
chr16_20790685_C_G	1.34142	0.670709		chr9_127108560_A_G	26.3456	3.30856		chr12_120640797_C_CCCGCG	15.6287	2.81113		chr7_21900093_G_A	7.26491	2.11202		chr10_133527485_G_A	15.4301	2.79912		chr12_32896731_T_G	6.39613	2.00096		chr18_63712695_T_A	6.48471	2.01286		chr21_46131986_G_A	16.3481	2.85348		chrX_119468585_A_T	18.8175	2.98657		chrX_96916458_AGG_A	14.681	2.75245		chr1_29317767_C_T	16.0411	2.83563		chr11_47244734_C_A	16.8981	2.88469		chr19_54595353_TCC_T	0.473931	0.236966		chr1_114678495_C_A	0.914368	0.457184		chr19_54939335_C_T	15.3766	2.79585		chr13_110705982_G_GC	21.5128	3.11408		chr9_117268_CG_C	0.434403	0.217201		chr1_45615422_A_G	23.7667	3.2095		chr13_28662500_C_T	7.08274	2.08973		chr17_80090216_G_GGGACGCGCGCAGGCACGTGCACGAACAACACGGGACGCGCGCAGGCACGTGCACGAAC	25.5626	3.27951		chr9_130219801_G_A	5.23286	1.82984		chr5_177093518_C_T	14.6882	2.75291		chr19_54254945_G_A	25.2906	3.26921		chr12_1646160_C_T	24.8174	3.25105		chr2_218400546_A_AC	22.0555	3.1379		chr10_119443750_A_G	14.7524	2.75699		chr22_39649863_C_CG	15.2511	2.78816		chr9_36966691_G_A	5.30039	1.84061		chr22_19990731_G_A	15.3725	2.7956		chr5_134304537_G_A	7.19967	2.10409		chr6_117394182_A_G	4.62619	1.72743		chr13_33053914_G_A	5.32418	1.84438
chr3_56594027_A_G	1.32405	0.662025		chr9_12821605_TC_T	26.3456	3.30856		chr16_48115585_GC_G	15.5839	2.80843		chr7_24744756_T_C	7.26491	2.11202		chr10_51699027_C_T	15.4301	2.79912		chr1_1041678_CGCTCCGGCCAGTGCCAGGGTCGAGGTGAGCGGCTCCCCCGGGGGAGG_C	6.39613	2.00096		chr19_1079728_G_T	6.48471	2.01286		chr2_218391440_C_A	16.3481	2.85348		chr5_173616412_C_A	18.8081	2.98609		chr10_16982618_T_A	14.6809	2.75244		chr1_41020501_G_T	16.0411	2.83563		chr12_111692843_TG_T	16.8981	2.88469		chrX_145255698_GC_G	0.473931	0.236966		chr12_11091468_A_ATT	0.908071	0.454035		chr1_109327575_G_C	15.3766	2.79585		chr13_50823454_T_A	21.5128	3.11408		chr9_68303579_AC_A	0.434403	0.217201		chr1_46345115_A_AG	23.7667	3.2095		chr13_38764417_C_T	7.08274	2.08973		chr3_169381520_AT_A	25.5472	3.27893		chr7_87401925_ACT_A	5.21101	1.82632		chr6_38192544_A_G	14.6882	2.75291		chr6_32521995_T_A	25.2595	3.26803		chr11_66562039_G_T	24.8145	3.25094		chr16_88089886_GC_G	22.053	3.1378		chr1_12021811_C_T	14.7524	2.75699		chr10_21517279_G_GTT	15.2327	2.78703		chr5_132587590_T_G	5.24793	1.83225		chr9_65738175_G_GT	15.3715	2.79554		chr5_14270831_G_A	7.19967	2.10409		chr6_85490642_T_C	4.62619	1.72743		chr16_29906913_C_T	5.32418	1.84438
chr7_100779516_A_AGGGC	1.32066	0.66033		chr9_12821608_G_A	26.3456	3.30856		chr19_36141183_GC_G	15.5165	2.80436		chr7_37850285_G_C	7.26491	2.11202		chr10_71677553_G_T	15.4301	2.79912		chr9_14776169_C_T	6.39613	2.00096		chr19_11221949_C_T	6.48471	2.01286		chr2_219552169_C_T	16.3481	2.85348		chr9_127397493_GC_G	18.805	2.98593		chr18_59347538_TG_T	14.6809	2.75244		chr1_46561536_C_T	16.0411	2.83563		chr12_553952_T_C	16.8981	2.88469		chr22_42140302_G_A	0.46037	0.230185		chr6_32584185_C_CT	0.901703	0.450851		chr1_147255888_AC_A	15.3766	2.79585		chr14_100306202_C_T	21.5128	3.11408		chr9_32632534_G_A	0.434064	0.217032		chr1_4772498_A_G	23.7667	3.2095		chr13_39719348_G_A	7.08274	2.08973		chr9_33798559_TGGAAAGA_T	25.5288	3.27823		chr11_113399877_CG_C	5.1919	1.82324		chr7_117535363_T_A	14.6882	2.75291		chr6_32835311_C_T	25.2364	3.26715		chr6_32589651_TC_T	24.7965	3.25024		chr17_75616136_T_C	22.053	3.1378		chr1_55120753_G_A	14.7524	2.75699		chr1_110223642_G_A	15.2289	2.78679		chr1_230659506_C_T	5.24286	1.83144		chr1_1704971_G_A	15.3686	2.79536		chr5_177095533_G_A	7.19967	2.10409		chr7_2215958_T_C	4.62619	1.72743		chr1_18744862_G_A	5.32418	1.84438
