## Supplemental Tables for "Dissecting the functional landscape of rare diseases through genomic variation in a heterogeneous cohort of 11,000 patients" (part 2 of 3)

### Sheet: Supp_Table_3 (continued)
SUPPLEMENTARY TABLE S3: DAPVs per Level-2 disease (VDAS>0)
chr6_32521978_G_GCT	1.31044	0.655218		chr9_131120294_CAG_C	26.3456	3.30856		chr10_74601939_GA_G	15.5161	2.80433		chr7_88210904_C_T	7.26491	2.11202		chr10_92606327_G_A	15.4301	2.79912		chrX_53628491_A_C	6.39613	2.00096		chr19_41352923_A_C	6.48471	2.01286		chr2_233434378_A_G	16.3481	2.85348		chrX_12976779_A_T	18.805	2.98593		chr8_15748416_A_G	14.6809	2.75244		chr20_13869523_T_G	16.0411	2.83563		chr14_50792837_G_A	16.8981	2.88469		chr11_72008984_G_A	0.457348	0.228674		chr9_105601145_C_T	0.896551	0.448276		chr1_147286453_C_T	15.3766	2.79585		chr14_69526028_C_T	21.5128	3.11408		chr2_178461008_C_T	0.423526	0.211763		chr1_53819018_T_C	23.7667	3.2095		chr14_61721641_T_C	7.08274	2.08973		chr17_10492556_TG_T	25.5157	3.27774		chr14_66681169_G_A	5.1919	1.82324		chr8_131946502_G_C	14.6882	2.75291		chr6_32664944_A_AC	25.225	3.26671		chr17_41394929_T_C	24.7946	3.25016		chr22_30207121_GGA_G	22.053	3.1378		chr18_10761062_C_T	14.7511	2.75691		chr12_6766728_C_T	15.2213	2.78632		chr8_10610095_C_CTCTTCTTGCAGCCCTTCTATTACTTTAGTCCCCTCTAACTGCACCCT	5.24286	1.83144		chr5_139380833_A_G	15.3646	2.79512		chr5_23527129_ACTCACCAGAGGACACACACAGGGGAGAAGCCCTAT_A	7.19967	2.10409		chr3_56594005_C_T	4.59548	1.72196		chr2_218389885_C_T	5.32418	1.84438
chr17_41422807_G_A	1.30884	0.654421		chr9_135821308_G_A	26.3456	3.30856		chr8_67253476_TGTTA_T	15.4849	2.80244		chr7_99650164_C_T	7.26491	2.11202		chr10_99420796_G_A	15.4301	2.79912		chr17_80090272_TGCACGAACAACACG_T	6.38024	1.99881		chr19_43511454_C_T	6.48471	2.01286		chr3_123733091_G_A	16.3481	2.85348		chrX_124037537_A_G	18.7892	2.98513		chr1_118040785_G_T	14.6807	2.75243		chr20_21332440_G_C	16.0411	2.83563		chr16_31112141_C_A	16.8981	2.88469		chr2_178447500_C_CTGGTTCTTTGGTTGCTTGGAAGGG	0.457197	0.228599		chr16_50729867_G_GC	0.890639	0.445319		chr1_150554015_C_CT	15.3766	2.79585		chr14_99174594_C_T	21.5128	3.11408		chr1_71407471_T_G	0.414316	0.207158		chr1_6142449_G_A	23.7667	3.2095		chr16_16036491_C_T	7.08274	2.08973		chr9_117525_G_A	25.5143	3.27769		chr19_48499776_GAAGGGACCGTCTC_G	5.1919	1.82324		chr8_144513255_C_T	14.6882	2.75291		chr14_103521377_G_A	25.1943	3.26554		chr3_129605363_G_A	24.7822	3.24968		chr7_94665519_AC_A	22.0469	3.13753		chr1_206461311_C_T	14.7511	2.75691		chr13_19177306_T_G	15.22	2.78624		chr9_34489431_C_T	5.03291	1.79723		chr20_47651009_G_A	15.3493	2.79418		chr5_71719923_G_A	7.19967	2.10409		chr19_41426709_C_T	4.5651	1.71652		chr3_184354113_C_T	5.32418	1.84438
chr19_54240413_T_TTG	1.29004	0.645018		chr9_136355822_GC_G	26.3456	3.30856		chr5_141151372_A_C	15.4829	2.80232		chr8_112313926_C_A	7.26491	2.11202		chr11_108281097_G_A	15.4301	2.79912		chr17_44915384_TGCCAGGACCCAGACGGCGGCCAGGA_T	6.37311	1.99784		chr19_7644690_A_G	6.48471	2.01286		chr3_38606682_C_T	16.3481	2.85348		chr7_73557493_CG_C	18.7828	2.98481		chr6_144447783_T_C	14.6807	2.75243		chr20_25470036_AC_A	16.0411	2.83563		chr16_49636156_C_T	16.8981	2.88469		chr13_95859614_T_A	0.456675	0.228337		chr1_171193444_T_C	0.864159	0.43208		chr1_155293286_G_A	15.3766	2.79585		chr15_41438320_G_A	21.5128	3.11408		chr17_41041247_G_A	0.399635	0.199818		chr1_64634084_C_A	23.7667	3.2095		chr16_28866173_C_T	7.08274	2.08973		chr20_44750395_T_A	25.5028	3.27725		chr19_9857753_G_A	5.1919	1.82324		chr8_2957734_G_T	14.6882	2.75291		chr4_55609381_C_CCA	25.1694	3.26459		chr22_20086318_A_G	24.7512	3.24848		chr18_8609677_C_CG	22.0449	3.13745		chr2_105298672_C_T	14.7511	2.75691		chr19_54338872_G_A	15.2195	2.78621		chr12_6023631_G_A	5.03018	1.79678		chr10_32034695_C_T	15.3461	2.79399		chr5_80744507_C_T	7.19967	2.10409		chr19_47698710_G_A	4.5651	1.71652		chr3_77602401_C_T	5.32418	1.84438
chr19_54240416_GTA_G	1.27844	0.63922		chr9_136952923_CG_C	26.3456	3.30856		chr16_11927720_CG_C	15.4131	2.79808		chr8_125076412_G_A	7.26491	2.11202		chr11_119092497_G_A	15.4301	2.79912		chr11_103173137_G_T	6.35168	1.99493		chr1_154436005_G_A	6.48471	2.01286		chr5_119071609_G_A	16.3481	2.85348		chr12_124334442_TG_T	18.7373	2.98251		chr1_40822404_T_G	14.6807	2.75243		chr20_31898525_G_A	16.0411	2.83563		chr17_7390745_C_G	16.8981	2.88469		chr20_41345984_C_T	0.456002	0.228001		chr3_130096091_GC_G	0.839353	0.419677		chr1_171107772_T_C	15.3766	2.79585		chr15_51622494_A_G	21.5128	3.11408		chr16_11876120_T_A	0.395929	0.197964		chr1_74733303_TCA_T	23.7667	3.2095		chr16_81354612_G_A	7.08274	2.08973		chr17_41518458_G_A	25.4793	3.27636		chr1_46274607_C_T	5.1919	1.82324		chr9_131069756_A_G	14.6882	2.75291		chr2_130192128_C_A	25.1665	3.26448		chr11_66557841_A_G	24.7451	3.24825		chr17_75601507_C_T	22.0369	3.1371		chr11_66562152_T_C	14.7468	2.75664		chr17_64661841_G_C	15.2137	2.78586		chr18_49837557_G_A	5.03018	1.79678		chr12_52380549_T_G	15.3442	2.79387		chr6_100453836_C_T	7.19967	2.10409		chr14_44504999_AGCTGGTGGAGGCTGAACTTCAGCGGGGGCCTCCTCAGCTGGTGGAGGCTGAACTTCAGC_A	4.50589	1.70582		chr5_76562517_A_G	5.32418	1.84438
chr2_178447504_C_CATTAAGGGGTCAGGAACTG	1.27736	0.638682		chr9_137564580_T_C	26.3456	3.30856		chr6_95604840_T_G	15.4016	2.79738		chr8_143917175_G_A	7.26491	2.11202		chr11_119175032_T_C	15.4301	2.79912		chr17_1888676_C_T	6.35168	1.99493		chr1_156138668_C_T	6.48471	2.01286		chr5_14488075_G_T	16.3481	2.85348		chrX_57909935_CG_C	18.6731	2.97925		chr13_103052621_TTAAG_T	14.6807	2.75243		chr20_41172436_G_A	16.0411	2.83563		chr19_10093423_T_C	16.8981	2.88469		chr15_30373077_TCA_T	0.448065	0.224033		chr1_206342907_C_T	0.828844	0.414422		chr1_183563492_G_A	15.3766	2.79585		chr15_65334832_A_T	21.5128	3.11408		chr17_48607952_TG_T	0.395929	0.197964		chr1_74733308_CGGAAG_C	23.7667	3.2095		chr17_61401752_T_C	7.08274	2.08973		chr12_93411197_A_G	25.4776	3.2763		chr1_9264264_G_T	5.1919	1.82324		chr9_137030939_G_A	14.6882	2.75291		chr1_110223582_AC_A	25.1487	3.2638		chr14_103127156_C_G	24.7409	3.24808		chr17_75602592_C_T	22.0369	3.1371		chrX_47586391_G_A	14.7408	2.75626		chr13_19177300_T_G	15.2137	2.78585		chr21_10577490_C_T	5.03018	1.79678		chr7_106869080_A_G	15.3274	2.79284		chr6_115967578_G_GA	7.19967	2.10409		chr15_39585503_C_T	4.50589	1.70582		chr9_114404006_C_T	5.32418	1.84438
chr15_72230974_G_C	1.27387	0.636933		chr9_137975952_C_A	26.3456	3.30856		chr5_140807841_CA_C	15.3866	2.79646		chr8_17939716_G_A	7.26491	2.11202		chr11_121605157_G_C	15.4301	2.79912		chr17_42423090_T_TG	6.35168	1.99493		chr1_156880026_C_T	6.48471	2.01286		chr5_150618700_G_GAA	16.3481	2.85348		chrX_46759000_GC_G	18.6132	2.9762		chr6_407575_C_T	14.6806	2.75242		chr20_430414_G_A	16.0411	2.83563		chr2_160174084_T_C	16.8981	2.88469		chr12_132062528_C_T	0.434403	0.217201		chr11_47622719_C_T	0.827973	0.413987		chr1_201085529_G_A	15.3766	2.79585		chr16_1497435_T_A	21.5128	3.11408		chr17_63535988_T_A	0.395929	0.197964		chr1_74733334_G_GC	23.7667	3.2095		chr17_80104902_C_T	7.08274	2.08973		chr17_41524979_A_G	25.4577	3.27555		chr2_1540816_AT_A	5.1919	1.82324		chr9_93561205_G_T	14.6882	2.75291		chr6_43213275_T_C	25.1423	3.26355		chr22_50697556_G_GCGGGCCGGGCGGCCCCGGCCCCGCGCCCGGC	24.721	3.24731		chr17_75605915_C_T	22.0369	3.1371		chr19_7767585_G_T	14.7383	2.7561		chr19_54338884_TG_T	15.2107	2.78567		chr10_12106358_A_G	5.02046	1.79516		chr17_48607934_G_A	15.2625	2.78886		chr6_32096594_A_G	7.19967	2.10409		chr18_12329645_G_A	4.50589	1.70582		chr9_137017581_C_T	5.32418	1.84438
chr5_97177767_G_C	1.25545	0.627725		chr9_17795640_T_C	26.3456	3.30856		chr6_80039837_G_A	15.3752	2.79577		chr8_22209645_G_A	7.26491	2.11202		chr11_18279895_G_A	15.4301	2.79912		chr19_41243623_T_G	6.35168	1.99493		chr1_171652545_GA_G	6.48471	2.01286		chr5_162097816_T_C	16.3481	2.85348		chr12_6773713_GC_G	18.547	2.97282		chr12_11308523_C_CGG	14.6803	2.7524		chr20_44054339_A_G	16.0411	2.83563		chr20_51523772_C_T	16.8981	2.88469		chr16_67842906_C_T	0.434403	0.217201		chr2_168456464_G_A	0.81276	0.40638		chr1_21575831_ACCT_A	15.3766	2.79585		chr16_1626124_G_A	21.5128	3.11408		chr17_63536044_TC_T	0.395929	0.197964		chr1_74733336_TAG_T	23.7667	3.2095		chr17_81935033_C_T	7.08274	2.08973		chr17_10450567_T_A	25.4239	3.27427		chr2_15415688_T_C	5.1919	1.82324		chrX_48600354_C_T	14.6882	2.75291		chr2_219505754_C_T	25.1325	3.26318		chr19_40882101_G_A	24.7149	3.24707		chr6_28359878_CT_C	22.0359	3.13705		chr15_61958703_T_G	14.7368	2.756		chr1_17282890_CT_C	15.2079	2.7855		chr1_155285910_G_A	5.02046	1.79516		chr19_36141201_G_A	15.2598	2.78869		chr6_43670917_GAGA_G	7.19967	2.10409		chr1_45508838_T_C	4.50589	1.70582		chrX_85268292_A_T	5.31235	1.84251
chr6_32519381_G_GCA	1.25013	0.625063		chr9_34271867_G_T	26.3456	3.30856		chr1_86358887_TG_T	15.3679	2.79532		chr8_24953703_C_T	7.26491	2.11202		chr11_36592817_C_G	15.4301	2.79912		chr19_48703047_CG_C	6.35168	1.99493		chr1_20633859_T_G	6.48471	2.01286		chr7_101206414_C_T	16.3481	2.85348		chr12_82354490_CTTACTTGT_C	18.4129	2.96594		chr22_49797816_G_A	14.6802	2.7524		chr20_47310141_T_C	16.0411	2.83563		chr21_36743473_C_T	16.8981	2.88469		chr16_67842909_C_T	0.434403	0.217201		chr17_69194395_AACAG_A	0.803741	0.401871		chr1_226885629_G_A	15.3766	2.79585		chr16_28063106_A_C	21.5128	3.11408		chr19_53204088_AG_A	0.395929	0.197964		chr1_74733343_T_TC	23.7667	3.2095		chr19_17872543_G_A	7.08274	2.08973		chr12_52616336_C_T	25.3712	3.27227		chr5_168408547_G_A	5.1919	1.82324		chr1_42748207_C_A	14.688	2.7529		chr19_54220771_C_A	25.1286	3.26303		chr6_32519406_G_T	24.6993	3.24646		chr10_80634488_C_A	22.0294	3.13677		chr6_32974746_C_T	14.7361	2.75595		chr1_110223649_T_C	15.2011	2.78508		chr3_184292077_C_T	5.02046	1.79516		chr2_113499942_A_AC	15.2486	2.78801		chr6_44306331_G_A	7.19967	2.10409		chr3_50193573_C_A	4.50589	1.70582		chr11_35492158_T_G	5.27878	1.83718
chr6_32584355_TCTTAG_T	1.24653	0.623264		chr9_35609000_C_A	26.3456	3.30856		chr4_140479552_G_T	15.3532	2.79442		chr8_64615194_T_C	7.26491	2.11202		chr11_44124901_T_C	15.4301	2.79912		chr1_114695466_AG_A	6.35168	1.99493		chr1_237700351_G_A	6.48471	2.01286		chr7_107661768_C_T	16.3481	2.85348		chrX_65520793_AC_A	18.4087	2.96572		chr11_64713182_G_A	14.6801	2.75239		chr22_29438925_ACTAT_A	16.0411	2.83563		chr22_27800327_G_T	16.8981	2.88469		chr16_67842933_C_T	0.434403	0.217201		chr16_50722629_G_C	0.802761	0.40138		chr1_22909106_G_A	15.3766	2.79585		chr16_31219119_C_T	21.5128	3.11408		chr2_174337349_A_C	0.395929	0.197964		chr1_74733345_T_G	23.7667	3.2095		chr19_33210490_G_A	7.08274	2.08973		chr3_94061151_CAG_C	25.3596	3.27183		chr17_5170526_A_T	5.18968	1.82288		chr12_47983716_G_A	14.688	2.7529		chr1_202425715_G_T	25.1271	3.26297		chr2_96825073_C_A	24.6983	3.24643		chr6_28359863_C_T	22.0269	3.13666		chr11_102776645_G_A	14.7317	2.75568		chr16_2178987_T_A	15.2009	2.78507		chr10_68231494_G_T	5.01089	1.79357		chr8_125431112_GC_G	15.2486	2.788		chr6_46711495_C_T	7.19967	2.10409		chr12_52772165_C_T	4.45936	1.69733		chr19_51588428_CA_C	5.27878	1.83718
chr2_178447508_A_AGCAAG	1.24271	0.621356		chr9_35719196_T_C	26.3456	3.30856		chr7_102595330_G_T	15.3478	2.79409		chr9_110136971_C_T	7.26491	2.11202		chr11_64652109_T_C	15.4301	2.79912		chr1_159714026_G_C	6.35168	1.99493		chr1_42747240_CAGCTGCTCTCACCCGCTCG_C	6.48471	2.01286		chr7_82014445_T_C	16.3481	2.85348		chr1_38046224_C_T	18.3752	2.96399		chr1_18877603_C_CG	14.6799	2.75238		chr22_43537449_G_A	16.0411	2.83563		chr3_113272431_G_A	16.8981	2.88469		chr19_1106632_C_CA	0.434403	0.217201		chr17_69153832_G_A	0.785026	0.392513		chr1_231266340_G_T	15.3766	2.79585		chr16_31357365_G_C	21.5128	3.11408		chr2_174337400_G_T	0.395929	0.197964		chr1_77728588_C_A	23.7667	3.2095		chr2_105363285_C_T	7.08274	2.08973		chr4_55609381_C_CCA	25.2975	3.26948		chr6_35795774_C_T	5.15743	1.81766		chr14_105148751_C_T	14.688	2.7529		chr12_75207556_A_G	25.1228	3.26281		chr19_7766025_TGCAGGAG_T	24.6858	3.24594		chr20_2467649_AT_A	22.0265	3.13664		chr14_31482981_C_A	14.7313	2.75565		chr9_42187702_T_TG	15.1989	2.78495		chr11_20607045_G_T	5.01089	1.79357		chr2_197420183_A_C	15.2011	2.78508		chr6_89271678_C_T	7.19967	2.10409		chr3_169115692_G_A	4.45658	1.69682		chr4_125449031_A_T	5.27878	1.83718
chr18_46592017_G_A	1.22557	0.612785		chr9_4826893_G_A	26.3456	3.30856		chr2_17774307_T_G	15.3233	2.7926		chr9_137233115_G_A	7.26491	2.11202		chr11_77198542_G_C	15.4301	2.79912		chr1_216246584_C_G	6.35168	1.99493		chr1_42759284_C_G	6.48471	2.01286		chr8_143933200_C_T	16.3481	2.85348		chr13_30967635_TC_T	18.3418	2.96227		chr3_165030868_C_G	14.6799	2.75238		chr22_50394014_G_A	16.0411	2.83563		chr3_132618643_G_A	16.8981	2.88469		chr22_38427088_A_C	0.434403	0.217201		chr19_54574903_G_A	0.765265	0.382632		chr1_40838461_G_T	15.3766	2.79585		chr16_67663935_A_C	21.5128	3.11408		chr8_47737543_TC_T	0.395929	0.197964		chr1_85737430_C_T	23.7667	3.2095		chr2_170853994_T_G	7.08274	2.08973		chr9_65737960_T_C	25.2596	3.26803		chr6_31356185_C_CTT	5.15637	1.81749		chr15_39592602_G_A	14.688	2.7529		chr19_54220558_G_GTT	25.0971	3.26183		chr1_1456231_G_A	24.6744	3.24549		chr18_2601443_AG_A	22.0207	3.13639		chr9_85741806_GC_G	14.7306	2.75561		chr1_1399305_AT_A	15.1974	2.78485		chr11_68933864_C_A	5.01089	1.79357		chr19_36141183_GC_G	15.1946	2.78468		chr7_128855264_G_A	7.19967	2.10409		chr11_124649754_C_A	4.43614	1.69307		chr12_931231_C_T	5.23672	1.83045
chr5_1232293_G_A	1.2243	0.612149		chr9_5535044_G_T	26.3456	3.30856		chr9_65737315_CG_C	15.3069	2.79159		chr9_77370513_G_A	7.26491	2.11202		chr11_88300539_G_A	15.4301	2.79912		chr10_18539615_G_A	6.33191	1.99224		chr1_43920441_G_A	6.48471	2.01286		chr9_133670608_C_T	16.3481	2.85348		chrX_15796083_C_T	18.1357	2.95156		chr1_1020205_GC_G	14.6799	2.75238		chr22_50489567_CT_C	16.0411	2.83563		chr3_184292113_G_A	16.8981	2.88469		chr7_74822766_C_A	0.434403	0.217201		chr4_2904980_G_T	0.762944	0.381472		chr1_45014021_C_T	15.3766	2.79585		chr16_87383489_C_G	21.5128	3.11408		chr9_104770894_C_G	0.391245	0.195622		chr1_92129722_C_T	23.7667	3.2095		chr2_211562019_T_C	7.08274	2.08973		chr12_52396151_C_A	25.1912	3.26542		chr1_160166582_A_G	5.14096	1.81498		chr17_7224711_C_T	14.688	2.7529		chr19_54220559_GAA_G	25.0968	3.26181		chr11_118498508_C_T	24.6734	3.24546		chr17_10443443_C_A	22.0183	3.13629		chr3_38945410_C_T	14.7304	2.75559		chr14_68978950_A_C	15.1945	2.78467		chr15_44570578_C_T	5.01089	1.79357		chr2_218985029_A_C	15.1925	2.78455		chr7_151006995_G_A	7.19967	2.10409		chr11_116830637_C_T	4.42246	1.69055		chr6_31964081_C_T	5.21755	1.82738
chr4_153705165_G_A	1.21669	0.608346		chr9_83022422_G_T	26.3456	3.30856		chr10_123136110_G_GGC	15.2949	2.79085		chr14_35683865_G_A	7.20065	2.10421		chr11_9992513_C_T	15.4301	2.79912		chr11_113399652_C_CCAGAT	6.33191	1.99224		chr1_54999325_G_A	6.48471	2.01286		chr9_137162441_G_A	16.3481	2.85348		chr5_75336601_A_AAG	18.0795	2.94862		chr14_49621339_T_C	14.6798	2.75237		chr2_117958421_G_A	16.0411	2.83563		chr3_38112290_C_T	16.8981	2.88469		chr9_117268_CG_C	0.434403	0.217201		chr7_100779751_G_A	0.736936	0.368468		chr1_50974073_A_C	15.3766	2.79585		chr16_88699033_G_T	21.5128	3.11408		chr1_11796321_G_A	0.389869	0.194934		chr1_98956671_G_GT	23.7667	3.2095		chr2_219637794_C_T	7.08274	2.08973		chr22_50674481_C_CG	25.184	3.26515		chr17_44748930_CA_C	5.12381	1.81218		chr17_73193143_A_T	14.688	2.7529		chr9_42189221_G_GA	25.0853	3.26137		chr4_125415274_G_T	24.673	3.24544		chr15_45187882_CG_C	22.0138	3.1361		chr21_45456736_GC_G	14.7296	2.75555		chr9_121171160_CAATT_C	15.1882	2.78428		chr15_74891539_C_T	5.01089	1.79357		chr17_41477541_GC_G	15.1883	2.78429		chr7_94408190_G_A	7.19967	2.10409		chrX_24364310_CTCCTGCTCCTGCTCTAGCTGCTGCTG_C	4.40629	1.68756		chr2_94208738_TCCGCCGCTGGCCGCCTCTCCGCCGCG_T	5.20358	1.82513
chr19_45678134_G_C	1.21656	0.608278		chr9_92315658_G_GCCCA	26.3456	3.30856		chr1_244970290_GT_G	15.2877	2.79041		chr14_20377675_C_A	7.15443	2.09856		chr12_1793746_T_G	15.4301	2.79912		chr11_118168283_G_A	6.33191	1.99224		chr1_97573960_G_C	6.48471	2.01286		chr9_77370905_A_G	16.3481	2.85348		chr14_105248941_C_CCCACA	18.0426	2.94668		chr5_138567030_G_A	14.6798	2.75237		chr2_162836645_C_T	16.0411	2.83563		chr4_150908749_G_A	16.8981	2.88469		chr6_160154805_G_A	0.430656	0.215328		chr7_151982987_T_C	0.732728	0.366364		chr1_56912515_G_A	15.3766	2.79585		chr17_11557874_G_A	21.5128	3.11408		chr14_24001481_T_TA	0.385649	0.192824		chr20_21348410_CG_C	23.7667	3.2095		chr2_222220192_G_A	7.08274	2.08973		chr19_29207970_G_A	25.1489	3.26381		chr17_7227524_G_A	5.12324	1.81209		chr19_50378203_C_T	14.688	2.7529		chr5_167284998_G_T	25.063	3.26052		chr11_89658618_G_C	24.6642	3.2451		chr6_28359830_A_G	22.0132	3.13607		chr16_58012342_AG_A	14.7293	2.75552		chr19_57507262_C_A	15.1873	2.78422		chr15_84933212_TG_T	5.01089	1.79357		chr22_46390904_G_C	15.1834	2.78399		chr8_112517204_C_T	7.19967	2.10409		chr4_55094936_C_T	4.37628	1.682		chr2_27485359_C_G	5.20065	1.82465
chr11_56319084_C_T	1.21243	0.606215		chr9_94454071_G_A	26.3456	3.30856		chr12_48698184_C_CA	15.2877	2.79041		chr17_42554437_C_T	7.15443	2.09856		chr12_40334994_C_A	15.4301	2.79912		chr11_22625716_C_T	6.33191	1.99224		chr20_45950311_T_TG	6.48471	2.01286		chrX_108202973_TG_T	16.348	2.85348		chr1_149792973_AG_A	18.0426	2.94668		chr11_35229152_T_A	14.6797	2.75236		chr2_172102234_T_C	16.0411	2.83563		chr5_43628300_T_C	16.8981	2.88469		chr19_54336983_GTA_G	0.421979	0.21099		chr9_117370_GCC_G	0.732293	0.366146		chr1_5948160_G_A	15.3766	2.79585		chr17_2057461_CG_C	21.5128	3.11408		chr17_21416127_T_G	0.385196	0.192598		chr20_25030813_TG_T	23.7667	3.2095		chr2_232334455_G_A	7.08274	2.08973		chr7_108104517_G_A	25.1476	3.26376		chr18_46688789_G_A	5.12324	1.81209		chr6_160075856_C_T	14.688	2.7529		chr21_6459463_TG_T	25.0402	3.25964		chr1_196949544_GT_G	24.6638	3.24508		chr9_117534_G_A	22.01	3.13593		chr14_92071053_T_TGCTGCTGCTGCTGCTGCTGCTGCTGCTGCTG	14.7291	2.75551		chr6_49786901_A_G	15.1615	2.78263		chr15_88907351_C_A	5.01089	1.79357		chr19_40667942_TG_T	15.176	2.78353		chr8_99136695_C_T	7.19967	2.10409		chr10_16901451_C_T	4.36839	1.68053		chr13_98704330_G_A	5.11473	1.8107
chr17_3695911_A_T	1.2108	0.605401		chr9_97904898_G_T	26.3456	3.30856		chr6_83614857_C_A	15.2676	2.78918		chr22_25798050_G_A	7.15443	2.09856		chr12_51985261_C_T	15.4301	2.79912		chr11_47284431_G_A	6.33191	1.99224		chr20_45950312_TCCTC_T	6.48471	2.01286		chr10_126098444_G_A	16.3479	2.85347		chr2_49652154_GA_G	17.9644	2.94256		chr15_101235426_C_T	14.6797	2.75236		chr2_200634854_C_T	16.0411	2.83563		chr5_53485215_G_A	16.8981	2.88469		chr1_114693436_G_A	0.421658	0.210829		chr4_3074926_AG_A	0.730517	0.365258		chr1_94014574_G_A	15.3766	2.79585		chr17_3026388_C_A	21.5128	3.11408		chr6_32530128_G_A	0.370113	0.185057		chr20_25676584_G_GAGAGA	23.7667	3.2095		chr2_25240417_C_T	7.08274	2.08973		chr21_33569078_G_T	25.1416	3.26353		chr2_219609170_G_A	5.12324	1.81209		chr8_143791717_G_C	14.688	2.7529		chr14_22902058_CA_C	19.875	3.03855		chr16_154082_C_T	24.6588	3.24489		chr19_10296482_G_A	22.0032	3.13563		chr4_87615311_T_TGACAGCA	14.7284	2.75547		chr14_77027371_GC_G	15.1608	2.78259		chr16_2043572_C_T	5.01089	1.79357		chr10_70734018_C_T	15.1486	2.78183		chr9_13136158_C_T	7.19967	2.10409		chr14_91309904_A_G	4.36839	1.68053		chr19_17188028_G_A	5.11473	1.8107
chr6_31412224_TG_T	1.20547	0.602735		chr12_113154612_G_A	26.3444	3.30851		chr6_27892947_C_T	15.251	2.78816		chr3_50340723_C_T	7.1179	2.09407		chr12_57472627_G_A	15.4301	2.79912		chr11_64648261_C_T	6.33191	1.99224		chr20_64022799_G_A	6.48471	2.01286		chr11_121165378_GA_G	16.3479	2.85347		chr5_140108742_GA_G	17.9424	2.9414		chr15_42387759_C_T	14.6797	2.75236		chr2_48451026_G_C	16.0411	2.83563		chr7_108182893_G_A	16.8981	2.88469		chr5_157502808_C_T	0.416183	0.208091		chr5_52905892_C_T	0.72722	0.36361		chr1_99881605_A_G	15.3766	2.79585		chr17_38719884_C_A	21.5128	3.11408		chr17_21416124_G_A	0.363217	0.181608		chr20_34741311_A_G	23.7667	3.2095		chr2_26473504_C_T	7.08274	2.08973		chr19_54220771_C_A	25.1246	3.26288		chr8_10610142_G_GCAGCCCTTCTTCTGTTTTAGTTTCCTCTAACTGCACCCTCTCTTCTTGCAGCCCTTCTATTACTTTAGTCCCCTCTAACTGCACCC	5.12324	1.81209		chr9_70536470_C_T	14.688	2.7529		chr14_22902060_GCA_G	19.875	3.03855		chr8_26748729_G_GC	24.6505	3.24456		chr22_35768330_A_G	22.002	3.13558		chr2_55687688_G_C	14.728	2.75544		chr1_207677527_TA_T	15.1566	2.78233		chr17_10655025_C_A	5.01089	1.79357		chr4_146640329_G_A	15.1305	2.78071		chr9_13217272_CCTTT_C	7.19967	2.10409		chr17_10527814_C_G	4.36839	1.68053		chr1_115691353_C_T	5.11473	1.8107
chr7_117509093_G_A	1.20201	0.601007		chr10_114136215_T_C	26.3425	3.30844		chr7_100958051_T_TACACTACCTCAATCACCACCACCGAGACCCCATCACACAGTACTCCCAGCTTCACTTCTTCAATCACCACCACCGAGACCACCTCCCACAGTACTCC	15.2409	2.78753		chr7_988401_T_C	7.02093	2.08205		chr12_6529783_G_A	15.4301	2.79912		chr11_66689149_C_T	6.33191	1.99224		chr21_36759811_C_T	6.48471	2.01286		chr12_21863002_C_A	16.3479	2.85347		chr13_98176442_GT_G	17.9229	2.94037		chr16_70271904_G_A	14.6797	2.75236		chr2_73214362_G_A	16.0411	2.83563		chr7_71415921_C_T	16.8981	2.88469		chr8_124555940_TA_T	0.401935	0.200967		chr1_53247055_C_T	0.723854	0.361927		chr20_34412547_G_A	15.3766	2.79585		chr17_43022101_AG_A	21.5128	3.11408		chr17_35880401_G_C	0.362199	0.1811		chr20_35479229_A_G	23.7667	3.2095		chr2_71656237_C_T	7.08274	2.08973		chr13_113955986_GATCTGGCAGAGAGGAGGAGTAGGATCTGGCGGAGAGGAGGAGTAGGATCTGGCAGAGAGGAGTAGGATCTGGCGGAGAGGAGGAGTAGGATCTGGCGGAGAGGTGGAGTAGT_G	18.4005	2.9653		chr9_135765151_C_T	5.12324	1.81209		chrX_123417525_C_T	14.688	2.7529		chrX_154512853_C_T	19.8697	3.0383		chr1_19285071_A_G	24.6467	3.24441		chr17_76569017_G_GCC	22.0005	3.13552		chr15_22786682_CG_C	14.7276	2.75542		chr19_38849699_C_T	15.1423	2.78144		chr17_1468442_G_A	5.01089	1.79357		chr19_47745650_G_C	15.1093	2.7794		chr9_286627_C_T	7.19967	2.10409		chr17_80117016_G_C	4.36839	1.68053		chr1_210094355_C_T	5.11473	1.8107
chr2_24212730_G_A	1.19404	0.597018		chr11_103089262_C_A	26.3425	3.30844		chr1_156737508_C_A	15.2341	2.78712		chr4_68945401_G_A	7.00231	2.07973		chr13_20189166_C_T	15.4301	2.79912		chr12_102852929_C_T	6.33191	1.99224		chr22_23253843_C_T	6.48471	2.01286		chr15_83838186_A_G	16.3479	2.85347		chr1_6456019_CG_C	17.92	2.94022		chr16_7518315_T_C	14.6797	2.75236		chr2_75652622_C_T	16.0411	2.83563		chr8_21909924_A_G	16.8981	2.88469		chr12_52616294_GT_G	0.395929	0.197964		chr9_34893048_GC_G	0.72342	0.36171		chr20_3908117_ACT_A	15.3766	2.79585		chr17_43781780_C_CA	21.5128	3.11408		chr11_72139373_CA_C	0.358454	0.179227		chr20_35653839_A_T	23.7667	3.2095		chr2_85553009_C_T	7.08274	2.08973		chr4_758165_CAAAA_C	18.2716	2.95863		chr1_63545986_A_G	5.06661	1.8028		chrX_17687801_C_T	14.688	2.7529		chrX_154488816_G_GC	19.8636	3.03801		chr11_72080887_T_A	24.6299	3.24376		chr18_62523528_CG_C	22.0005	3.13552		chr1_240800707_AG_A	14.7275	2.75541		chr10_21517275_TCC_T	15.1387	2.78122		chr17_58273656_C_T	5.01089	1.79357		chr17_10455864_G_C	15.0808	2.77763		chr9_32984853_T_C	7.19967	2.10409		chr1_198754304_T_C	4.36839	1.68053		chr20_46725684_C_G	5.11473	1.8107
chr1_53327838_CTG_C	1.19038	0.59519		chr11_14257785_A_T	26.3425	3.30844		chr1_37480355_G_A	15.2341	2.78712		chr1_179814032_G_T	6.90228	2.06715		chr13_33063902_G_A	15.4301	2.79912		chr12_102855228_TCATAGCAAGCATGGGTTTTATA_T	6.33191	1.99224		chr22_36289153_G_A	6.48471	2.01286		chr19_11200347_C_T	16.3479	2.85347		chr2_176107524_C_G	17.9171	2.94006		chr18_23763471_G_A	14.6797	2.75236		chr3_139020125_G_GTTCATC	16.0411	2.83563		chr9_127912404_G_A	16.8981	2.88469		chr16_11876120_T_A	0.395929	0.197964		chr15_65198254_C_T	0.720975	0.360488		chr20_42791307_T_G	15.3766	2.79585		chr17_4881205_A_C	21.5128	3.11408		chr12_52618095_C_T	0.358454	0.179227		chr20_35987501_G_T	23.7667	3.2095		chr20_44159798_G_A	7.08274	2.08973		chrX_134809341_AT_A	17.9431	2.94144		chr9_104598897_TGTTA_T	5.06661	1.8028		chrX_49226056_G_A	14.688	2.7529		chr1_1340430_G_A	19.8612	3.03789		chr6_52836354_A_C	24.5886	3.24215		chr7_44884940_C_A	21.9992	3.13546		chr7_45888894_G_T	14.7273	2.7554		chr12_52616289_TC_T	15.138	2.78118		chr17_75763032_G_A	5.01089	1.79357		chr4_157361106_CG_C	15.0326	2.77463		chr12_71559635_C_T	7.14975	2.09799		chr2_232329823_GAGTTCATGCTCTT_G	4.36839	1.68053		chr20_62835930_G_A	5.11473	1.8107
chr7_142750680_C_T	1.18872	0.59436		chr11_47166538_A_T	26.3425	3.30844		chr10_133310225_A_G	15.2341	2.78712		chr16_15363774_AGC_A	6.81522	2.05607		chr14_23393697_A_C	15.4301	2.79912		chr12_106459284_A_G	6.33191	1.99224		chr22_40418825_G_A	6.48471	2.01286		chr22_50627571_A_G	16.3479	2.85347		chr12_124913167_AGCTG_A	17.9142	2.93991		chr1_237610919_G_A	14.6797	2.75236		chr3_150742352_C_T	16.0411	2.83563		chr1_155285264_T_G	16.898	2.88469		chr16_75529269_GGC_G	0.395929	0.197964		chr1_36172605_G_A	0.716479	0.35824		chr20_45895030_C_G	15.3766	2.79585		chr17_73394208_C_A	21.5128	3.11408		chr12_75207680_A_C	0.358454	0.179227		chr20_49984021_G_T	23.7667	3.2095		chr21_46151944_C_T	7.08274	2.08973		chr19_6480271_CTG_C	17.8787	2.93803		chr10_99807438_C_T	5.04751	1.79965		chrX_49228330_T_G	14.688	2.7529		chrX_141907421_C_T	19.8606	3.03786		chr13_33016360_CGG_C	24.5863	3.24206		chr2_73916721_C_T	21.9968	3.13535		chr15_22786679_CGG_C	14.7267	2.75536		chrX_104114510_AT_A	15.1316	2.78078		chr18_49912173_C_G	5.01089	1.79357		chr5_141345799_C_A	15.0206	2.77388		chr4_38773277_G_A	6.96578	2.07516		chr2_240721004_G_A	4.36839	1.68053		chr22_46389331_C_T	5.11473	1.8107
chr6_32584352_C_CATGTTTAA	1.18792	0.593962		chr11_56232203_A_T	26.3425	3.30844		chr11_45650718_G_C	15.2341	2.78712		chr12_42119164_G_GTCTACACCTGTCCCACCCGCCGGAATGCGCCACAGGGCCCGCGCTGCCAGCGCCTCTC	6.77044	2.05033		chr14_53950301_C_A	15.4301	2.79912		chr12_108544512_G_GTT	6.33191	1.99224		chr2_182866431_G_C	6.48471	2.01286		chr3_4376337_C_T	16.3479	2.85347		chr2_176107522_A_T	17.9142	2.93991		chr10_106620547_C_T	14.6795	2.75235		chr3_15411375_G_A	16.0411	2.83563		chr1_3405543_G_A	16.898	2.88469		chr19_13963129_A_C	0.395929	0.197964		chr1_70415987_C_T	0.71263	0.356315		chr20_59023577_T_C	15.3766	2.79585		chr17_81696494_G_T	21.5128	3.11408		chr12_75207682_T_G	0.358454	0.179227		chr20_51613740_G_T	23.7667	3.2095		chr21_46539987_C_T	7.08274	2.08973		chr6_165662231_AGCCGCCGCCGCCCGCCGCCGCTGCCACCGCCGCCGCGGTGACTACTGCTGGTGGGGACGCTCAAGGGAGCTGCCTCTTGTCCTCCTCCTCCTCCTCCGCCAGCATC_A	17.8727	2.93772		chr11_236221_A_AC	5.04751	1.79965		chr17_75749030_A_ATGGGGTTG	14.6878	2.75288		chrX_101883738_CTT_C	19.8545	3.03757		chr11_47580835_G_A	24.5729	3.24153		chr6_32530185_T_A	21.9949	3.13527		chr12_52472225_T_A	14.7237	2.75517		chr16_28063223_C_CG	15.1185	2.77997		chr19_2435156_G_A	5.01089	1.79357		chr5_140830260_C_A	15.0206	2.77388		chr1_207710788_T_A	6.77698	2.05117		chr4_3207344_G_A	4.36839	1.68053		chr2_177663894_A_G	5.11473	1.8107
chr12_52949223_G_A	1.1815	0.590752		chr11_66593666_T_C	26.3425	3.30844		chr11_6456371_C_T	15.2341	2.78712		chrX_7843975_C_CTGAGT	6.75772	2.04869		chr14_61737018_CTT_C	15.4301	2.79912		chr12_109216921_G_A	6.33191	1.99224		chr2_188999866_G_A	6.48471	2.01286		chr4_1001744_G_C	16.3479	2.85347		chr14_105529751_GC_G	17.9112	2.93976		chr10_122489495_G_A	14.6795	2.75235		chr3_195292386_T_C	16.0411	2.83563		chr12_111744662_T_G	16.898	2.88469		chr1_110674499_T_G	0.395929	0.197964		chr15_45110685_G_C	0.709557	0.354779		chr20_59024148_C_T	15.3766	2.79585		chr17_81941632_A_G	21.5128	3.11408		chr15_32030362_G_A	0.358454	0.179227		chr20_53254410_AC_A	23.7667	3.2095		chr3_196503100_T_C	7.08274	2.08973		chrX_10015858_G_A	17.6937	2.92819		chr16_377765_G_A	5.04751	1.79965		chrX_18644501_A_G	14.6878	2.75288		chrX_22274108_G_T	19.8545	3.03757		chr15_43611258_T_G	24.5729	3.24153		chr12_106247728_G_A	21.9812	3.13468		chr10_100989118_G_A	14.7215	2.75503		chr12_52396158_C_A	15.1179	2.77993		chr1_236739531_C_T	5.01089	1.79357		chr17_63535943_T_C	15.0134	2.77342		chr15_82540114_T_G	6.71786	2.04354		chr9_130499545_G_A	4.36839	1.68053		chr2_214728819_G_C	5.11473	1.8107
chr14_92071009_C_CG	1.17765	0.588824		chr11_94607486_T_TA	26.3425	3.30844		chr11_65613030_T_G	15.2341	2.78712		chr10_7580046_G_A	6.75406	2.04822		chr14_78709298_G_A	15.4301	2.79912		chr12_55699980_A_C	6.33191	1.99224		chr2_205300661_C_T	6.48471	2.01286		chr5_128312712_C_T	16.3479	2.85347		chr2_176107521_C_G	17.9112	2.93976		chr10_126049332_C_T	14.6795	2.75235		chr3_36833648_C_A	16.0411	2.83563		chr12_53063579_G_A	16.898	2.88469		chr22_38427087_G_T	0.395929	0.197964		chrX_75114753_C_T	0.706093	0.353047		chr21_40051960_G_A	15.3766	2.79585		chr18_12999532_TG_T	21.5128	3.11408		chr16_89647538_CA_C	0.358454	0.179227		chr20_53255905_TC_T	23.7667	3.2095		chr3_33124532_G_C	7.08274	2.08973		chr15_73377065_GA_G	17.5582	2.92091		chr19_48970958_C_T	5.04751	1.79965		chrX_23393421_A_T	14.6878	2.75288		chrX_55003042_TA_T	19.8545	3.03757		chr15_43614448_TC_T	24.5729	3.24153		chr8_659647_GA_G	21.9779	3.13453		chr10_100989274_T_G	14.7184	2.75483		chr1_143905723_C_T	15.1168	2.77986		chr2_219629395_CA_C	5.01089	1.79357		chr17_10497874_CT_C	15.0074	2.77305		chr17_80090346_A_AC	6.70229	2.04152		chrX_24364308_TG_T	4.36171	1.67928		chr7_142952559_G_A	5.11473	1.8107
chr6_170561966_AGCAGCAG_A	1.17432	0.587162		chr12_14436221_CA_C	26.3425	3.30844		chr11_67434050_A_T	15.2341	2.78712		chr21_42873579_T_C	6.7252	2.04449		chr14_96852884_A_C	15.4301	2.79912		chr12_57173858_C_T	6.33191	1.99224		chr2_210573338_T_G	6.48471	2.01286		chrX_49075461_T_TA	16.3479	2.85347		chr2_176107534_A_T	17.9112	2.93976		chr10_13110355_G_A	14.6795	2.75235		chr3_38274349_C_CTGGG	16.0411	2.83563		chr4_54013838_T_C	16.898	2.88469		chr22_39377922_G_C	0.395929	0.197964		chr17_66212167_C_G	0.702398	0.351199		chr21_44382725_A_G	15.3766	2.79585		chr18_36653401_CT_C	21.5128	3.11408		chr16_982284_C_A	0.358454	0.179227		chr21_14374285_C_T	23.7667	3.2095		chr3_46705859_C_T	7.08274	2.08973		chr15_73377067_GGCTGTGACAGAGACTGTGATAGAGGCTGTGGTAGAGGCTGTGGTAGAGGCTGTGACAGAGGCTGTGACAGAGACTGTGACAGAGGCTGTGACAGAGGCTGTGATAGATACTGTGACAGA_G	17.5582	2.92091		chr3_149207611_T_C	5.04751	1.79965		chrX_38318963_C_T	14.6878	2.75288		chrX_129515773_GC_G	19.8515	3.03742		chr2_156550656_C_T	24.5727	3.24153		chr9_117303_C_CG	21.9742	3.13437		chr11_119339684_G_T	14.7184	2.75483		chr17_10497900_C_T	15.1138	2.77968		chr2_227330847_G_GAAA	5.01089	1.79357		chr9_35658029_C_CTTCACAGAGTAGTA	14.9883	2.77186		chr12_22513350_C_A	6.62682	2.03167		chr17_8255665_C_T	4.30457	1.66857		chr8_23702764_A_G	5.11473	1.8107
chr18_46577801_C_A	1.17135	0.585677		chr12_3491651_G_A	26.3425	3.30844		chr12_6750241_T_C	15.2341	2.78712		chr14_46651523_C_T	6.71178	2.04275		chr15_43240912_A_G	15.4301	2.79912		chr12_71994522_C_T	6.33191	1.99224		chr2_232832882_G_A	6.48471	2.01286		chr19_13298995_G_A	16.3478	2.85346		chr2_176107530_C_G	17.9083	2.9396		chr10_60068774_G_A	14.6795	2.75235		chr3_50174262_A_G	16.0411	2.83563		chr7_151235139_G_A	16.898	2.88469		chr2_174337400_G_T	0.395929	0.197964		chr14_94380925_T_A	0.693816	0.346908		chr22_36877690_G_T	15.3766	2.79585		chr18_74353278_TA_T	21.5128	3.11408		chr16_982310_G_T	0.358454	0.179227		chr21_14375721_C_A	23.7667	3.2095		chr4_153705119_G_C	7.08274	2.08973		chr1_21869581_TGG_T	17.4893	2.91719		chr7_142912544_C_T	5.04751	1.79965		chrX_55017552_G_T	14.6878	2.75288		chrX_15809228_C_T	19.8484	3.03728		chr9_132326485_CCT_C	24.5727	3.24153		chr6_28359818_G_T	21.9699	3.13418		chr4_93238371_G_A	14.7173	2.75476		chr2_96825203_T_G	15.1119	2.77956		chr2_232541390_G_A	5.01089	1.79357		chr9_42188279_GC_G	14.9818	2.77145		chr1_36172604_C_T	6.62682	2.03167		chr6_32584352_C_CATGTTTAACCTGCT	4.28771	1.66539		chr9_114406375_C_G	5.11473	1.8107
chrX_75784694_C_A	1.16091	0.580454		chr12_57734162_C_A	26.3425	3.30844		chr16_3057047_G_A	15.2341	2.78712		chr6_108049575_GA_G	6.70304	2.04161		chr15_45366180_G_A	15.4301	2.79912		chr15_39587431_G_A	6.33191	1.99224		chr2_85309442_G_A	6.48471	2.01286		chr19_48987261_G_A	16.3478	2.85346		chr1_110223030_GA_G	17.9024	2.93929		chr10_63380461_G_A	14.6795	2.75235		chr4_105613442_C_T	16.0411	2.83563		chr7_31695561_G_A	16.898	2.88469		chr4_78871047_CT_C	0.395929	0.197964		chr11_61438344_C_T	0.68966	0.34483		chr22_40358968_G_A	15.3766	2.79585		chr19_12293271_T_TCCCCG	21.5128	3.11408		chr17_48608058_GC_G	0.358454	0.179227		chr21_33581314_C_A	23.7667	3.2095		chr4_158706254_G_C	7.08274	2.08973		chr6_169657949_G_GA	17.3836	2.91146		chr6_29944253_G_C	5.0341	1.79743		chr11_35211449_G_C	14.6876	2.75287		chrX_16170884_G_T	19.8361	3.03669		chr6_54351386_G_T	24.5727	3.24153		chr7_103324544_AT_A	21.9694	3.13416		chr10_125725738_CG_C	14.7169	2.75473		chr6_52834140_CT_C	15.1113	2.77952		chr2_38071119_T_C	5.01089	1.79357		chr12_52618319_CCT_C	14.9786	2.77125		chr7_75771945_C_T	6.48036	2.01228		chr5_236534_C_T	4.28661	1.66518		chr9_136398299_C_T	5.03032	1.7968
chr2_178447503_A_AGG	1.16011	0.580056		chr12_7097159_G_C	26.3425	3.30844		chr16_4762648_G_A	15.2341	2.78712		chr19_40214002_T_TG	6.55165	2.02177		chr15_48428453_G_A	15.4301	2.79912		chr16_24858776_T_C	6.33191	1.99224		chr3_119812724_GTC_G	6.48471	2.01286		chr1_112929278_A_T	16.3478	2.85346		chr12_124913139_G_T	17.8995	2.93913		chr10_71617311_C_T	14.6795	2.75235		chr4_112277890_G_A	16.0411	2.83563		chr1_26023233_T_C	16.8978	2.88468		chr5_140809433_C_A	0.395929	0.197964		chr22_42141242_G_A	0.68597	0.342985		chr2_165770363_C_T	15.3766	2.79585		chr19_12293274_T_TCTCAGGCCCCACCAAGCGCAGCACC	21.5128	3.11408		chr17_48608059_C_A	0.358454	0.179227		chr21_33591171_C_A	23.7667	3.2095		chr4_6289087_G_A	7.08274	2.08973		chr7_177840_ACAAACGCAGAGACCCCAGGCTCCCTCTGTGCTCCTGTGCATGGAGGAGGAAACCAAGGCTTCCAGCCCCGGAGCTCG_A	17.3667	2.91054		chr11_110255326_T_C	5.01357	1.79402		chr4_3473601_C_T	14.6876	2.75287		chr1_37794337_AG_A	19.7051	3.03038		chr11_67456141_CAG_C	24.5726	3.24152		chr2_25750273_TG_T	21.9689	3.13414		chr8_38240340_C_T	14.7168	2.75473		chr7_151086909_GC_G	15.1068	2.77924		chr4_47536708_A_C	5.01089	1.79357		chr5_140807739_TG_T	14.9767	2.77113		chr1_6456020_GC_G	6.36885	1.99726		chr1_201361940_A_G	4.2671	1.66148		chr1_27549678_C_T	5.02005	1.7951
chr7_11460745_C_T	1.15477	0.577385		chr13_51344370_CT_C	26.3425	3.30844		chr16_49396677_C_T	15.2341	2.78712		chr2_233713130_GC_G	6.50956	2.01618		chr15_52376452_C_T	15.4301	2.79912		chr16_56868324_G_A	6.33191	1.99224		chr3_122879361_G_A	6.48471	2.01286		chr1_158647538_C_T	16.3478	2.85346		chr12_124913141_A_AC	17.8995	2.93913		chr10_85724550_T_A	14.6795	2.75235		chr4_142122243_C_G	16.0411	2.83563		chr17_19386393_C_T	16.8978	2.88468		chr7_74822729_TG_T	0.395929	0.197964		chr11_102868062_G_GT	0.683947	0.341973		chr2_215326864_T_C	15.3766	2.79585		chr19_12734479_G_A	21.5128	3.11408		chr17_63535966_C_T	0.358454	0.179227		chr21_36369627_AT_A	23.7667	3.2095		chr5_151316998_G_A	7.08274	2.08973		chr4_758666_AG_A	17.3323	2.90866		chr9_133071673_CT_C	5.01051	1.79351		chr9_100300655_AAAAC_A	14.6876	2.75287		chr16_25692756_GC_G	19.6566	3.02803		chr4_109833201_C_T	24.5724	3.24151		chr8_659651_ATCCT_A	21.965	3.13397		chr14_103127095_C_CG	14.7168	2.75473		chr19_51125303_GA_G	15.102	2.77895		chr5_35010055_A_G	5.01089	1.79357		chr10_21517217_TC_T	14.9738	2.77095		chr10_110601699_C_T	6.35168	1.99493		chr1_74489223_T_TA	4.2671	1.66148		chr6_130956250_G_A	5.02005	1.7951
chr19_54839508_T_TCCCGGAGCTCCTATGACATGTA	1.15453	0.577267		chr14_95467796_T_A	26.3425	3.30844		chr16_89689294_C_T	15.2341	2.78712		chr3_12920574_G_A	6.49144	2.01376		chr15_58545906_G_A	15.4301	2.79912		chr16_56885364_G_A	6.33191	1.99224		chr3_123752360_C_T	6.48471	2.01286		chr1_53211167_G_A	16.3478	2.85346		chr12_124913135_TG_T	17.8965	2.93898		chr10_87743538_G_A	14.6795	2.75235		chr4_15962762_T_TG	16.0411	2.83563		chr17_7230763_G_A	16.8978	2.88468		chr9_68303564_A_C	0.395929	0.197964		chr19_55540970_A_AC	0.678072	0.339036		chr2_219212413_G_A	15.3766	2.79585		chr19_13099719_T_C	21.5128	3.11408		chr19_54865823_AT_A	0.358454	0.179227		chr21_38383653_T_C	23.7667	3.2095		chr5_151347296_C_T	7.08274	2.08973		chr1_203044007_C_T	17.209	2.90191		chr4_5989141_CCT_C	4.95949	1.78498		chrX_129589008_C_T	14.6876	2.75287		chr12_72272663_TG_T	19.6212	3.02632		chr4_1349744_C_T	24.5723	3.24151		chr5_141332477_C_T	21.9597	3.13374		chr8_132480472_CGCCGCCCCCGTCGCCGCCGCCGCCA_C	14.7161	2.75469		chr17_63538185_TC_T	15.094	2.77845		chr5_39341171_CAG_C	5.01089	1.79357		chr6_89181971_T_C	14.973	2.7709		chr10_20819452_ACTCT_A	6.35168	1.99493		chr5_132604928_C_T	4.2671	1.66148		chr14_24099603_G_A	4.96663	1.78618
chr7_117548630_T_G	1.14589	0.572945		chr15_42349426_T_C	26.3425	3.30844		chr17_73286377_G_A	15.2341	2.78712		chr7_8070933_C_G	6.48471	2.01286		chr15_68218651_C_T	15.4301	2.79912		chr16_72829779_C_G	6.33191	1.99224		chr3_133447344_C_T	6.48471	2.01286		chr2_127622102_G_A	16.3478	2.85346		chr1_6135362_T_G	17.8727	2.93772		chr10_88778137_C_A	14.6795	2.75235		chr4_20568865_G_T	16.0411	2.83563		chr20_51432669_T_G	16.8978	2.88468		chr9_68303579_AC_A	0.395929	0.197964		chr7_28957979_G_GC	0.665958	0.332979		chr2_24210847_C_T	15.3766	2.79585		chr19_13808938_G_T	21.5128	3.11408		chr1_110674407_G_A	0.358454	0.179227		chr21_38445571_G_T	23.7667	3.2095		chr5_35014056_G_A	7.08274	2.08973		chr1_156367756_G_A	17.0899	2.89535		chr11_1247178_TGACTCCCTCCTCTGCCCTAGGGACCACCCACACACCCCCAGTGC_T	4.95723	1.78461		chrX_38160190_C_T	14.6876	2.75287		chr3_57523585_C_CT	19.4055	3.0158		chr14_58366949_G_A	24.5689	3.24138		chr20_62406914_C_A	21.9575	3.13364		chr19_10096383_C_T	14.7158	2.75467		chr19_15924764_TG_T	15.0858	2.77794		chr7_27101051_G_A	5.01089	1.79357		chr5_73447942_T_G	14.9721	2.77084		chr10_54020190_A_G	6.35168	1.99493		chr6_93258212_G_A	4.2671	1.66148		chr14_24099604_C_A	4.96663	1.78618
chr8_26864371_A_C	1.13117	0.565584		chr16_70676890_C_T	26.3425	3.30844		chr19_39388456_T_C	15.2341	2.78712		chr2_166421190_C_G	6.48059	2.01231		chr15_76292618_C_G	15.4301	2.79912		chr16_88805466_G_A	6.33191	1.99224		chr3_14158238_GCA_G	6.48471	2.01286		chr2_29220751_C_CCG	16.3478	2.85346		chr10_119050563_CT_C	17.8697	2.93756		chr10_94258825_G_A	14.6795	2.75235		chr4_2095890_GCTCT_G	16.0411	2.83563		chr3_56619378_C_G	16.8978	2.88468		chrX_24826503_A_G	0.395929	0.197964		chr18_63712604_G_T	0.655528	0.327764		chr2_24210857_C_T	15.3766	2.79585		chr19_1816091_C_T	21.5128	3.11408		chr1_110674415_T_G	0.358454	0.179227		chr22_17889198_T_C	23.7667	3.2095		chr6_39925728_C_T	7.08274	2.08973		chr1_175160814_TTCTTG_T	17.0743	2.89449		chr7_74753110_ACT_A	4.93762	1.78131		chrX_49230849_C_G	14.6874	2.75286		chr12_130163784_T_A	18.9316	2.9923		chr12_80254568_C_A	24.5677	3.24133		chr22_35768351_T_C	21.9568	3.13362		chr19_42273089_C_T	14.7145	2.75458		chr2_97241364_C_CA	15.0847	2.77787		chr7_56021098_C_T	5.01089	1.79357		chr10_123137338_G_T	14.9622	2.77023		chr10_62376683_A_G	6.35168	1.99493		chr7_122886306_G_A	4.26132	1.66038		chr17_50169246_G_A	4.96663	1.78618
chr7_34878128_C_T	1.12068	0.560341		chr17_16032323_G_GGCCAATATCACGTACCGGGGCACTTAATGATAAGCAGTCA	26.3425	3.30844		chr19_45517957_G_A	15.2341	2.78712		chr12_14823483_CTA_C	6.4712	2.01106		chr15_83982630_G_A	15.4301	2.79912		chr17_11880163_G_A	6.33191	1.99224		chr3_50607738_G_A	6.48471	2.01286		chr3_32997061_C_T	16.3478	2.85346		chr11_64854373_G_A	17.8697	2.93756		chr10_94258829_G_A	14.6795	2.75235		chr4_5168398_C_T	16.0411	2.83563		chr5_129905419_G_A	16.8978	2.88468		chr19_54336980_T_TTG	0.391986	0.195993		chr6_31412224_TG_T	0.646239	0.323119		chr2_33342910_G_A	15.3766	2.79585		chr19_18768518_C_T	21.5128	3.11408		chr1_110674419_C_T	0.358454	0.179227		chr22_20406139_T_C	23.7667	3.2095		chr6_65490708_C_G	7.08274	2.08973		chr1_175160812_TC_T	17.0585	2.89362		chr14_21031962_G_T	4.9163	1.77771		chrX_49230919_A_G	14.6874	2.75286		chr5_141303475_T_C	18.92	2.99172		chr3_43598626_G_GTCATT	24.5669	3.2413		chr9_39078743_GC_G	21.9568	3.13361		chr18_58733395_A_G	14.7143	2.75457		chr1_228457633_T_C	15.0839	2.77782		chr8_116852066_A_C	5.01089	1.79357		chr13_19174135_T_TG	14.9594	2.77005		chr11_114186970_T_C	6.35168	1.99493		chr10_60083607_C_G	4.24286	1.65687		chr1_170552272_T_G	4.96663	1.78618
chr17_66212167_C_G	1.1048	0.552402		chr17_28349120_T_C	26.3425	3.30844		chr2_6890228_G_C	15.2341	2.78712		chr10_67884768_C_CGGGGGGGGGGGGGGGGGGGGGGGGGG	6.4545	2.00882		chr15_89317469_C_T	15.4301	2.79912		chr17_50667789_TCCAGGGCTCTGGGTGCCCAGGCATGG_T	6.33191	1.99224		chr3_51312893_C_A	6.48471	2.01286		chr5_79042483_T_C	16.3478	2.85346		chr17_41348511_A_T	17.8697	2.93756		chr10_95845432_G_A	14.6795	2.75235		chr5_112264995_G_A	16.0411	2.83563		chr7_152113259_G_A	16.8978	2.88468		chr14_102263544_A_G	0.389553	0.194777		chr16_11915630_A_G	0.643856	0.321928		chr2_71520184_G_A	15.3766	2.79585		chr19_18905583_G_A	21.5128	3.11408		chr1_1462651_TC_T	0.358454	0.179227		chr22_26442492_TG_T	23.7667	3.2095		chr7_107661726_G_C	7.08274	2.08973		chr3_57419496_AC_A	17.0585	2.89362		chr2_232024329_C_T	4.89583	1.77424		chr15_84935320_G_A	14.6872	2.75285		chr1_22600710_G_A	18.9171	2.99158		chr5_16571995_C_T	24.5663	3.24127		chr7_139231750_A_T	21.9522	3.13341		chr19_4499569_G_A	14.7139	2.75455		chr22_20358898_AC_A	15.0743	2.77722		chr9_133538327_C_T	5.01089	1.79357		chr20_21512339_A_G	14.954	2.76971		chr11_119664859_T_C	6.35168	1.99493		chr11_22218279_C_T	4.24286	1.65687		chr2_38074853_GC_G	4.96663	1.78618
chr12_11030436_C_T	1.10244	0.551222		chr17_42698739_TG_T	26.3425	3.30844		chr2_95049635_G_A	15.2341	2.78712		chr12_71571522_C_T	6.4545	2.00882		chr15_99671447_G_A	15.4301	2.79912		chr17_63959336_C_T	6.33191	1.99224		chr3_64147567_C_T	6.48471	2.01286		chr6_17600892_C_CACAGGCCTAACCTGGGAACA	16.3478	2.85346		chr17_8205353_G_T	17.8697	2.93756		chr10_98459599_T_C	14.6795	2.75235		chr5_138167976_G_T	16.0411	2.83563		chr19_42368502_T_TGGGCGGCTGC	16.8975	2.88466		chr2_222221236_G_T	0.388307	0.194153		chr20_47651096_C_T	0.643856	0.321928		chr3_12405917_G_C	15.3766	2.79585		chr19_19257957_G_A	21.5128	3.11408		chr20_21512207_G_T	0.358454	0.179227		chr22_29536670_T_A	23.7667	3.2095		chr7_117611646_G_A	7.08274	2.08973		chr12_57770828_C_T	17.0211	2.89154		chr2_151492128_G_A	4.88524	1.77245		chr3_50302352_T_C	14.6872	2.75285		chr1_90716893_CG_C	18.9024	2.99084		chr15_50604895_CT_C	24.5647	3.24121		chr17_78437688_T_TG	21.9513	3.13338		chr1_1716449_GCT_G	14.7129	2.75448		chr22_20358900_GAGGACGCCGCCCAGGGCATCGCACAC_G	15.0743	2.77722		chr6_145635179_TAGAC_T	4.99879	1.79156		chr15_74722705_C_T	14.9535	2.76968		chr11_128911533_G_T	6.35168	1.99493		chr13_50956450_TA_T	4.24286	1.65687		chr3_124738210_T_C	4.96663	1.78618
chr11_640098_C_CGGCCTCCCCCCGG	1.09901	0.549507		chr17_55265570_C_T	26.3425	3.30844		chr22_21001287_C_G	15.2341	2.78712		chr13_95877793_CA_C	6.4545	2.00882		chr16_15721532_G_C	15.4301	2.79912		chr17_79784827_G_A	6.33191	1.99224		chr4_43030518_G_A	6.48471	2.01286		chr8_139885944_G_A	16.3478	2.85346		chr1_231337514_A_G	17.8697	2.93756		chr10_98490100_C_T	14.6795	2.75235		chr5_139842352_C_T	16.0411	2.83563		chr7_71132831_T_C	16.8975	2.88466		chr2_178447504_C_CATTAAGGGGTCAGGAACTG	0.373776	0.186888		chr5_134371556_C_CT	0.637642	0.318821		chr3_138124727_GA_G	15.3766	2.79585		chr19_2290353_C_A	21.5128	3.11408		chr20_21512210_G_T	0.358454	0.179227		chr22_31272660_C_T	23.7667	3.2095		chr7_42023491_C_G	7.08274	2.08973		chr17_78231931_CG_C	17.0102	2.89094		chr2_151724333_T_C	4.88524	1.77245		chrX_47179143_A_T	14.6872	2.75285		chr7_100677616_G_A	18.9024	2.99084		chr15_50604897_G_A	24.5647	3.24121		chr5_123553106_G_T	21.951	3.13336		chr3_54122826_C_G	14.7121	2.75443		chr11_72139373_CA_C	15.0694	2.77692		chr17_80090346_A_ACACGGGACGCGCGCAGGCACGTGCACGAACAACAC	4.98836	1.78982		chr12_52618184_A_G	14.9513	2.76954		chr11_134257185_T_G	6.35168	1.99493		chr17_41437420_G_A	4.24286	1.65687		chr6_135323219_C_T	4.96663	1.78618
chr19_8364439_G_A	1.09004	0.545022		chr18_63400192_C_T	26.3425	3.30844		chr3_122569298_T_G	15.2341	2.78712		chr15_67254631_T_C	6.4545	2.00882		chr16_15732653_G_A	15.4301	2.79912		chr18_3131452_C_T	6.33191	1.99224		chr4_47595861_G_A	6.48471	2.01286		chr20_2394547_G_T	16.3476	2.85346		chr6_43501650_C_T	17.8697	2.93756		chr10_98614966_G_A	14.6795	2.75235		chr5_140529341_G_A	16.0411	2.83563		chr16_724679_A_G	16.8974	2.88465		chr19_54595758_G_T	0.364496	0.182248		chr9_133154258_G_T	0.631078	0.315539		chr3_138124758_G_C	15.3766	2.79585		chr19_3547882_C_A	21.5128	3.11408		chr3_147410935_G_C	0.358454	0.179227		chr22_36191170_A_AT	23.7667	3.2095		chr8_115414508_C_T	7.08274	2.08973		chr15_28843370_CGT_C	16.9461	2.88737		chr4_3207344_G_A	4.88524	1.77245		chrX_49215388_G_A	14.6872	2.75285		chr1_53529885_C_T	18.8936	2.9904		chr11_119345635_T_C	24.5595	3.24101		chr14_30639777_G_T	21.9444	3.13307		chr2_166423381_C_T	14.7117	2.75441		chr16_31411211_A_AG	15.0668	2.77675		chr1_47225412_A_AGCCCCTGGCCCCTG	4.91865	1.77811		chr17_10498690_C_T	14.9465	2.76924		chr11_20402944_G_A	6.35168	1.99493		chr1_21824146_C_T	4.24286	1.65687		chr7_26371904_C_T	4.96663	1.78618
chr2_178447482_G_GT	1.07598	0.537992		chr18_9254332_A_AGCCAGGCAGGTGGTTACGTGGAAGGCAGGTGTAGCATGAAGG	26.3425	3.30844		chr3_40532251_C_T	15.2341	2.78712		chr20_37022822_T_C	6.4545	2.00882		chr16_16016571_TC_T	15.4301	2.79912		chr18_49583764_A_T	6.33191	1.99224		chr4_73452579_A_T	6.48471	2.01286		chr10_100750881_T_A	16.3475	2.85345		chr10_101064253_AC_A	17.8667	2.9374		chr10_99727092_C_T	14.6795	2.75235		chr5_141421673_CT_C	16.0411	2.83563		chr2_62222233_C_T	16.8974	2.88465		chr6_32521966_CG_C	0.361952	0.180976		chr7_142752505_G_T	0.622643	0.311321		chr3_150972565_A_C	15.3766	2.79585		chr19_38206189_GC_G	21.5128	3.11408		chr3_147410940_T_G	0.358454	0.179227		chr22_49921644_A_T	23.7667	3.2095		chr8_125073170_A_G	7.08274	2.08973		chr13_28532950_G_A	16.9316	2.88656		chr6_70271668_C_T	4.88524	1.77245		chr4_15557469_C_A	14.6868	2.75282		chr12_8932769_C_T	18.8906	2.99025		chr4_48163703_C_T	24.5589	3.24099		chr1_114926512_GA_G	21.9438	3.13305		chr15_73322891_G_A	14.7115	2.75439		chr19_49857011_G_A	15.062	2.77645		chr3_49686317_A_G	4.85011	1.76646		chr17_10512135_A_G	14.9447	2.76912		chr11_36574478_G_A	6.35168	1.99493		chr1_75745788_G_A	4.24286	1.65687		chrX_130005250_CTCTACAGCGGCGT_C	4.96663	1.78618
chr4_3074926_AG_A	1.07207	0.536036		chr19_10557974_T_C	26.3425	3.30844		chr5_177338521_C_T	15.2341	2.78712		chr2_231398044_C_T	6.4545	2.00882		chr16_48205414_G_A	15.4301	2.79912		chr19_11245706_C_G	6.33191	1.99224		chr5_148124845_AT_A	6.48471	2.01286		chr12_18684261_T_C	16.3475	2.85345		chr10_34341813_T_C	17.8667	2.9374		chr11_101042024_A_G	14.6795	2.75235		chr5_141934315_C_T	16.0411	2.83563		chr12_49542795_G_A	16.8972	2.88465		chr12_113468317_G_C	0.358454	0.179227		chr9_122628962_G_A	0.617084	0.308542		chr3_158691416_T_A	15.3766	2.79585		chr19_38343616_G_T	21.5128	3.11408		chr9_37422519_C_CCA	0.358454	0.179227		chr2_101033760_T_C	23.7667	3.2095		chr8_28717312_G_A	7.08274	2.08973		chr20_47097796_G_A	16.9316	2.88656		chr8_102651421_G_T	4.88524	1.77245		chr8_93793267_C_T	14.6868	2.75282		chr4_99208860_A_T	18.8906	2.99025		chr6_32097867_T_C	24.5518	3.24071		chr17_40754965_C_T	21.9387	3.13283		chr15_73322914_G_A	14.7115	2.75439		chr19_49857009_G_A	15.0615	2.77643		chr17_35119118_G_C	4.80735	1.75913		chr6_28251685_T_A	14.9421	2.76896		chr11_61121635_G_A	6.35168	1.99493		chr1_97306195_C_T	4.24286	1.65687		chrX_154896132_C_G	4.96663	1.78618
chr15_64824011_G_A	1.06425	0.532123		chr19_1460859_T_C	26.3425	3.30844		chr5_54519235_T_TA	15.2341	2.78712		chr5_142314337_C_T	6.4545	2.00882		chr16_53879878_G_A	15.4301	2.79912		chr19_41354777_TGTGCAGGCGA_T	6.33191	1.99224		chr5_179207568_A_T	6.48471	2.01286		chr13_99982759_A_AC	16.3475	2.85345		chr11_66423990_TG_T	17.8667	2.9374		chr11_103135746_C_A	14.6795	2.75235		chr5_157163563_TC_T	16.0411	2.83563		chr2_11776135_G_T	16.8972	2.88465		chr1_196779302_TG_T	0.358454	0.179227		chr16_11886519_A_G	0.599462	0.299731		chr3_172448224_T_A	15.3766	2.79585		chr19_408199_T_TG	21.5128	3.11408		chr19_54575375_G_T	0.355268	0.177634		chr2_127955309_G_T	23.7667	3.2095		chr8_39924756_C_T	7.08274	2.08973		chr3_62365310_C_T	16.9316	2.88656		chr8_42349041_A_G	4.88524	1.77245		chrX_71153530_G_C	14.6868	2.75282		chr1_151706244_TGTTGC_T	18.8876	2.9901		chr19_45409477_GC_G	24.535	3.24005		chr19_17286698_GTGTGTGTGTGTGTGTA_G	21.9385	3.13282		chr4_2059683_G_GCCCCCCCCCCCCCC	14.7112	2.75437		chr13_94712049_T_C	15.0582	2.77622		chr17_65160323_G_A	4.80735	1.75913		chr6_43186354_C_T	14.9366	2.76862		chr11_77181567_G_A	6.35168	1.99493		chr6_32038526_C_T	4.18291	1.64537		chr17_40818964_CCGCCG_C	4.94798	1.78305
chr4_165278502_C_A	1.06236	0.53118		chr19_19545666_G_T	26.3425	3.30844		chr7_122702311_G_A	15.2341	2.78712		chr6_118826856_G_A	6.4545	2.00882		chr16_55691951_G_A	15.4301	2.79912		chr19_9848051_C_T	6.33191	1.99224		chr5_35014056_G_A	6.48471	2.01286		chr19_49813004_G_A	16.3475	2.85345		chr11_76472595_C_A	17.8667	2.9374		chr11_119299716_G_A	14.6795	2.75235		chr5_178931706_GTGTAA_G	16.0411	2.83563		chr2_44704314_C_G	16.8972	2.88465		chr2_19974823_G_C	0.358454	0.179227		chr20_47651085_AGCAGCAACAGCAGCAG_A	0.599462	0.299731		chr3_27717548_G_A	15.3766	2.79585		chr19_46660947_G_A	21.5128	3.11408		chr15_73927205_G_T	0.354651	0.177325		chr2_159816950_CT_C	23.7667	3.2095		chr9_122392482_C_T	7.08274	2.08973		chr11_119158573_G_A	16.8392	2.8814		chr15_42083780_C_T	4.87324	1.77041		chr1_197133574_A_G	14.6867	2.75281		chr13_78601708_T_G	18.8787	2.98965		chr19_45409479_AGC_A	24.5219	3.23954		chr16_47238010_T_C	21.9376	3.13278		chr9_131139279_A_G	14.7107	2.75434		chr16_81091017_G_GA	15.0533	2.77591		chr19_13930128_C_T	4.80735	1.75913		chr19_15615681_TG_T	14.9276	2.76805		chr12_108544512_G_GTT	6.35168	1.99493		chr7_117559590_ATCT_A	4.17527	1.64389		chr17_40818970_TG_T	4.94798	1.78305
chr19_5831623_G_T	1.04972	0.52486		chr19_21537149_G_T	26.3425	3.30844		chr9_35733217_AGT_A	15.2341	2.78712		chr6_56701893_G_A	6.4545	2.00882		chr16_55697996_T_C	15.4301	2.79912		chr1_114673245_A_G	6.33191	1.99224		chr5_53048456_A_AG	6.48471	2.01286		chr1_205795009_G_T	16.3475	2.85345		chr12_121509589_T_C	17.8667	2.9374		chr11_121168752_C_A	14.6795	2.75235		chr5_79291264_T_C	16.0411	2.83563		chr12_57627626_G_T	16.8971	2.88464		chr1_114688633_G_A	0.357031	0.178515		chr20_47651088_AG_A	0.599462	0.299731		chr3_33046194_C_T	15.3766	2.79585		chr19_46746165_T_C	21.5128	3.11408		chr8_124555941_AGG_A	0.347566	0.173783		chr2_172061567_G_GCTTGGCCAACCTCCTACTCCTCATTGTACCCATTCTAATCGCAATGGCATTCCTAATGCTTACCGAACGAAAAATTCTAGGCTATATACAACTACGCAAAGGCCCCAACGTTGTA	23.7667	3.2095		chr9_132903790_G_A	7.08274	2.08973		chr19_49399142_G_A	16.8175	2.88018		chr15_83005680_G_A	4.86481	1.76897		chr22_25205358_G_A	14.6862	2.75278		chr1_151706242_GC_G	18.8787	2.98965		chr12_131432992_CCCCTGTGTCCCGGCATCCCCCGCATCCTCTG_C	18.0094	2.94493		chr2_151451670_C_A	21.9321	3.13254		chr9_34725134_G_T	14.7107	2.75434		chr9_39358127_AC_A	15.0497	2.77569		chr1_22892938_G_A	4.80735	1.75913		chr1_171841712_C_T	14.9105	2.76698		chr12_47879111_C_T	6.35168	1.99493		chr1_36475383_C_T	4.16127	1.64118		chr1_62543673_G_A	4.87873	1.77134
chr6_32581647_C_T	1.0386	0.519299		chr19_41316818_G_A	26.3425	3.30844		chr9_6013779_G_A	15.2341	2.78712		chr7_108234592_G_T	6.4545	2.00882		chr16_69334669_G_A	15.4301	2.79912		chr1_155853480_G_A	6.33191	1.99224		chr5_96410934_C_T	6.48471	2.01286		chr20_64032865_C_T	16.3475	2.85345		chr12_51471408_G_C	17.8667	2.9374		chr11_121589348_G_A	14.6795	2.75235		chr5_81113723_T_G	16.0411	2.83563		chr22_27798924_T_TGCTGCTGCTGCTGTTGCTGCTGC	16.8971	2.88464		chr9_133255669_CG_C	0.349664	0.174832		chr11_5755254_A_T	0.585211	0.292606		chr3_382590_C_T	15.3766	2.79585		chr19_49399499_C_T	21.5128	3.11408		chr1_1719406_G_A	0.346971	0.173485		chr2_190437428_T_C	23.7667	3.2095		chr9_77371028_G_C	7.08274	2.08973		chr16_5044829_G_GC	16.68	2.87244		chr12_40479476_T_A	4.81081	1.75972		chr5_38502803_T_C	14.6859	2.75276		chr8_66666910_GA_G	18.8727	2.98935		chrX_153273210_GT_G	17.2512	2.90423		chr6_31629651_TG_T	21.931	3.13249		chr7_133374842_T_C	14.7099	2.75429		chr3_98150271_CAAGT_C	15.0436	2.77531		chr2_60461020_G_T	4.80735	1.75913		chr11_66562152_T_C	14.9017	2.76643		chr12_7063038_C_T	6.35168	1.99493		chr6_32041006_C_T	4.16127	1.64118		chr6_170561966_AGCAGCAGCAGCAGCAGCAGCAGCAGCAG_A	4.87873	1.77134
chr2_222221236_G_T	1.01371	0.506857		chr19_54110121_C_A	26.3425	3.30844		chr1_156841779_C_T	15.2327	2.78703		chr9_130872911_A_G	6.4545	2.00882		chr16_71676644_T_C	15.4301	2.79912		chr1_156876544_C_T	6.33191	1.99224		chr6_117383486_G_A	6.48471	2.01286		chr20_9338047_C_T	16.3475	2.85345		chr12_52696422_TC_T	17.8667	2.9374		chr11_121591094_G_C	14.6795	2.75235		chr6_111266376_T_TC	16.0411	2.83563		chr7_129189417_C_G	16.8971	2.88464		chr2_178447508_A_AGCAAG	0.339345	0.169673		chr22_42140302_G_A	0.570381	0.28519		chr3_38585769_C_T	15.3766	2.79585		chr19_49422578_G_T	21.5128	3.11408		chr5_76701084_G_A	0.324853	0.162426		chr2_202035993_G_A	23.7667	3.2095		chr9_77371056_T_A	7.08274	2.08973		chr1_109659959_G_GGT	16.68	2.87244		chr3_42223622_G_A	4.80836	1.7593		chrX_49211947_G_A	14.6858	2.75276		chr12_57489087_TTCTCC_T	18.8697	2.98919		chrX_153273212_CATGGACGCGCAGGGCCATTGCCCCTACTCCAGGCACTCTGAGCAGTTACAGGT_C	17.2512	2.90423		chr9_117614_G_A	21.931	3.13249		chr9_35658575_G_A	14.7096	2.75427		chr6_28359762_G_GC	15.0417	2.77519		chr2_71612698_C_T	4.80735	1.75913		chr9_39360356_CA_C	14.8908	2.76574		chr13_32340629_CTT_C	6.35168	1.99493		chr22_23575030_AC_A	4.15066	1.63912		chr1_159782256_A_T	4.86145	1.7684
chr15_47766572_T_A	1.01243	0.506216		chr1_1390848_C_T	26.3425	3.30844		chr10_102133075_GCGCGCCGGGGACGGAGAGACGGAGT_G	15.2326	2.78702		chr9_83883853_T_A	6.4545	2.00882		chr16_72958542_A_G	15.4301	2.79912		chr1_160129267_G_A	6.33191	1.99224		chr7_116763063_G_A	6.48471	2.01286		chr2_239236595_G_A	16.3475	2.85345		chr15_100885305_GA_G	17.8667	2.9374		chr11_47311759_G_A	14.6795	2.75235		chr6_136362504_C_T	16.0411	2.83563		chr1_155284555_G_A	16.8967	2.88462		chr6_32521978_G_GCT	0.332659	0.166329		chr4_102887362_C_T	0.569181	0.284591		chr3_38757059_G_A	15.3766	2.79585		chr19_54073980_G_A	21.5128	3.11408		chr10_21517217_TC_T	0.321928	0.160964		chr2_20311639_C_T	23.7667	3.2095		chr17_80090375_CAGGACACACACAG_C	7.07788	2.08913		chr17_50536827_C_T	16.664	2.87153		chr9_104605383_AGC_A	4.77826	1.7541		chr15_41387558_C_T	14.6842	2.75266		chr19_41304082_C_T	18.8697	2.98919		chr18_5401021_GA_G	17.0265	2.89184		chr6_28359782_C_T	21.9288	3.1324		chr10_92690107_G_T	14.7095	2.75426		chr16_28592386_CCT_C	15.0406	2.77512		chr6_116627993_A_G	4.80735	1.75913		chr9_41127618_C_CG	14.8785	2.76497		chr14_24267736_C_T	6.35168	1.99493		chr6_65332381_CT_C	4.15066	1.63912		chr14_24103720_G_A	4.83838	1.76445
chr6_32584183_TGC_T	1.00493	0.502465		chr1_153932281_A_G	26.3425	3.30844		chr1_111454284_G_A	15.2307	2.78691		chr9_137102287_A_ACG	6.45377	2.00872		chr16_81290437_C_T	15.4301	2.79912		chr1_18691946_G_A	6.33191	1.99224		chr7_80663110_G_A	6.48471	2.01286		chr17_61478637_A_C	16.3473	2.85344		chr15_89790460_C_A	17.8667	2.9374		chr11_63406620_G_A	14.6795	2.75235		chr6_143857904_T_G	16.0411	2.83563		chr2_9996397_A_G	16.8965	2.88461		chr11_1450435_AC_A	0.321928	0.160964		chr7_100773854_G_GTT	0.569145	0.284572		chr3_51381287_G_C	15.3766	2.79585		chr19_55481860_C_T	21.5128	3.11408		chr10_21517217_T_TC	0.321928	0.160964		chr2_203190291_G_T	23.7667	3.2095		chr15_41573026_C_T	7.04002	2.08443		chr20_18465360_TTCTC_T	16.664	2.87153		chr19_40611223_C_T	4.73939	1.74735		chr17_76478933_G_A	14.6842	2.75266		chr19_50959303_C_T	18.8697	2.98919		chr12_49584586_G_A	16.9882	2.88971		chr1_225921880_A_G	21.9288	3.13239		chr1_145994346_C_T	14.7089	2.75423		chr17_10508640_C_G	15.0301	2.77447		chr8_102651421_G_T	4.80735	1.75913		chrX_129842081_C_A	14.8685	2.76434		chr14_67761338_G_A	6.35168	1.99493		chr10_14945139_G_A	4.14975	1.63895		chr11_110255326_T_C	4.80062	1.75796
chr10_27398605_C_CT	0.991772	0.495886		chr1_156657707_A_G	26.3425	3.30844		chr1_113757740_G_C	15.2307	2.78691		chr12_42466343_C_T	6.43925	2.00677		chr17_10420151_C_T	15.4301	2.79912		chr1_205921648_G_A	6.33191	1.99224		chr7_96131829_G_A	6.48471	2.01286		chr2_209696626_T_C	16.3473	2.85344		chr17_63752083_G_A	17.8667	2.9374		chr11_6609540_G_A	14.6795	2.75235		chr6_24849844_T_C	16.0411	2.83563		chr10_101134127_C_T	16.8951	2.88453		chr12_52245440_A_C	0.321928	0.160964		chr16_89920138_G_C	0.565419	0.28271		chr3_58192767_T_A	15.3766	2.79585		chr19_55578066_G_A	21.5128	3.11408		chr16_89647540_GTGGAGAAAAGGCCGCCGACGTGGAGACCCAGTGCGGGGTCA_G	0.321928	0.160964		chr2_206306266_G_T	23.7667	3.2095		chr20_33677511_C_T	7.04002	2.08443		chrX_141907421_C_T	16.66	2.8713		chr1_21828408_G_A	4.73939	1.74735		chrX_9748667_C_G	14.684	2.75264		chr19_971932_GA_G	18.8697	2.98919		chr9_130304849_C_T	16.9882	2.88971		chr5_141345834_A_G	21.9255	3.13225		chr8_69832172_C_T	14.7089	2.75423		chr3_75420943_G_A	15.0258	2.7742		chr1_203347742_A_G	4.7922	1.75651		chr11_102776645_G_A	14.847	2.76298		chr14_74484426_C_T	6.35168	1.99493		chr12_106086846_T_C	4.14975	1.63895		chr11_1440856_C_T	4.80062	1.75796
chr11_60497529_C_T	0.989056	0.494528		chr1_158843316_GA_G	26.3425	3.30844		chr1_116020760_T_A	15.2307	2.78691		chr21_34792306_CGA_C	6.43925	2.00677		chr17_1897104_G_T	15.4301	2.79912		chr1_20672059_CAG_C	6.33191	1.99224		chr8_144512821_CCT_C	6.48471	2.01286		chr5_55859583_C_A	16.3473	2.85344		chr19_11400047_TG_T	17.8667	2.9374		chr11_681053_G_A	14.6795	2.75235		chr6_89894683_T_A	16.0411	2.83563		chr9_131139283_TAA_T	16.8941	2.88447		chr12_52616174_GT_G	0.321928	0.160964		chr6_73787379_G_A	0.548611	0.274306		chr3_7578807_C_T	15.3766	2.79585		chr19_55614216_GC_G	21.5128	3.11408		chr17_10350556_C_T	0.321928	0.160964		chr2_207613396_T_A	23.7667	3.2095		chr3_169116555_A_C	7.04002	2.08443		chrX_124056216_G_A	16.6569	2.87113		chr4_3013772_G_A	4.73939	1.74735		chr18_75285899_CGTCAGCA_C	14.6817	2.7525		chr19_971934_GGC_G	18.8697	2.98919		chr9_137102671_CACAT_C	16.9826	2.8894		chr19_18895831_A_T	21.9243	3.1322		chr10_116555411_G_A	14.7088	2.75422		chr1_155676565_G_A	15.0245	2.77412		chr6_73120526_T_C	4.7922	1.75651		chr2_94603872_G_A	14.8424	2.76269		chr15_29054146_G_A	6.35168	1.99493		chr14_44504985_GCGGGGGCCTCCTC_G	4.14975	1.63895		chr14_61697889_CT_C	4.80062	1.75796
chr6_32530182_G_GAA	0.961624	0.480812		chr1_1917037_G_GACCACGGGGT	26.3425	3.30844		chr1_144955505_G_GA	15.2307	2.78691		chr7_33264364_A_T	6.43925	2.00677		chr17_40863174_A_C	15.4301	2.79912		chr1_21852096_G_A	6.33191	1.99224		chr8_27803409_A_C	6.48471	2.01286		chr1_197191741_A_T	16.3472	2.85343		chr19_39169660_C_T	17.8667	2.9374		chr11_68357801_G_A	14.6795	2.75235		chr7_127599435_G_A	16.0411	2.83563		chr1_206586832_G_A	16.894	2.88446		chr13_94711766_G_C	0.321928	0.160964		chr6_49695854_A_G	0.545829	0.272914		chr3_9013446_T_G	15.3766	2.79585		chr19_7501270_C_T	21.5128	3.11408		chr17_10350592_G_A	0.321928	0.160964		chr2_214414524_G_T	23.7667	3.2095		chr5_143147369_G_A	7.04002	2.08443		chrX_143630667_G_A	16.6569	2.87113		chr7_2216158_G_A	4.73939	1.74735		chr17_75283455_G_A	14.6806	2.75242		chr3_126022857_G_A	18.8697	2.98919		chr14_101019692_C_CCCATCCAGGCCACACTCCATCCAGTCCACACA	16.9316	2.88656		chr12_53213617_C_T	21.9227	3.13213		chr10_35011946_T_C	14.7088	2.75422		chr17_21703508_G_C	15.0237	2.77407		chr20_47651091_AACAG_A	4.78622	1.75548		chr2_86942291_G_GC	14.8304	2.76193		chr15_75352338_C_G	6.35168	1.99493		chr16_67284884_C_T	4.14975	1.63895		chr15_45106838_G_A	4.80062	1.75796
chr6_32518555_C_G	0.957929	0.478965		chr1_1917040_C_CTGAGGATCCTCACTTGCTCCTCAAACTGA	26.3425	3.30844		chr1_144955508_G_GATATTAT	15.2307	2.78691		chr10_110810389_G_A	6.41691	2.00376		chr17_41583598_G_A	15.4301	2.79912		chr1_29115780_G_A	6.33191	1.99224		chr8_37965760_AAGCGC_A	6.48471	2.01286		chr2_151680729_C_G	16.3472	2.85343		chr19_5921236_G_A	17.8667	2.9374		chr11_75165905_C_T	14.6795	2.75235		chr7_135593107_G_A	16.0411	2.83563		chr11_26656461_G_A	16.8937	2.88445		chr17_58661118_AT_A	0.321928	0.160964		chr6_32580249_G_C	0.53821	0.269105		chr4_102650652_C_A	15.3766	2.79585		chr19_7869094_G_A	21.5128	3.11408		chr17_10350617_AT_A	0.321928	0.160964		chr2_218463306_C_A	23.7667	3.2095		chr8_41932591_G_A	7.04002	2.08443		chrX_134245238_C_A	16.6538	2.87095		chr1_46817100_C_T	4.70987	1.7422		chr7_100955606_C_CAG	14.6662	2.75151		chr3_186652419_A_T	18.8697	2.98919		chrX_153871893_G_C	16.6937	2.87321		chr1_225921931_A_G	21.9225	3.13212		chr11_65863421_CA_C	14.7088	2.75422		chr14_23955172_A_T	15.0233	2.77404		chr9_128326457_C_CT	4.75288	1.7497		chr19_5867694_C_T	14.812	2.76077		chr15_89667745_G_A	6.35168	1.99493		chr1_15445660_G_A	4.14975	1.63895		chr19_6013073_C_T	4.80062	1.75796
chr5_69273031_C_T	0.950225	0.475112		chr1_200873873_GC_G	26.3425	3.30844		chr1_149947324_G_A	15.2307	2.78691		chr10_63213808_G_A	6.41691	2.00376		chr17_43094480_TTC_T	15.4301	2.79912		chr1_43226984_A_G	6.33191	1.99224		chr9_127496045_C_T	6.48471	2.01286		chr2_189053432_C_A	16.3472	2.85343		chr20_33089502_G_GC	17.8667	2.9374		chr11_78112724_C_G	14.6795	2.75235		chr7_151082256_AG_A	16.0411	2.83563		chrX_71246479_G_GGGGGGGGGGC	16.8919	2.88435		chr19_13963127_C_A	0.321928	0.160964		chr15_45263922_T_G	0.531079	0.26554		chr4_118282112_C_T	15.3766	2.79585		chr1_145907142_A_T	21.5128	3.11408		chr19_15934351_GC_G	0.321928	0.160964		chr2_218642044_T_C	23.7667	3.2095		chr3_111122207_A_C	7.03221	2.08346		chr19_2253696_TC_T	16.6506	2.87077		chr11_5489310_G_A	4.70425	1.74121		chr7_100955607_CCT_C	14.6662	2.75151		chr6_81752072_C_CGCCG	18.8697	2.98919		chr2_25749710_CT_C	16.6801	2.87244		chr5_140807794_GA_G	21.9202	3.13202		chr11_65863845_A_G	14.7088	2.75422		chr20_21396344_T_C	15.0229	2.77402		chr5_80082461_AC_A	4.72321	1.74453		chr6_32848010_A_C	14.8046	2.7603		chr16_2079598_C_T	6.35168	1.99493		chr2_206147553_T_C	4.14975	1.63895		chr5_169300574_C_G	4.80062	1.75796
chr9_133154258_G_T	0.950092	0.475046		chr1_228148767_G_A	26.3425	3.30844		chr1_153778693_CA_C	15.2307	2.78691		chr10_68884749_G_A	6.41691	2.00376		chr18_53499372_G_C	15.4301	2.79912		chr20_3230635_A_G	6.33191	1.99224		chr9_20363476_C_T	6.48471	2.01286		chr3_189972991_C_A	16.3472	2.85343		chr2_86078247_A_T	17.8667	2.9374		chr11_93794958_T_C	14.6795	2.75235		chr7_16462753_C_T	16.0411	2.83563		chr12_80271801_G_A	16.8903	2.88426		chr19_50687059_A_T	0.321928	0.160964		chr21_10569701_C_T	0.529997	0.264998		chr4_121839666_G_A	15.3766	2.79585		chr1_151612326_G_A	21.5128	3.11408		chr19_50687059_A_T	0.321928	0.160964		chr2_219023230_GC_G	23.7667	3.2095		chr7_138981234_GGCCGCGCCTCGGCGTCGGC_G	7.02468	2.08252		chr1_11649096_GC_G	16.6506	2.87077		chr5_95414053_C_T	4.70425	1.74121		chr1_223005316_C_T	14.6583	2.751		chr1_1399173_A_AC	18.8667	2.98904		chr19_39893505_G_T	16.4894	2.86159		chr12_53213607_C_T	21.9201	3.13201		chr11_7704641_TG_T	14.7088	2.75422		chr17_10495065_C_A	15.0222	2.77397		chr19_7467421_G_A	4.70252	1.74091		chr2_113499759_T_TC	14.7729	2.75829		chr16_23544677_G_A	6.35168	1.99493		chr5_178988997_G_A	4.14975	1.63895		chr7_150950148_GCCCGCCCCCCACCCCATACCCA_G	4.80062	1.75796
chr16_11886531_G_T	0.943416	0.471708		chr1_232955655_G_T	26.3425	3.30844		chr1_155058001_C_T	15.2307	2.78691		chr11_126463177_G_A	6.41691	2.00376		chr18_60371596_C_T	15.4301	2.79912		chr21_36461247_G_A	6.33191	1.99224		chrX_43769346_C_T	6.48471	2.01286		chr6_100605587_G_T	16.3472	2.85343		chr3_128978063_GT_G	17.8667	2.9374		chr12_106066957_G_A	14.6795	2.75235		chr7_20651595_C_T	16.0411	2.83563		chr19_18161446_C_CGA	16.8903	2.88426		chr1_108918415_AT_A	0.321928	0.160964		chr6_32664861_C_A	0.529696	0.264848		chr4_145654072_C_T	15.3766	2.79585		chr1_156583828_T_G	21.5128	3.11408		chr19_53204055_C_T	0.321928	0.160964		chr2_219024025_TG_T	23.7667	3.2095		chr2_88452443_CG_C	6.90574	2.06759		chr5_98774147_GC_G	16.6506	2.87077		chr8_31032061_T_G	4.70425	1.74121		chr7_100953364_TTC_T	14.6579	2.75098		chr13_96090912_T_C	18.8636	2.98889		chrX_48458762_TC_T	16.3969	2.85629		chr1_91322966_C_A	21.9169	3.13188		chr12_111709541_ATGGAAGGGATC_A	14.7088	2.75422		chr5_140841470_AG_A	15.022	2.77397		chr3_12004676_C_CGGGGG	4.69032	1.73877		chr14_68890204_T_C	14.7694	2.75807		chr16_24858776_T_C	6.35168	1.99493		chr7_117559594_T_G	4.14975	1.63895		chr8_105788864_A_G	4.80062	1.75796
chr15_41570699_G_GGAGA	0.937741	0.468871		chr1_246665745_T_A	26.3425	3.30844		chr1_157135522_C_T	15.2307	2.78691		chr11_134144256_G_A	6.41691	2.00376		chr19_12810177_C_T	15.4301	2.79912		chr21_44406041_A_T	6.33191	1.99224		chr12_4765387_C_A	6.48059	2.01231		chr6_116931367_C_T	16.3472	2.85343		chr6_145955045_GA_G	17.8667	2.9374		chr12_108565434_A_G	14.6795	2.75235		chr7_26185605_AG_A	16.0411	2.83563		chr19_18161449_G_GC	16.8893	2.8842		chr1_109656742_TAC_T	0.321928	0.160964		chr7_142774423_GT_G	0.529482	0.264741		chr4_1918414_C_T	15.3766	2.79585		chr1_182548457_T_A	21.5128	3.11408		chr20_21512205_GC_G	0.321928	0.160964		chr2_219246004_G_T	23.7667	3.2095		chr2_151283140_C_CT	6.86649	2.06261		chrX_118409605_G_A	16.6476	2.8706		chr4_38053116_C_T	4.70131	1.7407		chr1_46193313_C_T	14.6503	2.75049		chr16_30194786_CT_C	18.8636	2.98889		chr19_22181066_TAC_T	16.3856	2.85564		chr1_225921950_C_T	21.9157	3.13182		chr12_11853468_A_G	14.7088	2.75422		chr2_87782870_ACTTG_A	15.0212	2.77391		chr7_34827512_G_T	4.67201	1.73554		chr3_130094484_TG_T	14.7694	2.75807		chr16_30010200_C_T	6.35168	1.99493		chr7_87420068_G_A	4.14975	1.63895		chr8_143576725_C_T	4.80062	1.75796
chr19_40875778_G_T	0.929061	0.464531		chr1_3785125_G_T	26.3425	3.30844		chr1_160095001_G_A	15.2307	2.78691		chr11_20630788_G_A	6.41691	2.00376		chr19_12940613_G_A	15.4301	2.79912		chr2_105363452_A_T	6.33191	1.99224		chr17_80090375_CAGGACACACACAG_C	6.48059	2.01231		chr7_73434332_C_T	16.3472	2.85343		chr6_158502528_CG_C	17.8667	2.9374		chr12_111783275_G_A	14.6795	2.75235		chr7_31554523_TGTAA_T	16.0411	2.83563		chr8_10610071_C_CTTTAGTCCCCTCTAACTGCACCCCCTCTTCTTGCAGCCCTTCTTGT	16.8868	2.88406		chr1_110211887_C_G	0.321928	0.160964		chr15_40407805_GTT_G	0.515334	0.257667		chr4_47744479_G_A	15.3766	2.79585		chr1_201206695_TG_T	21.5128	3.11408		chr2_88452144_CA_C	0.321928	0.160964		chr2_26440463_A_G	23.7667	3.2095		chr12_11267393_C_A	6.72851	2.04492		chrX_154790996_A_G	16.6476	2.8706		chr20_3661221_A_T	4.68186	1.73728		chr10_102066079_TG_T	14.6503	2.75049		chr1_224434025_TC_T	18.8545	2.98843		chr4_149433432_G_A	16.3836	2.85553		chr14_99175440_G_A	21.9156	3.13182		chr12_71583892_G_A	14.7088	2.75422		chr1_149062863_TG_T	15.0184	2.77374		chr17_81812429_C_G	4.60204	1.72313		chr11_124673954_T_G	14.7556	2.7572		chr16_4007486_G_A	6.35168	1.99493		chr9_69246759_A_G	4.14975	1.63895		chr9_101424931_C_T	4.80062	1.75796
chr11_89284793_G_A	0.927688	0.463844		chr1_39575773_T_C	26.3425	3.30844		chr1_174219200_G_C	15.2307	2.78691		chr11_62690380_C_T	6.41691	2.00376		chr19_43360299_GAC_G	15.4301	2.79912		chr2_110169813_G_A	6.33191	1.99224		chr12_111712616_T_C	6.4545	2.00882		chr9_134795104_C_T	16.3472	2.85343		chr6_33263828_T_C	17.8667	2.9374		chr12_120528988_T_C	14.6795	2.75235		chr7_72810530_C_G	16.0411	2.83563		chr9_121299868_CCGCACCGCCCCGCGCCCGCGCTGCTTTG_C	16.8858	2.88401		chr2_130191979_C_T	0.321928	0.160964		chr20_47651054_A_T	0.514573	0.257287		chr4_86064310_G_A	15.3766	2.79585		chr1_224433979_A_G	21.5128	3.11408		chr2_88595844_A_T	0.321928	0.160964		chr2_27101291_C_A	23.7667	3.2095		chr9_136199702_C_T	6.72851	2.04492		chrX_15809228_C_T	16.6476	2.8706		chr10_16904058_G_GTTATATAA	4.63248	1.72855		chr11_103171049_G_A	14.6503	2.75049		chr3_184261270_G_A	18.8515	2.98828		chr19_5914959_G_A	16.3709	2.85479		chr2_25753567_T_A	21.9135	3.13172		chr12_96259809_C_T	14.7088	2.75422		chr2_106457015_C_T	15.0163	2.77361		chr11_62613611_TG_T	4.59585	1.72203		chr15_43701371_T_G	14.7461	2.7566		chr16_51137402_C_T	6.35168	1.99493		chr17_41820461_C_T	4.13915	1.63689		chr9_114404068_G_A	4.80062	1.75796
chr15_79970875_C_T	0.909363	0.454682		chr1_6589190_TC_T	26.3425	3.30844		chr1_177967746_C_T	15.2307	2.78691		chr12_2691170_G_T	6.41691	2.00376		chr19_8371345_C_T	15.4301	2.79912		chr2_165898694_C_T	6.33191	1.99224		chr14_102449812_G_A	6.4545	2.00882		chr10_84204552_C_T	16.347	2.85342		chr6_39030117_AT_A	17.8667	2.9374		chr12_120996334_C_T	14.6795	2.75235		chr7_90227002_G_A	16.0411	2.83563		chr9_131139285_A_ATTTT	16.8794	2.88365		chr2_88452144_CA_C	0.321928	0.160964		chr7_142772154_G_T	0.513041	0.25652		chr4_95219128_CAGAG_C	15.3766	2.79585		chr1_224434027_C_A	21.5128	3.11408		chr4_69290659_T_TA	0.321928	0.160964		chr2_31234800_T_C	23.7667	3.2095		chr7_152235905_C_T	6.70877	2.04236		chrX_27980807_G_GCCAGA	16.6445	2.87042		chr10_16904060_C_CA	4.63248	1.72855		chr5_150656476_G_A	14.6503	2.75049		chr20_44750713_TTC_T	18.8484	2.98812		chrX_107981722_GGCTGGTCTCGGTTA_G	16.3547	2.85386		chr11_14832733_CT_C	21.9127	3.13169		chr14_103677489_C_T	14.7088	2.75422		chr10_97004775_C_A	15.0122	2.77335		chr11_88294109_C_T	4.59585	1.72203		chr17_58661306_AC_A	14.7331	2.75577		chr16_83486492_G_A	6.35168	1.99493		chr17_41034757_G_GTCTCAC	4.12216	1.63358		chr9_136511244_G_A	4.80062	1.75796
chr6_32581599_C_G	0.88864	0.44432		chr20_62006701_T_C	26.3425	3.30844		chr1_180095593_G_A	15.2307	2.78691		chr12_43778238_C_T	6.41691	2.00376		chr1_113852046_G_A	15.4301	2.79912		chr2_169949930_G_T	6.33191	1.99224		chr14_102496986_G_T	6.4545	2.00882		chr12_110292101_A_C	16.347	2.85342		chr6_48068385_G_A	17.8667	2.9374		chr12_123624804_C_T	14.6795	2.75235		chr7_99560564_AG_A	16.0411	2.83563		chr9_83891352_T_TCAAATGCCCCAAA	16.8767	2.8835		chr5_140871395_TA_T	0.321928	0.160964		chr3_128904079_G_A	0.505624	0.252812		chr5_1212346_C_G	15.3766	2.79585		chr1_233295476_C_A	21.5128	3.11408		chr4_69290664_TC_T	0.321928	0.160964		chr2_31260764_T_C	23.7667	3.2095		chr18_57435872_CG_C	6.63523	2.03277		chrX_27980809_C_CCGAGTCCAAATTTTATTCCGGTA	16.6445	2.87042		chr2_215326068_T_C	4.63248	1.72855		chr5_37291979_G_C	14.6503	2.75049		chr2_5693412_G_A	18.8484	2.98812		chrX_71294455_G_C	16.3547	2.85386		chr11_32699255_A_T	21.9061	3.1314		chr14_50738211_C_G	14.7088	2.75422		chr12_40422180_AG_A	15.0102	2.77323		chr12_88083854_G_A	4.59585	1.72203		chr3_147410935_G_C	14.7178	2.7548		chr16_854626_C_T	6.35168	1.99493		chr6_34835393_G_A	4.08398	1.62609		chr9_99218130_G_GTCA	4.80062	1.75796
chr6_32519649_C_A	0.879173	0.439587		chr2_203394717_G_A	26.3425	3.30844		chr1_190454837_C_T	15.2307	2.78691		chr12_43786541_G_C	6.41691	2.00376		chr1_115664013_G_A	15.4301	2.79912		chr2_171541614_T_C	6.33191	1.99224		chr19_35131384_A_C	6.4545	2.00882		chr13_108210436_C_T	16.347	2.85342		chr7_148730250_T_G	17.8667	2.9374		chr12_12718120_C_CT	14.6795	2.75235		chr8_102295441_G_A	16.0411	2.83563		chr9_83891354_G_GA	16.8767	2.8835		chr6_31970006_AG_A	0.321928	0.160964		chr6_154246729_C_T	0.477356	0.238678		chr5_128290809_T_G	15.3766	2.79585		chr1_2519857_C_T	21.5128	3.11408		chr7_44885042_C_CG	0.321928	0.160964		chr2_61343845_C_A	23.7667	3.2095		chr9_33796757_T_C	6.60964	2.02942		chrX_100700988_C_A	16.635	2.86989		chr4_6289078_A_AGGGCCGTCGCGAGGCT	4.63248	1.72855		chr7_87509364_C_T	14.6503	2.75049		chr6_41691002_T_A	18.8484	2.98812		chr6_77485002_TC_T	16.3408	2.85306		chr10_70733953_C_T	21.9043	3.13132		chr14_68411457_T_C	14.7088	2.75422		chr11_17736414_G_A	15.0059	2.77296		chr17_44913289_C_T	4.59585	1.72203		chr12_52305279_G_A	14.7158	2.75467		chr16_85672508_C_G	6.35168	1.99493		chr3_197065792_C_A	4.04931	1.61925		chr12_6943843_C_T	4.79466	1.75694
chr19_54278466_AAC_A	0.876388	0.438194		chr2_28310218_G_T	26.3425	3.30844		chr1_190454838_C_A	15.2307	2.78691		chr12_4654896_G_A	6.41691	2.00376		chr1_11801299_C_T	15.4301	2.79912		chr2_209995422_G_C	6.33191	1.99224		chr1_109270078_C_T	6.4545	2.00882		chr13_31802278_C_CA	16.347	2.85342		chr10_11489100_A_G	17.8636	2.93724		chr12_20737163_G_T	14.6795	2.75235		chr8_119929814_G_A	16.0411	2.83563		chr2_151971544_C_T	16.8757	2.88344		chr6_43203876_G_T	0.321928	0.160964		chr4_55609384_GA_G	0.463564	0.231782		chr5_128309325_T_G	15.3766	2.79585		chr1_34855869_C_A	21.5128	3.11408		chr8_47737550_T_G	0.321928	0.160964		chr2_61343962_AT_A	23.7667	3.2095		chr1_114718192_G_A	6.59246	2.02716		chrX_153910402_A_G	16.6319	2.86971		chr6_44286413_G_A	4.63248	1.72855		chr9_110138113_C_T	14.6503	2.75049		chr19_37584046_C_A	18.8423	2.98782		chr6_77485004_ATATATATGATGTATGTATCATATATATC_A	16.3408	2.85306		chr4_139889913_TGCTGCTGC_T	21.9042	3.13132		chr15_70687778_T_G	14.7088	2.75422		chr22_40261843_A_G	15.004	2.77284		chr1_20654284_C_T	4.59585	1.72203		chr1_156842398_C_G	14.7072	2.75412		chr17_44257454_C_T	6.35168	1.99493		chr10_89438739_C_T	4.04122	1.61765		chr2_24212730_G_A	4.77631	1.75376
chr16_72058355_G_C	0.874469	0.437235		chr2_61876154_T_TA	26.3425	3.30844		chr1_201468444_G_A	15.2307	2.78691		chr12_80510335_C_A	6.41691	2.00376		chr1_160041472_T_C	15.4301	2.79912		chr2_227347339_G_T	6.33191	1.99224		chr1_155285199_A_G	6.4545	2.00882		chr16_68563938_A_G	16.347	2.85342		chr6_28272307_C_T	17.8636	2.93724		chr12_5494704_T_C	14.6795	2.75235		chr8_143158429_G_A	16.0411	2.83563		chr15_78565781_C_CG	16.8682	2.88302		chr9_117582_G_T	0.321928	0.160964		chr7_142750561_C_T	0.460066	0.230033		chr5_14492699_T_G	15.3766	2.79585		chr1_44786675_A_T	21.5128	3.11408		chr9_104771237_C_A	0.321928	0.160964		chr2_64095132_T_C	23.7667	3.2095		chr11_35492123_C_G	6.52218	2.01786		chr9_133058109_TC_T	16.6168	2.86886		chr11_66705834_G_A	4.60694	1.72401		chr1_196828107_TCA_T	14.6351	2.74952		chrX_110317851_T_TG	18.8238	2.98688		chr6_162892904_G_GAGAACCACCTCAGCCTCAGGAGCCTCGGCCCACACCCCAGAGA	16.3145	2.85155		chr6_99465102_G_A	21.9007	3.13117		chr15_70687791_G_T	14.7088	2.75422		chrX_64917777_CT_C	15.0036	2.77281		chr20_41204517_C_T	4.59585	1.72203		chr6_43203886_T_G	14.7025	2.75382		chr17_58270747_TTGTTCTTAGACACGGTGGTGATGCCTGTGTTGTCGCAGATGATCCGGGGCAATGAGATCTGGGCCAGGGCCTGTCGC_T	6.35168	1.99493		chr12_2691054_A_G	4.04122	1.61765		chr7_73442803_C_T	4.76769	1.75227
chr8_143317895_C_T	0.868015	0.434008		chr2_68977507_G_T	26.3425	3.30844		chr1_201785317_C_T	15.2307	2.78691		chr12_95990494_C_T	6.41691	2.00376		chr1_162761349_C_T	15.4301	2.79912		chr2_229792005_G_A	6.33191	1.99224		chr1_26022747_T_A	6.4545	2.00882		chr16_89193780_G_C	16.347	2.85342		chr1_226548908_G_T	17.8576	2.93691		chr12_6516894_G_C	14.6795	2.75235		chr8_144850786_C_T	16.0411	2.83563		chr2_15940672_A_ACCCCCCCCCCCCCCCCCCCCCCCCCCCCCCCCCCCCCCCCAACC	16.868	2.88301		chr9_33799058_G_T	0.321928	0.160964		chr15_43632222_C_T	0.458804	0.229402		chr5_76693366_T_C	15.3766	2.79585		chr1_50441456_A_G	21.5128	3.11408		chr9_37422517_ACC_A	0.321928	0.160964		chr2_73762755_G_GTCCAAGTTCTTGTGGCCCCCGCGGTGCGGAGTATGGGGCGCTGATGGCCATGGAGGGCTACTGGC	23.7667	3.2095		chr22_40270278_C_T	6.52218	2.01786		chr16_57529078_GC_G	16.6096	2.86845		chr13_113346077_AG_A	4.5845	1.72		chr1_196828114_C_CAG	14.6096	2.74789		chr10_23439568_G_GC	18.8081	2.98609		chr17_7916045_A_G	16.3056	2.85103		chr10_89727859_C_A	21.9004	3.13115		chr18_31472346_G_T	14.7088	2.75422		chr11_118504350_G_A	15.0034	2.7728		chr20_62836323_C_T	4.59585	1.72203		chr1_18877608_G_GGGCCGCCC	14.6947	2.75332		chr17_7703403_GC_G	6.35168	1.99493		chr12_55693284_C_T	4.04122	1.61765		chr13_95970216_G_A	4.74122	1.74767
chr4_153704799_C_A	0.85487	0.427435		chr3_127575235_G_A	26.3425	3.30844		chr1_202127792_C_T	15.2307	2.78691		chr13_100301529_G_A	6.41691	2.00376		chr1_181711048_C_T	15.4301	2.79912		chr3_120646269_A_G	6.33191	1.99224		chr22_29296276_A_G	6.4545	2.00882		chr1_228360427_CTGTG_C	16.347	2.85342		chr10_119030549_C_A	17.8545	2.93675		chr12_6522902_C_T	14.6795	2.75235		chr8_19833215_T_C	16.0411	2.83563		chr1_171841811_T_A	16.8659	2.88289		chr9_37422517_ACC_A	0.321928	0.160964		chr7_100773853_TG_T	0.455027	0.227513		chr6_152155955_C_T	15.3766	2.79585		chr1_52854522_C_CAGGCTGGGAA	21.5128	3.11408		chr9_41127664_AG_A	0.321928	0.160964		chr2_74536930_T_C	23.7667	3.2095		chr4_125434305_A_G	6.52218	2.01786		chr2_227325428_G_GGACAAAAGTGGCTCTCAATCCAGCACATGCACA	16.5811	2.86682		chr13_114295404_G_GTGCTCCCCAGCTCGTCTCCAGCGGCTCTGGCCTGCTCCCCAGCTCGTCTCCAGCGGCTCTGGCC	4.5845	1.72		chr11_1018225_GTAGC_G	14.5873	2.74646		chr19_17286647_GGTGTGTGTGTGTGTGT_G	18.8072	2.98605		chr2_25749716_G_A	16.2696	2.84895		chr5_141345825_T_C	21.896	3.13096		chr18_31631121_G_A	14.7088	2.75422		chr1_74646668_T_C	14.9992	2.77254		chr2_15415688_T_C	4.59585	1.72203		chr20_25303451_AG_A	14.6942	2.75329		chr18_2922119_T_C	6.35168	1.99493		chr14_24207299_C_G	4.04122	1.61765		chr10_67884773_GC_G	4.74073	1.74759
chr7_142750561_C_T	0.850585	0.425292		chr3_154122362_TC_T	26.3425	3.30844		chr1_205094939_T_C	15.2307	2.78691		chr13_103065990_G_C	6.41691	2.00376		chr1_203712039_G_T	15.4301	2.79912		chr3_164996736_A_G	6.33191	1.99224		chr2_210298539_A_G	6.4545	2.00882		chr3_132700348_G_A	16.347	2.85342		chr1_224434025_TC_T	17.8515	2.93659		chr12_66465402_C_T	14.6795	2.75235		chr8_22630441_C_T	16.0411	2.83563		chr11_64778220_GC_G	16.8515	2.88209		chr9_39359110_G_GA	0.321928	0.160964		chr14_24001481_T_TA	0.447066	0.223533		chr6_154091264_C_A	15.3766	2.79585		chr1_52854532_T_A	21.5128	3.11408		chr9_41127668_GC_G	0.321928	0.160964		chr2_74673755_T_C	23.7667	3.2095		chr1_54785641_G_A	6.48319	2.01266		chr2_25749808_T_TTC	16.5582	2.86552		chr17_80090147_C_A	4.5739	1.71809		chr7_100955959_ACC_A	14.5358	2.74315		chr12_19439787_CG_C	18.805	2.98593		chr11_61246027_G_A	16.2535	2.84801		chr13_42889223_G_GA	21.8946	3.1309		chr1_15661460_C_G	14.7088	2.75422		chr11_118519738_C_T	14.9991	2.77253		chr3_49902732_T_C	4.59585	1.72203		chr2_131482553_TG_T	14.6942	2.75329		chr18_36260036_G_A	6.35168	1.99493		chr15_89325562_G_A	4.04122	1.61765		chr3_98793696_G_A	4.68267	1.73742
chr19_54278475_C_CCT	0.839304	0.419652		chr3_51969497_G_A	26.3425	3.30844		chr1_23193702_G_A	15.2307	2.78691		chr13_111209919_C_T	6.41691	2.00376		chr1_206772302_C_T	15.4301	2.79912		chr3_196487548_C_A	6.33191	1.99224		chr2_219608094_C_T	6.4545	2.00882		chr5_96400169_C_T	16.347	2.85342		chr1_38045996_G_A	17.8515	2.93659		chr12_6957744_G_A	14.6795	2.75235		chr8_27659065_G_A	16.0411	2.83563		chr1_171841802_A_G	16.8397	2.88143		chr9_66986952_TG_T	0.321928	0.160964		chr17_41462941_C_T	0.436432	0.218216		chr6_160407168_G_A	15.3766	2.79585		chr1_52854534_T_A	21.5128	3.11408		chr9_68303891_TG_T	0.321928	0.160964		chr2_74969417_G_T	23.7667	3.2095		chr18_31658032_G_A	6.45505	2.00889		chr4_112514925_GC_G	16.512	2.86289		chr1_111766160_C_G	4.5735	1.71802		chr17_18144800_CAAAAAAAA_C	14.4777	2.7394		chr19_54095734_GGA_G	18.786	2.98497		chr10_124993914_G_GAT	16.2334	2.84685		chr20_28581917_A_G	21.8942	3.13088		chr1_173965026_G_A	14.7088	2.75422		chr15_42685588_C_T	14.9991	2.77253		chr4_120710404_A_G	4.59585	1.72203		chrX_53394788_TCA_T	14.6938	2.75326		chr19_15879893_C_T	6.35168	1.99493		chr3_51989004_C_T	4.04122	1.61765		chr12_109265500_G_A	4.68032	1.73701
chr9_105635214_A_G	0.838634	0.419317		chr4_174239182_A_T	26.3425	3.30844		chr1_247841474_A_T	15.2307	2.78691		chr13_23334517_C_T	6.41691	2.00376		chr1_32797762_C_A	15.4301	2.79912		chr3_49129099_C_T	6.33191	1.99224		chr2_237566675_T_C	6.4545	2.00882		chr15_25356859_CCAAAA_C	16.3468	2.85341		chrX_101412520_C_G	17.8515	2.93659		chr12_6974645_C_T	14.6795	2.75235		chr8_29167528_C_T	16.0411	2.83563		chr5_140809058_TG_T	16.8355	2.88119		chrX_48187717_TC_T	0.321928	0.160964		chr6_159775311_A_G	0.435135	0.217568		chr6_34970119_C_T	15.3766	2.79585		chr1_980653_G_T	21.5128	3.11408		chrY_13326304_T_C	0.321928	0.160964		chr2_97657961_C_T	23.7667	3.2095		chr4_1108402_T_TA	6.45505	2.00889		chr13_77278757_C_T	16.4841	2.86129		chr19_35019400_C_T	4.55165	1.71409		chr7_100954800_TCC_T	14.3832	2.73328		chr19_38840294_C_T	18.7828	2.98481		chr10_124993915_GCT_G	16.2334	2.84685		chr12_8405890_T_TGACCAGATACATGGACAGGGACAGGGACAGCAAAGTGAGGACGGGC	21.891	3.13075		chr1_173992810_G_A	14.7088	2.75422		chr15_76434308_A_ATAGTATTATTTTC	14.9991	2.77253		chr4_120818459_G_A	4.59585	1.72203		chr3_30606705_C_A	14.6931	2.75322		chr19_33388032_C_T	6.35168	1.99493		chr4_95129947_G_A	4.04122	1.61765		chr12_95977989_A_G	4.68032	1.73701
chr19_48498801_CG_C	0.817247	0.408623		chr5_41000749_CA_C	26.3425	3.30844		chr1_27394012_C_T	15.2307	2.78691		chr13_50956450_T_TAA	6.41691	2.00376		chr1_42750251_T_C	15.4301	2.79912		chr4_47569072_G_A	6.33191	1.99224		chr3_38115021_G_A	6.4545	2.00882		chr3_49890643_C_A	16.3468	2.85341		chr1_1072421_AG_A	17.8484	2.93643		chr12_6975229_G_T	14.6795	2.75235		chr8_61567170_A_C	16.0411	2.83563		chr16_31411150_TG_T	16.8332	2.88106		chr21_10569701_C_T	0.315356	0.157678		chr11_5254496_TG_T	0.434403	0.217201		chr6_34983337_AAAAAGAAGTAC_A	15.3766	2.79585		chr20_2816699_T_C	21.5128	3.11408		chr8_124555940_TA_T	0.320047	0.160023		chr2_97805612_C_T	23.7667	3.2095		chr4_150265754_G_A	6.45505	2.00889		chr9_137103962_TGC_T	16.463	2.86008		chr9_137102871_T_TACAC	4.5449	1.71288		chr7_100954807_G_GAC	14.3589	2.7317		chr9_39078431_TC_T	18.7796	2.98465		chr1_13782253_CA_C	16.2334	2.84685		chr2_106468255_C_CG	21.8877	3.1306		chr1_179118689_C_T	14.7088	2.75422		chr1_202349108_C_T	14.9991	2.77253		chr7_139957741_C_T	4.59585	1.72203		chr19_7639796_C_T	14.6927	2.7532		chr19_46623883_C_T	6.35168	1.99493		chr9_37783993_T_G	4.04122	1.61765		chr15_75349215_G_GC	4.68032	1.73701
chr11_47622719_C_T	0.812334	0.406167		chr6_155165297_G_T	26.3425	3.30844		chr1_31735575_C_A	15.2307	2.78691		chr15_65197588_G_A	6.41691	2.00376		chr1_45013177_T_C	15.4301	2.79912		chr4_55114235_G_A	6.33191	1.99224		chr3_38847034_C_T	6.4545	2.00882		chr3_53744774_G_A	16.3468	2.85341		chrX_30836782_G_A	17.8484	2.93643		chr12_7209791_C_T	14.6795	2.75235		chr9_112887369_G_A	16.0411	2.83563		chr6_32522074_C_CGCGT	16.8245	2.88057		chr7_142774423_GT_G	0.300448	0.150224		chr21_42219279_C_T	0.434403	0.217201		chr6_52897873_A_C	15.3766	2.79585		chr20_36815628_T_C	21.5128	3.11408		chr21_10569701_C_T	0.316232	0.158116		chr2_99394533_G_A	23.7667	3.2095		chr8_144058620_G_A	6.45505	2.00889		chr2_69871750_G_A	16.4375	2.85862		chr12_103984920_G_GAGGATGCAAAGAA	4.53952	1.71191		chr10_124989648_A_C	14.2835	2.72678		chr17_18672993_CG_C	18.7602	2.98367		chr20_47663531_T_C	16.2334	2.84685		chr12_53213591_G_T	21.8877	3.1306		chr1_235455622_A_C	14.7088	2.75422		chr22_20994642_G_A	14.9991	2.77253		chr8_15659637_C_T	4.59585	1.72203		chr6_32665022_C_A	14.6923	2.75317		chr19_48985975_C_T	6.35168	1.99493		chr9_396837_G_A	4.04122	1.61765		chr16_48203230_C_T	4.68032	1.73701
chr1_206342907_C_T	0.811219	0.40561		chr6_3076854_A_T	26.3425	3.30844		chr1_33724672_G_C	15.2307	2.78691		chr15_80909196_G_A	6.41691	2.00376		chr1_45508309_G_C	15.4301	2.79912		chr4_76739086_C_T	6.33191	1.99224		chr5_171309700_C_G	6.4545	2.00882		chr6_52454101_C_T	16.3468	2.85341		chr19_58469843_TG_T	17.8454	2.93627		chr12_98547718_C_T	14.6795	2.75235		chr9_127729583_G_GA	16.0411	2.83563		chr6_32978005_G_GGTATTTT	16.7966	2.879		chr10_112175621_T_C	0.294706	0.147353		chr22_42127526_C_T	0.42581	0.212905		chr6_7580211_C_T	15.3766	2.79585		chr20_3751819_G_A	21.5128	3.11408		chr13_30713841_G_GGTGT	0.313255	0.156627		chr3_101801533_A_AT	23.7667	3.2095		chr2_113499804_T_G	6.45314	2.00863		chr20_4248892_G_GC	16.4282	2.85809		chr16_795754_C_T	4.53282	1.7107		chr7_100955615_C_CAA	14.1019	2.71482		chr19_48442647_GC_G	18.7299	2.98214		chrX_118409574_T_C	16.224	2.84631		chr9_117630_T_C	21.8869	3.13057		chr1_87332167_C_G	14.7088	2.75422		chr2_140982235_G_A	14.9991	2.77253		chr9_69240061_G_A	4.59585	1.72203		chr1_110674296_G_T	14.6913	2.75311		chr19_50309767_T_TGCC	6.35168	1.99493		chr17_18144800_C_CAAAA	4.02198	1.61382		chr1_205774892_G_A	4.68032	1.73701
chr1_46189973_C_T	0.810771	0.405386		chr6_43025303_C_T	26.3425	3.30844		chr1_38019123_A_G	15.2307	2.78691		chr15_87933066_G_T	6.41691	2.00376		chr1_53260532_G_C	15.4301	2.79912		chr4_87982831_G_T	6.33191	1.99224		chr6_8026375_G_A	6.4545	2.00882		chr15_55951536_C_A	16.3467	2.8534		chr2_38929724_G_A	17.8454	2.93627		chr13_20189160_A_C	14.6795	2.75235		chr9_128387866_C_T	16.0411	2.83563		chr17_58661305_T_A	16.7632	2.87713		chr11_8730342_C_G	0.2909	0.14545		chr8_124555941_AGG_A	0.420698	0.210349		chr7_100106842_G_A	15.3766	2.79585		chr20_38926791_T_A	21.5128	3.11408		chr6_31412383_TG_T	0.312843	0.156421		chr3_111952636_T_C	23.7667	3.2095		chr1_11964227_T_C	6.44531	2.00758		chr17_78231945_CGGCT_C	16.4198	2.85761		chr19_9974378_G_A	4.53249	1.71064		chr7_100955617_AC_A	14.1019	2.71482		chr10_35639441_GC_G	18.6096	2.97602		chrX_50390406_C_A	16.2206	2.84611		chr2_113499747_G_T	21.8862	3.13054		chr20_37003772_G_A	14.7088	2.75422		chr3_3140582_G_C	14.9991	2.77253		chr20_54554966_G_A	4.59516	1.7219		chr7_151086813_C_CA	14.6908	2.75307		chr19_7542578_C_T	6.35168	1.99493		chr20_25278370_G_T	4.0212	1.61367		chr1_6476007_G_A	4.68032	1.73701
chr6_32521954_G_C	0.808869	0.404434		chr6_43221705_A_G	26.3425	3.30844		chr1_54184217_C_T	15.2307	2.78691		chr15_88906738_G_A	6.41691	2.00376		chr1_56949599_G_A	15.4301	2.79912		chr5_148088583_G_A	6.33191	1.99224		chr7_31707224_G_A	6.4545	2.00882		chr4_40808810_C_G	16.3467	2.8534		chr15_23440471_C_T	17.8407	2.93602		chr13_32178255_G_A	14.6795	2.75235		chr9_15744292_A_G	16.0411	2.83563		chr9_39361479_GT_G	16.7524	2.87652		chr12_132062514_A_G	0.286304	0.143152		chr6_21065218_C_T	0.415913	0.207956		chr7_107557990_C_A	15.3766	2.79585		chr20_44311016_G_A	21.5128	3.11408		chr7_142752505_G_T	0.296545	0.148272		chr3_121476703_TGA_T	23.7667	3.2095		chr1_171341523_A_T	6.44531	2.00758		chrX_154150803_C_A	16.416	2.85739		chr22_25207112_G_A	4.50909	1.7064		chr7_100955623_CCA_C	14.0933	2.71425		chr19_42117006_C_A	18.5011	2.97047		chrX_110171495_T_C	16.2137	2.84571		chr4_139889911_GC_G	21.883	3.13039		chr20_37089123_C_CT	14.7088	2.75422		chr5_138924696_T_C	14.9991	2.77253		chr4_108167733_C_G	4.59516	1.7219		chr9_42189216_T_TC	14.6901	2.75303		chr1_147259868_G_A	6.35168	1.99493		chr7_152113292_T_C	4.01051	1.61154		chr21_45510148_C_T	4.68032	1.73701
chr6_169744132_C_A	0.80676	0.40338		chr6_43546721_A_T	26.3425	3.30844		chr1_66946285_A_T	15.2307	2.78691		chr15_93052019_C_T	6.41691	2.00376		chr1_68439309_G_A	15.4301	2.79912		chr5_148094417_G_A	6.33191	1.99224		chr12_52305304_G_A	6.42962	2.00547		chr4_76756938_G_T	16.3467	2.8534		chr4_1403309_A_G	17.8361	2.93578		chr13_40807405_C_G	14.6795	2.75235		chr9_35735175_C_T	16.0411	2.83563		chr12_52490670_G_A	16.7291	2.8752		chr19_10351406_G_A	0.286304	0.143152		chr9_127905999_T_A	0.412086	0.206043		chr7_117530984_C_T	15.3766	2.79585		chr20_51004730_A_G	21.5128	3.11408		chr12_132062514_A_G	0.286304	0.143152		chr3_129252356_A_G	23.7667	3.2095		chr1_23874698_C_T	6.44531	2.00758		chr22_23539107_G_A	16.3466	2.8534		chr6_144514650_C_T	4.50909	1.7064		chr13_33016357_CGCCGGCGG_C	14.0689	2.71264		chrX_119605983_G_A	18.3056	2.9604		chrX_124095391_G_T	16.2137	2.84571		chr17_63538548_C_T	21.8821	3.13035		chr2_106806788_G_A	14.7088	2.75422		chr6_116436794_C_T	14.9991	2.77253		chr8_10610094_C_CCTCTTCTTGCAGCCCTTCTTCTGTTTTAGTTTCCTCTAACTGCACCA	4.59516	1.7219		chr1_156161028_A_G	14.6897	2.75301		chr1_160031510_G_A	6.35168	1.99493		chr10_70433076_G_A	3.95992	1.60139		chr22_28725338_T_C	4.68032	1.73701
chr9_132854870_T_C	0.800554	0.400277		chr8_97719157_G_A	26.3425	3.30844		chr1_70189270_G_A	15.2307	2.78691		chr16_17158841_C_T	6.41691	2.00376		chr1_9264262_C_G	15.4301	2.79912		chr5_157211350_G_A	6.33191	1.99224		chr14_64426161_C_T	6.42962	2.00547		chr6_112253800_ACT_A	16.3467	2.8534		chr4_1403399_C_T	17.8361	2.93578		chr13_48476804_T_A	14.6795	2.75235		chr9_94095449_G_C	16.0411	2.83563		chr17_10345240_C_T	16.7278	2.87513		chr8_143872764_CG_C	0.286304	0.143152		chr17_21416370_C_T	0.401401	0.200701		chr7_117810898_C_T	15.3766	2.79585		chr20_63006357_G_A	21.5128	3.11408		chr17_63538509_G_A	0.286304	0.143152		chr3_135201570_CG_C	23.7667	3.2095		chr10_16913909_C_T	6.44531	2.00758		chr13_94711644_T_G	16.2958	2.85047		chrX_31968382_G_A	4.50909	1.7064		chr19_58393434_G_A	13.9764	2.70648		chr9_123930032_G_A	18.2967	2.95993		chrX_53077181_TG_T	16.2137	2.84571		chr1_152699087_TG_T	21.8793	3.13023		chr2_55636370_G_A	14.7088	2.75422		chr6_130869946_TGC_T	14.9991	2.77253		chr8_21909906_C_T	4.59516	1.7219		chrX_38411806_CA_C	14.6893	2.75298		chr1_228213630_A_C	6.35168	1.99493		chr20_41354711_C_T	3.95992	1.60139		chr22_42693200_G_A	4.68032	1.73701
chr6_32581754_T_C	0.787596	0.393798		chr9_129908906_T_C	26.3425	3.30844		chr1_88833440_T_C	15.2307	2.78691		chr16_28486383_A_G	6.41691	2.00376		chr1_94506562_C_A	15.4301	2.79912		chr6_100448239_T_C	6.33191	1.99224		chr12_63624124_C_T	6.4076	2.00251		chr13_20188971_A_C	16.3465	2.85339		chr19_9251402_CT_C	17.8269	2.93529		chr13_93830333_C_T	14.6795	2.75235		chr10_133272863_G_A	16.038	2.83545		chr17_10318789_C_T	16.6836	2.87264		chr9_68303912_G_GA	0.286304	0.143152		chr16_53447098_A_G	0.399858	0.199929		chr7_18648598_C_T	15.3766	2.79585		chr22_21026454_G_T	21.5128	3.11408		chr1_143905818_C_A	0.286304	0.143152		chr3_136443336_C_A	23.7667	3.2095		chr10_74107316_G_C	6.44531	2.00758		chr16_72012053_C_T	16.2151	2.84579		chr12_106967165_G_A	4.50373	1.70543		chr19_58393440_G_A	13.9764	2.70648		chr7_23013924_C_T	18.0743	2.94834		chrX_150755839_C_T	16.1999	2.8449		chr5_55272151_C_A	21.8779	3.13017		chr2_9964290_A_G	14.7088	2.75422		chr6_130869949_TC_T	14.9991	2.77253		chr3_98132918_C_A	4.59283	1.72149		chrX_71251211_GA_G	14.6887	2.75294		chr1_5904721_G_A	6.35168	1.99493		chr2_24218001_G_A	3.95992	1.60139		chr2_165941111_G_A	4.68032	1.73701
chr6_32521968_CGG_C	0.778748	0.389374		chr9_132543047_G_T	26.3425	3.30844		chr1_9111419_C_T	15.2307	2.78691		chr17_10392567_C_T	6.41691	2.00376		chr1_9982480_C_T	15.4301	2.79912		chr6_63712930_C_CTT	6.33191	1.99224		chr19_1075035_CAACG_C	6.12977	1.96428		chr7_117627553_T_A	16.3465	2.85339		chr1_11059889_C_T	17.8207	2.93495		chr13_98901831_C_T	14.6795	2.75235		chr12_54411834_CT_C	16.038	2.83545		chr19_54783787_A_T	16.683	2.8726		chr2_178447503_A_AGG	0.256356	0.128178		chr12_1645895_CG_C	0.395929	0.197964		chr7_37896983_G_A	15.3766	2.79585		chr22_28107270_G_A	21.5128	3.11408		chr3_193324941_A_G	0.286304	0.143152		chr3_149970844_G_A	23.7667	3.2095		chr11_121152938_G_A	6.44531	2.00758		chr17_42543441_G_A	16.2149	2.84577		chr11_8128254_CAT_C	4.50242	1.70519		chr8_123787312_G_A	13.975	2.70638		chr2_202635594_G_GC	18.0247	2.94574		chrX_100678414_C_A	16.1964	2.8447		chr1_227023272_T_C	21.8778	3.13017		chr3_156457462_C_T	14.7088	2.75422		chr7_138881518_C_A	14.9991	2.77253		chr12_80262019_G_A	4.56478	1.71646		chr10_85724399_G_A	14.6874	2.75286		chr1_59911700_C_T	6.35168	1.99493		chr3_184135519_C_G	3.95992	1.60139		chr2_237379158_G_A	4.68032	1.73701
chr5_76701084_G_A	0.778288	0.389144		chr9_37592517_C_A	26.3425	3.30844		chr1_9872043_C_T	15.2307	2.78691		chr17_37125774_T_C	6.41691	2.00376		chr1_99881314_G_A	15.4301	2.79912		chr6_63712931_C_CCAGGCCA	6.33191	1.99224		chr19_42295160_CAGGT_C	6.02078	1.94887		chr7_92234453_A_T	16.3465	2.85339		chr1_43453756_A_G	17.7667	2.93208		chr14_24099622_G_A	14.6795	2.75235		chr14_52028821_G_A	16.038	2.83545		chr6_32522076_AGTCC_A	16.6817	2.87253		chr12_11091929_TA_T	0.251539	0.125769		chr16_11877439_G_A	0.395929	0.197964		chr7_39433203_G_A	15.3766	2.79585		chr22_28163488_C_T	21.5128	3.11408		chr6_28251659_TC_T	0.286304	0.143152		chr3_169928556_C_A	23.7667	3.2095		chr11_47347861_G_A	6.44531	2.00758		chr15_41511210_GC_G	16.209	2.84543		chr12_48783022_C_T	4.49452	1.70375		chr7_100955302_C_CA	13.9638	2.70564		chrX_150693625_CG_C	17.9992	2.9444		chrX_153935390_G_A	16.1788	2.84368		chr17_10443529_T_G	21.8747	3.13003		chr3_187726835_C_G	14.7088	2.75422		chr7_84999491_AT_A	14.9991	2.77253		chr14_24336256_T_TG	4.53085	1.71034		chr12_52306256_G_A	14.6862	2.75278		chr1_6473279_G_A	6.35168	1.99493		chr7_47303112_G_A	3.95992	1.60139		chr3_48573864_A_AG	4.68032	1.73701
chr15_39589977_A_G	0.777336	0.388668		chr9_87886829_TC_T	26.3425	3.30844		chr10_102368765_A_G	15.2307	2.78691		chr17_44075075_G_A	6.41691	2.00376		chr20_10641500_G_A	15.4301	2.79912		chr7_128842672_C_G	6.33191	1.99224		chr4_3074925_CAG_C	5.94419	1.93791		chr8_11561312_G_A	16.3465	2.85339		chr2_240568863_GC_G	17.7537	2.93139		chr14_30886081_C_T	14.6795	2.75235		chr16_58279701_AAGGCC_A	16.038	2.83545		chr1_47144883_G_GC	16.6813	2.87251		chr15_45148442_T_G	0.251539	0.125769		chr17_10301569_C_A	0.395929	0.197964		chr7_80646745_G_A	15.3766	2.79585		chr22_37504241_TG_T	21.5128	3.11408		chr6_28251659_T_TC	0.286304	0.143152		chr3_182857988_G_T	23.7667	3.2095		chr11_64648842_G_C	6.44531	2.00758		chr5_95391475_CA_C	16.1517	2.84209		chr14_74295911_A_G	4.45115	1.69583		chr10_28619543_AT_A	13.9611	2.70545		chr18_62523510_CGGGCGCGAAGG_C	17.9658	2.94264		chrX_65735323_C_A	16.1717	2.84326		chr19_15922112_T_A	21.8717	3.1299		chr3_31633104_G_A	14.7088	2.75422		chr8_100225213_C_T	14.9991	2.77253		chr14_89989090_G_T	4.47143	1.69954		chr16_53825955_T_C	14.6861	2.75277		chr20_41405416_C_G	6.35168	1.99493		chr2_63983944_A_G	3.93575	1.5965		chr9_114403284_G_C	4.68032	1.73701
chr1_66247513_C_G	0.768267	0.384133		chr2_152719496_G_T	26.341	3.30839		chr10_103414021_G_A	15.2307	2.78691		chr17_7285119_C_T	6.41691	2.00376		chr20_56386371_T_A	15.4301	2.79912		chr7_143350610_G_A	6.33191	1.99224		chr19_41352714_C_T	5.91886	1.93425		chr11_67584143_A_G	16.3464	2.85338		chr3_184230821_T_TAAAAAAAAAAAAAAAAAA	17.6453	2.92559		chr14_50905510_G_A	14.6795	2.75235		chr16_58279707_A_ATT	16.038	2.83545		chr22_42128217_G_T	16.6795	2.8724		chr17_47847519_T_G	0.251539	0.125769		chr17_41394858_C_A	0.395929	0.197964		chr7_83385389_C_T	15.3766	2.79585		chr22_50603434_C_A	21.5128	3.11408		chr8_143872764_CG_C	0.286304	0.143152		chr3_183724479_G_T	23.7667	3.2095		chr12_21863055_C_T	6.44531	2.00758		chr16_20418264_G_A	16.0916	2.83859		chr9_104605111_TGTTA_T	4.43766	1.69335		chr16_70233526_C_T	13.9549	2.70504		chr2_230712995_C_T	17.9534	2.94198		chrX_47566638_G_A	16.1284	2.84074		chr19_15922086_G_A	21.867	3.12969		chr3_37127682_T_C	14.7088	2.75422		chr8_67093574_ACAAT_A	14.9991	2.77253		chr20_47651088_AGC_A	4.45857	1.69719		chr17_63534085_C_CG	14.686	2.75277		chr21_46001285_G_T	6.35168	1.99493		chr3_131468123_A_G	3.93134	1.59561		chr4_67919167_C_A	4.57347	1.71802
chr4_2904980_G_T	0.766472	0.383236		chr7_102248869_GC_G	26.341	3.30839		chr10_104131414_T_C	15.2307	2.78691		chr18_31354414_G_A	6.41691	2.00376		chr21_40124295_G_A	15.4301	2.79912		chr7_147977862_G_C	6.33191	1.99224		chr1_160174675_G_A	5.90067	1.93162		chr19_8530203_C_T	16.3464	2.85338		chr1_1490302_T_A	17.417	2.91328		chr14_61322372_C_A	14.6795	2.75235		chr16_58279709_C_CTTTTTTT	16.038	2.83545		chr2_238131424_G_A	16.6791	2.87238		chr19_5867694_C_T	0.251539	0.125769		chr17_41394959_C_T	0.395929	0.197964		chr7_92456429_C_T	15.3766	2.79585		chr22_50603624_A_G	21.5128	3.11408		chr9_117290_GC_G	0.286304	0.143152		chr3_184166221_G_A	23.7667	3.2095		chr15_83891360_C_A	6.44531	2.00758		chr1_2529474_A_G	16.0743	2.83757		chr12_40480142_C_G	4.4369	1.69321		chr3_98150271_CAAGT_C	13.9522	2.70486		chr3_18349584_TG_T	17.8936	2.93882		chr19_55279532_C_CCGCCGCCG	16.12	2.84025		chr17_41462921_T_C	21.8659	3.12965		chr3_38117071_G_A	14.7088	2.75422		chr12_109483610_G_T	14.9987	2.7725		chr10_104034657_C_T	4.44057	1.69388		chr6_35459682_G_GT	14.6856	2.75274		chr22_20887825_C_T	6.35168	1.99493		chr12_57204274_T_G	3.89482	1.58818		chr11_8090099_A_C	4.5453	1.71295
chr6_32521974_GC_G	0.762001	0.381001		chr11_16791202_G_A	26.3394	3.30833		chr10_113876631_G_T	15.2307	2.78691		chr18_47063285_A_G	6.41691	2.00376		chr21_43058877_G_A	15.4301	2.79912		chr8_143575486_C_T	6.33191	1.99224		chr2_71511811_C_T	5.87213	1.92747		chr7_111844785_C_T	16.3464	2.85338		chr2_240568716_CT_C	17.3836	2.91146		chr14_67761433_A_G	14.6795	2.75235		chr16_58279711_TAAGG_T	16.038	2.83545		chr16_55820469_G_A	16.6724	2.87201		chr19_5867708_TG_T	0.251539	0.125769		chr17_41396485_C_T	0.395929	0.197964		chr8_109087688_C_T	15.3766	2.79585		chr2_171324360_C_A	21.5128	3.11408		chr9_117290_G_GC	0.286304	0.143152		chr3_185437572_A_G	23.7667	3.2095		chr15_89320857_G_A	6.44531	2.00758		chr15_82819437_G_A	16.0372	2.8354		chr19_11348989_G_GA	4.43088	1.6921		chr1_200912060_C_T	13.9492	2.70466		chr14_73739234_G_A	17.8817	2.93819		chrX_143026079_GA_G	15.9966	2.83301		chr18_62523516_CGAAGG_C	21.8648	3.1296		chr3_38846837_G_A	14.7088	2.75422		chr12_94367903_T_C	14.9987	2.7725		chr14_94383008_GAGA_G	4.44057	1.69388		chr17_21285039_C_CTT	14.6853	2.75272		chr22_23315436_C_G	6.35168	1.99493		chr10_95395073_T_C	3.88797	1.58678		chr17_18138215_G_A	4.54282	1.7125
chr9_122628962_G_A	0.750397	0.375199		chr11_60902817_G_A	26.3394	3.30833		chr10_119065475_A_C	15.2307	2.78691		chr19_10829130_G_A	6.41691	2.00376		chr21_44390975_C_T	15.4301	2.79912		chr8_143730219_C_A	6.33191	1.99224		chr5_23527110_CTG_C	5.87213	1.92747		chr8_140435238_C_T	16.3464	2.85338		chr4_758666_AG_A	17.349	2.90958		chr14_73961499_A_G	14.6795	2.75235		chr16_84191361_G_GCCCGC	16.038	2.83545		chr22_19724124_A_G	16.6698	2.87186		chr1_109712616_A_C	0.251539	0.125769		chr19_1106632_C_CA	0.395929	0.197964		chr8_118110240_C_A	15.3766	2.79585		chr2_203083489_GA_G	21.5128	3.11408		chr9_68303912_G_GA	0.286304	0.143152		chr3_196927857_G_T	23.7667	3.2095		chr16_57911873_A_G	6.44531	2.00758		chr3_25638278_C_T	16.0354	2.83529		chr19_15122921_G_A	4.41365	1.68892		chr13_33016270_GC_G	13.9432	2.70426		chrX_53082667_G_A	17.8757	2.93787		chr5_140801785_GA_G	15.9029	2.82749		chr15_31483840_CG_C	21.8631	3.12952		chr3_38910119_G_GAAAAGACCAGCCAAAGTTGTCAA	14.7088	2.75422		chr13_112858270_G_A	14.9987	2.7725		chr16_10907135_G_A	4.44057	1.69388		chr9_35075751_A_ACCCCCCCCCCCCCCCCCCCCGCCCCCCCCCCCCCCCC	14.685	2.75271		chr22_38120873_C_T	6.35168	1.99493		chr15_90881727_G_A	3.88797	1.58678		chr1_197104266_A_C	4.54282	1.7125
chr7_142752505_G_T	0.748988	0.374494		chr11_65616360_C_T	26.3394	3.30833		chr10_122289998_G_A	15.2307	2.78691		chr19_19197032_C_T	6.41691	2.00376		chr21_46334587_CA_C	15.4301	2.79912		chr8_22201862_G_A	6.33191	1.99224		chr5_23527113_G_GAT	5.87213	1.92747		chr10_76891548_C_T	16.3462	2.85337		chr9_92764723_C_A	17.3437	2.90929		chr14_78709266_G_A	14.6795	2.75235		chr17_11984191_A_C	16.038	2.83545		chr9_65737469_G_GC	16.6648	2.87158		chr1_1452123_G_A	0.251539	0.125769		chr1_109656423_G_T	0.395929	0.197964		chr8_143917438_C_T	15.3766	2.79585		chr2_230996326_TA_T	21.5128	3.11408		chrX_38287636_C_A	0.286304	0.143152		chr3_29434892_G_T	23.7667	3.2095		chr17_1726206_C_T	6.44531	2.00758		chr16_30979991_G_GCCCCCCCCCCCCCCCCC	16.0246	2.83466		chr20_45882618_G_A	4.41365	1.68892		chr7_100953363_C_CAG	13.9339	2.70363		chr6_99613816_T_TC	17.8681	2.93747		chr2_240568949_CT_C	15.9024	2.82746		chr16_903886_C_CGCCCACAGGACGCCTGTCTCTGCTGCGTGGTGGTGACCTCTGCACT	21.8598	3.12938		chr3_42209923_G_A	14.7088	2.75422		chr15_40936347_A_G	14.9987	2.7725		chr1_112917423_C_T	4.44057	1.69388		chr10_49473585_C_G	14.6844	2.75266		chr22_50523994_C_T	6.35168	1.99493		chr6_75087675_C_T	3.88797	1.58678		chr1_6575388_G_A	4.54282	1.7125
chr2_94208738_TCCGCCGCTGGCCGCCTCTCCGCCGCG_T	0.744149	0.372074		chr11_73362582_CG_C	26.3394	3.30833		chr10_122948840_C_T	15.2307	2.78691		chr19_50323902_C_T	6.41691	2.00376		chr21_46334589_GAACAGCATGGGATGTTCACAGTCAGTGACCACCCACCA_G	15.4301	2.79912		chr8_27541493_G_A	6.33191	1.99224		chr5_69509287_G_T	5.87213	1.92747		chr12_2651737_C_T	16.3462	2.85337		chr9_114358654_G_GTC	17.3408	2.90913		chr14_90019384_A_G	14.6795	2.75235		chr17_11984197_C_T	16.038	2.83545		chr11_64778208_GC_G	16.6467	2.87055		chr2_170717090_C_A	0.251539	0.125769		chr20_47651009_G_A	0.395929	0.197964		chr8_23028390_AAC_A	15.3766	2.79585		chr2_230996328_GCCCTGAATCCACACCACAGCAGCCTA_G	21.5128	3.11408		chrY_13302906_A_T	0.286304	0.143152		chr3_36833109_C_CA	23.7667	3.2095		chr17_17814770_TG_T	6.44531	2.00758		chr3_25638279_C_T	16.021	2.83445		chr6_80007995_T_TCCCC	4.41365	1.68892		chr13_19464497_G_A	13.9323	2.70352		chr3_45225303_A_G	17.8484	2.93643		chr4_145814956_CA_C	15.8965	2.82711		chr2_71418600_A_G	21.8592	3.12935		chr4_172952236_C_T	14.7088	2.75422		chr15_61983986_T_C	14.9987	2.7725		chr1_198754304_T_C	4.44057	1.69388		chr7_107298317_C_T	14.6842	2.75265		chr2_120951380_G_A	6.35168	1.99493		chr5_140786949_C_A	3.87417	1.58395		chr1_94042797_G_A	4.54282	1.7125
chr4_69596324_C_T	0.73911	0.369555		chr11_93408255_C_T	26.3394	3.30833		chr10_125859671_G_A	15.2307	2.78691		chr19_7938029_A_G	6.41691	2.00376		chr21_46532188_T_C	15.4301	2.79912		chr8_27803409_A_C	6.33191	1.99224		chr10_101134163_C_T	5.86954	1.9271		chr12_27969400_C_T	16.3462	2.85337		chr17_41486978_G_A	17.3057	2.90721		chr14_95090550_C_G	14.6795	2.75235		chr17_15636265_G_A	16.038	2.83545		chr6_33451854_C_G	16.6426	2.87032		chr2_197420183_A_C	0.251539	0.125769		chr20_47651195_TC_T	0.395929	0.197964		chr8_42838272_TG_T	15.3766	2.79585		chr2_241653584_C_T	21.5128	3.11408		chr17_21416248_G_T	0.278409	0.139204		chr3_38506902_G_T	23.7667	3.2095		chr18_10485774_G_A	6.44531	2.00758		chr17_78231952_CGGCTCCG_C	16.0047	2.83349		chr6_80007996_T_TCCCCC	4.41365	1.68892		chr3_49685919_G_A	13.9107	2.70208		chr15_78776778_C_T	17.8475	2.93638		chr2_73081047_C_A	15.8886	2.82664		chr12_30661143_C_G	21.8532	3.12909		chr4_41013627_G_A	14.7088	2.75422		chr15_64129961_C_T	14.9987	2.7725		chr1_94019719_TCACGCAGATGGCAAC_T	4.44057	1.69388		chr1_6445758_AC_A	14.6838	2.75263		chr2_151513623_G_A	6.35168	1.99493		chr8_16155081_C_T	3.86498	1.58206		chr20_62837249_A_AGACCCCGGGCCCAGAGGTGAGT	4.54282	1.7125
chr2_197420195_T_G	0.736966	0.368483		chr15_84643568_G_T	26.3394	3.30833		chr10_27936859_G_A	15.2307	2.78691		chr1_115701389_T_C	6.41691	2.00376		chr21_46549874_C_T	15.4301	2.79912		chr8_32764389_C_T	6.33191	1.99224		chr12_88195600_C_CT	5.86954	1.9271		chr5_151344205_G_C	16.3462	2.85337		chr19_42006670_G_T	17.2967	2.90672		chr15_25725950_C_T	14.6795	2.75235		chr17_42698690_AG_A	16.038	2.83545		chr3_8767653_C_T	16.634	2.86983		chr2_197420183_A_G	0.251539	0.125769		chr20_47651210_G_T	0.395929	0.197964		chr8_69576050_C_T	15.3766	2.79585		chr2_31193294_C_A	21.5128	3.11408		chr6_32581754_T_C	0.27631	0.138155		chr3_42561125_A_T	23.7667	3.2095		chr18_3090763_C_T	6.44531	2.00758		chr13_24435475_C_T	15.9977	2.83308		chr14_45242137_G_C	4.4112	1.68847		chr14_35683896_C_T	13.9076	2.70187		chr19_19033500_GC_G	17.8207	2.93495		chr20_31845329_G_T	15.887	2.82655		chr16_67842790_T_C	21.8532	3.12909		chr4_88262609_C_T	14.7088	2.75422		chr15_84857173_A_AG	14.9987	2.7725		chr6_161785877_G_A	4.44057	1.69388		chr17_78997559_C_CA	14.6837	2.75262		chr2_27094831_G_A	6.35168	1.99493		chr8_144053387_G_A	3.86466	1.582		chr3_165021295_TAA_T	4.54282	1.7125
chrY_13323683_G_A	0.736966	0.368483		chr16_689613_C_A	26.3394	3.30833		chr10_49077320_T_C	15.2307	2.78691		chr1_147259868_G_A	6.41691	2.00376		chr22_28734588_G_A	15.4301	2.79912		chr9_127478940_T_G	6.33191	1.99224		chr17_40408103_C_G	5.86954	1.9271		chr7_47368548_C_T	16.3462	2.85337		chr13_98176638_T_C	17.1017	2.89601		chr15_25725986_A_G	14.6795	2.75235		chr17_44013004_C_G	16.038	2.83545		chr15_45161837_A_C	16.6049	2.86818		chr3_147411016_T_A	0.251539	0.125769		chr3_147412548_G_C	0.395929	0.197964		chr8_76983554_G_A	15.3766	2.79585		chr2_32357355_G_A	21.5128	3.11408		chr7_100773853_TG_T	0.27282	0.13641		chr3_45001545_A_G	23.7667	3.2095		chr18_36205277_G_C	6.44531	2.00758		chr8_52565254_CA_C	15.9818	2.83214		chr19_54775320_AAG_A	4.40396	1.68713		chr16_8589771_A_T	13.9014	2.70145		chr14_77027498_C_CCCGG	17.6311	2.92483		chr9_15657182_C_G	15.6488	2.81234		chr19_5737196_G_GT	21.8531	3.12909		chr4_93455809_T_C	14.7088	2.75422		chr17_32653889_C_T	14.9987	2.7725		chr6_93258185_T_G	4.44057	1.69388		chr17_44398692_C_T	14.6834	2.7526		chr2_88579521_T_C	6.35168	1.99493		chr10_84205895_C_A	3.86434	1.58193		chr7_150950172_GAT_G	4.54282	1.7125
chrY_13323720_GT_G	0.736966	0.368483		chr16_88534883_C_A	26.3394	3.30833		chr10_68468166_C_T	15.2307	2.78691		chr1_165743312_C_A	6.41691	2.00376		chr22_37769302_G_A	15.4301	2.79912		chr9_32633527_G_A	6.33191	1.99224		chr19_46777278_C_T	5.86954	1.9271		chr10_117543574_C_T	16.3461	2.85336		chr3_88059366_A_G	17.0847	2.89507		chr15_39584057_A_G	14.6795	2.75235		chr17_50538097_G_T	16.038	2.83545		chr19_54735258_TC_T	16.5903	2.86735		chr3_147411022_TGC_T	0.251539	0.125769		chr4_78871047_CT_C	0.395929	0.197964		chr8_93780636_G_A	15.3766	2.79585		chr2_54850132_T_A	21.5128	3.11408		chr16_69714966_G_A	0.269542	0.134771		chr3_49812680_G_A	23.7667	3.2095		chr18_46566377_G_A	6.44531	2.00758		chr11_78226620_G_GGGGGGGGGGGGGGGGGGGGGGGGGCCCCC	15.977	2.83186		chr19_54775323_G_GCA	4.40243	1.68685		chr14_35689330_ACTGT_A	13.8893	2.70064		chr8_143872927_CT_C	17.4143	2.91313		chr7_76281571_CGGGCG_C	15.5407	2.80583		chr5_61332321_C_T	21.8497	3.12894		chr5_107427382_C_T	14.7088	2.75422		chr17_519163_G_A	14.9987	2.7725		chr7_100106477_G_A	4.44057	1.69388		chr3_100294950_C_A	14.6834	2.7526		chr3_115720839_A_C	6.35168	1.99493		chr12_48966411_A_G	3.86434	1.58193		chr8_142879023_G_A	4.54282	1.7125
chr12_132851656_G_A	0.710378	0.355189		chr16_89896077_A_T	26.3394	3.30833		chr10_70729348_G_A	15.2307	2.78691		chr1_21823360_G_A	6.41691	2.00376		chr22_40358964_T_G	15.4301	2.79912		chr9_34657046_C_T	6.33191	1.99224		chr1_230690044_G_A	5.86954	1.9271		chr20_5302399_G_A	16.3461	2.85336		chr18_54224266_CG_C	17.0743	2.89449		chr15_39587398_G_A	14.6795	2.75235		chr18_33333178_A_AT	16.038	2.83545		chr6_32580839_C_A	16.588	2.86722		chr3_342276_A_T	0.251539	0.125769		chr8_22692916_G_A	0.395929	0.197964		chr8_98130071_C_T	15.3766	2.79585		chr2_54892508_CA_C	21.5128	3.11408		chr7_34878128_C_T	0.268697	0.134348		chr3_50294943_G_T	23.7667	3.2095		chr19_38729337_G_A	6.44531	2.00758		chr1_24651560_G_C	15.9754	2.83177		chr11_118349867_TA_T	4.39544	1.68555		chr12_85153736_G_GA	13.8886	2.7006		chr19_51458149_GC_G	17.3553	2.90992		chr5_16763721_G_A	15.5137	2.80419		chr1_66971661_T_C	21.8484	3.12888		chr5_10973595_C_T	14.7088	2.75422		chr19_58393105_G_A	14.9987	2.7725		chr12_51379438_G_T	4.42183	1.69043		chrX_49249535_GA_G	14.6832	2.75259		chr3_122006993_G_A	6.35168	1.99493		chr13_102846322_C_T	3.86434	1.58193		chr15_74410761_G_A	4.52258	1.70885
chr12_52258169_C_A	0.695795	0.347897		chr17_28704421_G_T	26.3394	3.30833		chr10_79349703_G_A	15.2307	2.78691		chr1_21851574_C_T	6.41691	2.00376		chr22_40364976_G_A	15.4301	2.79912		chr11_377195_T_C	6.26491	1.98306		chr1_26023344_G_GA	5.86954	1.9271		chr8_10610115_T_TC	16.346	2.85336		chr6_169723848_CG_C	17.0497	2.89313		chr15_45095054_A_G	14.6795	2.75235		chr1_151530591_C_T	16.038	2.83545		chr5_3599292_C_T	16.5751	2.86648		chr6_43203864_GT_G	0.251539	0.125769		chr14_92071010_C_CTGCTGCTGCTGCTGCTG	0.392895	0.196447		chr8_99013870_C_T	15.3766	2.79585		chr2_64989918_C_T	21.5128	3.11408		chr4_2904980_G_T	0.261967	0.130984		chr3_50348891_C_T	23.7667	3.2095		chr19_919559_C_T	6.44531	2.00758		chr12_123619726_T_G	15.9626	2.83101		chr2_162273887_C_T	4.39544	1.68555		chr15_52219757_A_G	13.879	2.69995		chr13_111636270_GGCTTCTTCCCAGCACAGCCAGGTCCCAAAGGAGCA_G	17.3418	2.90918		chr12_34026623_A_G	15.5068	2.80377		chr2_95481687_T_A	21.8484	3.12888		chr5_109845935_A_G	14.7088	2.75422		chr19_7456356_CTT_C	14.9987	2.7725		chr17_48059607_G_A	4.42183	1.69043		chr16_31275696_G_A	14.6831	2.75258		chr3_128899456_C_T	6.35168	1.99493		chr17_75522000_G_T	3.86434	1.58193		chr22_27798945_T_TGC	4.52258	1.70885
chr7_73434891_A_C	0.691975	0.345988		chr17_68045868_G_T	26.3394	3.30833		chr11_118627998_G_A	15.2307	2.78691		chr1_21884578_C_T	6.41691	2.00376		chr22_41873976_A_G	15.4301	2.79912		chr18_31645366_G_T	6.26491	1.98306		chr21_46145840_A_C	5.86954	1.9271		chr8_10610119_T_TTC	16.346	2.85336		chr2_176107549_A_T	16.9287	2.8864		chr15_59224748_G_A	14.6795	2.75235		chr1_155319813_T_C	16.038	2.83545		chr22_38427124_GA_G	16.5722	2.86632		chr6_43203868_TGC_T	0.251539	0.125769		chr6_132538470_A_T	0.3778	0.1889		chr8_99871534_GGTGCTTGCTGCTGACATCAGAA_G	15.3766	2.79585		chr2_84669358_C_T	21.5128	3.11408		chr7_142750561_C_T	0.26025	0.130125		chr3_5199649_T_C	23.7667	3.2095		chr2_147939196_T_C	6.44531	2.00758		chr2_69844198_T_C	15.962	2.83097		chr3_150941614_G_A	4.39544	1.68555		chr19_54751746_CA_C	13.8713	2.69943		chr2_236167877_G_T	17.3175	2.90786		chr7_93356019_CT_C	15.5068	2.80377		chr16_48115434_AG_A	21.8449	3.12873		chr5_130185547_G_C	14.7088	2.75422		chr1_1288032_AGGCAGGTGAGGCTGGGCTGGCAGGGGGTGCGGG_A	14.9987	2.7725		chr3_12004697_C_CGGGGGGGGGGG	4.42183	1.69043		chr16_70509383_C_G	14.6822	2.75252		chr3_133979530_C_T	6.35168	1.99493		chr18_7016580_C_T	3.86434	1.58193		chr9_83859337_C_T	4.52258	1.70885
chr6_32521966_C_CTG	0.691459	0.34573		chr18_32677330_C_A	26.3394	3.30833		chr11_120137262_G_A	15.2307	2.78691		chr1_40818177_T_C	6.41691	2.00376		chr22_50244357_G_A	15.4301	2.79912		chr19_1615386_C_T	6.26491	1.98306		chr12_109483600_C_T	5.86475	1.9264		chr12_2567763_G_A	16.3459	2.85336		chr12_124913177_C_A	16.9229	2.88608		chr15_74749955_G_A	14.6795	2.75235		chr1_156018310_C_T	16.038	2.83545		chr7_142877142_C_T	16.5487	2.86498		chr6_43203870_C_T	0.251539	0.125769		chr1_171185820_A_G	0.372146	0.186073		chr9_120518497_T_C	15.3766	2.79585		chr2_86846705_C_A	21.5128	3.11408		chr7_33635227_TC_T	0.25528	0.12764		chr3_52523285_G_T	23.7667	3.2095		chr2_218387839_G_A	6.44531	2.00758		chr12_103983147_G_A	15.9594	2.83082		chr6_129314775_G_A	4.39544	1.68555		chrX_19037492_T_C	13.8643	2.69896		chr3_108090898_A_T	17.149	2.89862		chr2_25749854_T_C	15.4893	2.80271		chr6_136639597_A_G	21.8437	3.12867		chr5_131973291_C_A	14.7088	2.75422		chr1_1520550_C_T	14.9987	2.7725		chr8_10610093_C_CA	4.42183	1.69043		chr11_124936005_AT_A	14.682	2.75251		chr3_158665371_G_A	6.35168	1.99493		chr19_41981552_G_A	3.86434	1.58193		chr10_25954875_A_C	4.45505	1.69654
chrY_13323613_T_G	0.68966	0.34483		chr19_17273903_G_A	26.3394	3.30833		chr11_4640077_GTC_G	15.2307	2.78691		chr1_44831715_G_A	6.41691	2.00376		chr2_151493409_T_TTG	15.4301	2.79912		chr1_11828588_G_A	6.26491	1.98306		chr20_46056255_G_C	5.86475	1.9264		chr5_41161693_C_T	16.3459	2.85336		chr2_176107552_A_T	16.92	2.88592		chr15_84036913_CT_C	14.6795	2.75235		chr1_33864219_A_C	16.038	2.83545		chr13_19465300_G_A	16.5259	2.86368		chr8_94432275_AT_A	0.251539	0.125769		chr17_41422807_G_A	0.368996	0.184498		chr9_137158658_G_A	15.3766	2.79585		chr2_96636966_G_A	21.5128	3.11408		chr10_123137456_AC_A	0.251539	0.125769		chr3_52617467_G_T	23.7667	3.2095		chr2_24328073_G_A	6.44531	2.00758		chr15_70094571_A_C	15.9464	2.83005		chr7_22961300_C_G	4.37374	1.68152		chr15_52214689_TC_T	13.8575	2.6985		chr2_176107654_C_CG	17.0343	2.89228		chr2_175992382_G_T	15.479	2.80208		chr3_52558296_G_T	21.8417	3.12859		chr6_117569666_C_A	14.7088	2.75422		chr1_154992921_C_T	14.9987	2.7725		chr17_80090285_CGGGACGCGCGCAGGCACGTGCACGAACAACACGGGACGCGCGCAGGCACGTGCACGAACAA_C	4.4172	1.68958		chr17_44377809_A_T	14.682	2.75251		chr3_46676988_G_A	6.35168	1.99493		chr3_197701752_C_T	3.86434	1.58193		chr20_57565383_G_A	4.44536	1.69476
chr22_42141242_G_A	0.6882	0.3441		chr19_18309726_G_A	26.3394	3.30833		chr11_5200208_TAAAG_T	15.2307	2.78691		chr1_53262508_T_C	6.41691	2.00376		chr2_151493411_GGA_G	15.4301	2.79912		chr3_156536710_G_A	6.26491	1.98306		chr5_71467383_G_A	5.86475	1.9264		chr6_33178948_C_T	16.3459	2.85335		chr12_124913173_T_TA	16.9171	2.88575		chr15_91251950_G_A	14.6795	2.75235		chr1_35831884_G_A	16.038	2.83545		chr2_182952188_T_C	16.4946	2.86189		chr9_117263_AG_A	0.251539	0.125769		chr17_10452054_C_T	0.366442	0.183221		chr9_20620714_G_C	15.3766	2.79585		chr3_100400796_C_T	21.5128	3.11408		chr10_123137459_G_A	0.251539	0.125769		chr3_65622032_AC_A	23.7667	3.2095		chr2_27092357_G_A	6.44531	2.00758		chr11_75430145_G_T	15.9392	2.82963		chr1_16620026_T_C	4.37064	1.68095		chr6_156777853_TG_T	13.8569	2.69846		chr5_140807902_GC_G	16.9965	2.89017		chr4_173297867_G_T	15.4578	2.8008		chr5_140809546_C_T	21.8398	3.1285		chr6_151423608_C_G	14.7088	2.75422		chr1_27548613_G_C	14.9987	2.7725		chr1_228157738_A_AGGGGGGGGGGGGGGG	4.4172	1.68958		chr3_38556439_A_T	14.6814	2.75247		chr4_71440647_G_A	6.35168	1.99493		chr4_186084674_C_A	3.86434	1.58193		chr20_32795426_C_T	4.44154	1.69406
chr1_86434689_C_G	0.671715	0.335857		chr19_50629514_T_C	26.3394	3.30833		chr11_60939524_T_C	15.2307	2.78691		chr1_5890979_CT_C	6.41691	2.00376		chr2_156512251_G_A	15.4301	2.79912		chr4_118240650_G_A	6.26491	1.98306		chr10_101022276_C_T	5.84728	1.92385		chr12_56102052_G_GT	16.3458	2.85335		chr2_176107553_C_G	16.9171	2.88575		chr15_92998550_C_T	14.6795	2.75235		chr20_277372_G_A	16.038	2.83545		chr15_62023891_T_C	16.4924	2.86177		chr9_134916399_GC_G	0.251539	0.125769		chr6_32666523_GTA_G	0.365557	0.182778		chr9_2648286_G_C	15.3766	2.79585		chr3_111932290_G_A	21.5128	3.11408		chr10_123137493_G_A	0.251539	0.125769		chr3_65622044_A_G	23.7667	3.2095		chr20_3679524_GTCCA_G	6.44531	2.00758		chr19_47040681_TCC_T	15.9354	2.8294		chr1_33013299_T_A	4.34268	1.67573		chr7_78019587_T_TCCCG	13.847	2.6978		chr13_78601812_T_C	16.9937	2.89002		chr7_92579366_T_C	15.4536	2.80055		chr9_15490113_C_A	21.8376	3.12841		chr6_158119045_G_A	14.7088	2.75422		chr1_43442883_C_T	14.9987	2.7725		chr4_3463506_T_G	4.4172	1.68958		chr19_7766034_TCTACCAGGAGCTGACGGAGCTGAAGGCTGCAGTGGGTGAGTTGCCAGAGAAATCCAAGCTGCAGGAGATCTACCAGGAGCTGACCCAGCTGA_T	14.6812	2.75246		chr5_13792131_G_A	6.35168	1.99493		chr7_151186461_G_C	3.86434	1.58193		chr3_149140178_C_T	4.44154	1.69406
chr11_102868062_G_GT	0.668593	0.334296		chr1_156077653_T_C	26.3394	3.30833		chr11_65340491_G_A	15.2307	2.78691		chr1_6571211_C_T	6.41691	2.00376		chr2_165911452_T_C	15.4301	2.79912		chr1_37720051_C_T	6.18673	1.97224		chr10_49472937_G_A	5.84728	1.92385		chr2_71643965_G_A	16.3457	2.85335		chr4_18021619_G_A	16.9112	2.88543		chr16_18833096_G_C	14.6795	2.75235		chr21_42769034_G_A	16.038	2.83545		chr19_50329027_T_TGCTTGCTGGCCCCCTGGCGCCC	16.4878	2.8615		chr9_42187276_A_AG	0.251539	0.125769		chr10_101531316_A_G	0.358454	0.179227		chr9_69240007_T_C	15.3766	2.79585		chr3_12807330_GA_G	21.5128	3.11408		chr10_79559947_T_A	0.251539	0.125769		chr3_69118722_T_C	23.7667	3.2095		chr21_34792303_C_CGGGGGGGGGG	6.44531	2.00758		chr1_68476955_GTT_G	15.9233	2.82869		chr18_50238637_C_A	4.33104	1.67355		chr2_219483494_C_T	13.8469	2.69779		chr1_153934821_CT_C	16.9882	2.88971		chr9_129979344_CT_C	15.4496	2.8003		chr20_62407061_CG_C	21.837	3.12838		chr7_152105300_TAA_T	14.7088	2.75422		chr1_43448402_G_T	14.9987	2.7725		chr3_54386715_C_G	4.41143	1.68851		chr17_10516297_T_TG	14.6809	2.75244		chr5_149845881_C_T	6.35168	1.99493		chr19_41094286_C_T	3.85919	1.58087		chr3_183057312_G_A	4.44154	1.69406
chr19_55540970_A_AC	0.662871	0.331436		chr1_204257732_C_T	26.3394	3.30833		chr11_73309894_C_T	15.2307	2.78691		chr1_75749506_G_T	6.41691	2.00376		chr2_174754305_C_T	15.4301	2.79912		chr19_1075027_GC_G	6.11374	1.96203		chr10_49482775_G_A	5.84728	1.92385		chr9_133071303_GC_G	16.3457	2.85334		chr5_140807944_GA_G	16.8965	2.88461		chr16_23194179_C_T	14.6795	2.75235		chr2_241491526_CG_C	16.038	2.83545		chr11_8230502_C_T	16.4843	2.8613		chr9_65284006_GT_G	0.251539	0.125769		chr10_101534878_A_G	0.358454	0.179227		chr17_8003354_G_A	15.3765	2.79585		chr3_12810160_C_A	21.5128	3.11408		chr11_113395600_TA_T	0.251539	0.125769		chr3_74371301_T_C	23.7667	3.2095		chr22_23290351_C_T	6.44531	2.00758		chr4_75795355_G_A	15.8999	2.82731		chr12_40490864_C_CTGGACCAT	4.32465	1.67235		chr14_50159475_G_C	13.845	2.69766		chr1_153934818_CTG_C	16.9826	2.8894		chr2_25749898_TC_T	15.4334	2.79932		chr8_124518785_A_ATT	21.837	3.12838		chr7_4755253_C_T	14.7088	2.75422		chr20_46055012_C_T	14.9987	2.7725		chr11_72293609_G_A	4.38094	1.68286		chr16_29896995_CT_C	14.6807	2.75243		chr5_151317059_C_T	6.35168	1.99493		chr1_16049088_GA_G	3.85919	1.58087		chr4_989695_G_A	4.44154	1.69406
chr6_42256808_A_T	0.661812	0.330906		chr1_205062002_G_A	26.3394	3.30833		chr11_74852013_T_G	15.2307	2.78691		chr1_75749511_AGC_A	6.41691	2.00376		chr2_178781169_G_A	15.4301	2.79912		chr19_51646721_A_AC	5.89482	1.93077		chr10_75030258_T_C	5.84728	1.92385		chr8_10610114_T_TA	16.3455	2.85333		chr17_29566547_CA_C	16.8577	2.88244		chr16_30739221_C_T	14.6795	2.75235		chr3_127006081_G_A	16.038	2.83545		chr12_112408420_C_G	16.4843	2.8613		chr9_65738079_AG_A	0.251539	0.125769		chr10_104275321_G_A	0.358454	0.179227		chr10_100827573_G_A	15.3765	2.79585		chr3_149767934_G_T	21.5128	3.11408		chr12_11091929_TA_T	0.251539	0.125769		chr4_103161381_T_C	23.7667	3.2095		chr3_12406107_T_TG	6.44531	2.00758		chr19_422075_CG_C	15.8796	2.8261		chr22_37566639_G_A	4.2911	1.66603		chr1_1485803_C_T	13.8401	2.69733		chr5_177370948_A_G	16.9686	2.88863		chr15_23363734_A_ACT	15.4252	2.79881		chr7_151086822_GCAGCAGCTCGTCT_G	21.8354	3.12831		chr8_13094822_G_C	14.7088	2.75422		chr22_42168661_G_A	14.9987	2.7725		chr17_63533901_G_A	4.33471	1.67423		chr16_70959683_CT_C	14.6806	2.75242		chr5_161688973_C_T	6.35168	1.99493		chr12_55685269_G_A	3.7922	1.56699		chr5_132370031_T_A	4.44154	1.69406
chrX_75114753_C_T	0.65371	0.326855		chr1_21599491_C_A	26.3394	3.30833		chr12_110016388_G_C	15.2307	2.78691		chr20_34290752_C_A	6.41691	2.00376		chr2_209775937_G_C	15.4301	2.79912		chr6_39909058_T_A	5.89482	1.93077		chr12_106463576_G_T	5.84728	1.92385		chr19_38587407_AC_A	16.3454	2.85333		chr2_10419834_A_C	16.8361	2.88123		chr16_48214926_C_T	14.6795	2.75235		chr5_141490849_C_T	16.038	2.83545		chr15_61920297_T_C	16.4843	2.8613		chr9_32632534_G_A	0.251212	0.125606		chr10_104297604_CT_C	0.358454	0.179227		chr10_113578146_G_A	15.3765	2.79585		chr3_184235163_TG_T	21.5128	3.11408		chr12_132062548_A_AGCAG	0.251539	0.125769		chr4_151291197_G_T	23.7667	3.2095		chr3_37533361_C_T	6.44531	2.00758		chr4_39505370_T_A	15.8554	2.82467		chr12_55724028_G_T	4.29008	1.66583		chr1_1288032_AGGCAGGTGAGGCTGGGCTGGCAGGGGGTGCGGG_A	13.8384	2.69722		chr5_141415043_TG_T	16.7628	2.87711		chr15_23363735_GCA_G	15.4252	2.79881		chr14_94240786_G_T	21.835	3.1283		chr8_42322084_T_C	14.7088	2.75422		chr2_219506299_G_A	14.9987	2.7725		chr5_140856202_G_A	4.30478	1.66861		chrX_71125660_C_G	14.6802	2.7524		chr6_169743189_G_T	6.35168	1.99493		chr14_24103222_C_T	3.7922	1.56699		chr17_39709248_AG_A	4.40775	1.68783
chr12_11091471_TCC_T	0.65196	0.32598		chr1_27615607_C_T	26.3394	3.30833		chr12_113114863_C_T	15.2307	2.78691		chr22_35416722_G_C	6.41691	2.00376		chr2_215424239_T_C	15.4301	2.79912		chrY_14733527_A_AT	5.85487	1.92496		chr12_108623718_GCT_G	5.84728	1.92385		chr2_43977024_T_A	16.3454	2.85333		chr2_176107654_CG_C	16.7775	2.87793		chr16_67436738_T_C	14.6795	2.75235		chr5_80202992_C_T	16.038	2.83545		chr22_42210414_A_G	16.4843	2.8613		chr1_71407471_T_G	0.228619	0.11431		chr10_118594217_C_T	0.358454	0.179227		chr10_114044440_C_T	15.3765	2.79585		chr3_47781779_CG_C	21.5128	3.11408		chr12_1646110_G_T	0.251539	0.125769		chr4_152770302_T_C	23.7667	3.2095		chr3_8990679_C_T	6.44531	2.00758		chr19_17323739_GC_G	15.8524	2.8245		chr13_51944145_G_T	4.29008	1.66583		chr22_42168661_G_A	13.8384	2.69722		chr8_64581405_CG_C	16.7419	2.87593		chr15_71875828_GT_G	15.4211	2.79857		chr18_12308299_G_T	21.8331	3.12821		chr9_98756476_G_C	14.7088	2.75422		chr3_114350528_G_A	14.9987	2.7725		chr16_17138363_G_A	4.30039	1.66778		chr14_53952180_G_A	14.6796	2.75236		chr6_70255175_C_T	6.35168	1.99493		chr20_3672746_T_C	3.7922	1.56699		chr19_5832066_A_AG	4.36194	1.67933
chr7_28957979_G_GC	0.651133	0.325567		chr20_17621480_T_A	26.3394	3.30833		chr12_120546491_C_T	15.2307	2.78691		chr22_36282745_G_A	6.41691	2.00376		chr2_232343480_C_T	15.4301	2.79912		chr19_1075027_GCCCC_G	5.83838	1.92255		chr12_56453703_G_A	5.84728	1.92385		chr5_128259724_C_T	16.3454	2.85333		chr6_27872282_TG_T	16.7099	2.87413		chr16_70508413_C_T	14.6795	2.75235		chr6_152990055_TTATA_T	16.038	2.83545		chr3_57260743_A_G	16.4843	2.8613		chr8_27516348_G_A	0.225147	0.112574		chr10_118594417_GGTGCGCCGGCGCCGAGCGCGGTC_G	0.358454	0.179227		chr10_119669944_G_A	15.3765	2.79585		chr3_48656313_G_T	21.5128	3.11408		chr12_52613742_A_T	0.251539	0.125769		chr4_152770307_A_G	23.7667	3.2095		chr4_55417084_A_G	6.44531	2.00758		chr14_46651703_A_G	15.8454	2.82408		chr16_85663417_G_A	4.29008	1.66583		chr2_37951445_ATTCT_A	13.8375	2.69716		chr12_52691311_G_A	16.6039	2.86812		chr4_99903755_C_T	15.4158	2.79825		chr3_52644732_C_T	21.8314	3.12814		chr5_69420485_G_T	14.7086	2.75421		chr3_49722053_C_T	14.9987	2.7725		chr17_44352489_G_A	4.30039	1.66778		chr17_2315673_CAG_C	14.6795	2.75235		chr7_100626815_G_A	6.35168	1.99493		chr20_45095028_G_A	3.7922	1.56699		chr12_108900483_G_A	4.32418	1.67226
chr6_32521977_TG_T	0.646615	0.323307		chr20_45298055_G_A	26.3394	3.30833		chr12_122848852_G_A	15.2307	2.78691		chr22_46365311_G_A	6.41691	2.00376		chr2_24312269_G_A	15.4301	2.79912		chrX_53234266_TG_T	5.82443	1.92051		chr12_80632233_G_A	5.84728	1.92385		chr8_143924923_G_A	16.3454	2.85333		chrX_49270096_GC_G	16.7005	2.87359		chr16_77289264_C_G	14.6795	2.75235		chr6_17661766_G_C	16.038	2.83545		chr3_57912590_C_T	16.4843	2.8613		chr19_48498801_CG_C	0.222299	0.111149		chr10_118594434_C_T	0.358454	0.179227		chr10_119677066_A_AGGAC	15.3765	2.79585		chr3_49805911_C_CTGGTGGGGCCTGTCTAAAGCCCCAAG	21.5128	3.11408		chr12_52613767_A_G	0.251539	0.125769		chr4_155717235_C_T	23.7667	3.2095		chr7_128773786_G_A	6.44531	2.00758		chr10_97373640_C_T	15.8423	2.82389		chr3_184137637_G_A	4.29008	1.66583		chr21_33569031_CA_C	13.8371	2.69713		chr7_100958350_TCAAA_T	16.4734	2.86068		chr4_140410620_AT_A	15.4033	2.79748		chr1_229286557_G_GA	21.8309	3.12811		chr11_62594260_T_A	14.7086	2.75421		chr4_125415570_C_T	14.9987	2.7725		chr9_114404068_G_A	4.30039	1.66778		chr1_109322998_T_C	14.6795	2.75235		chr7_117587811_C_T	6.35168	1.99493		chr5_80813690_A_G	3.7922	1.56699		chr12_51919098_C_T	4.32418	1.67226
chr16_11886519_A_G	0.643856	0.321928		chr2_198101352_A_G	26.3394	3.30833		chr12_123875381_A_G	15.2307	2.78691		chr2_151650264_C_T	6.41691	2.00376		chr2_27097602_G_A	15.4301	2.79912		chr6_35318302_G_T	5.80252	1.91729		chr15_59224715_C_T	5.84728	1.92385		chr5_78985023_C_T	16.3454	2.85333		chr7_44149977_G_A	16.6814	2.87251		chr16_79211687_G_C	14.6795	2.75235		chr6_31772956_G_C	16.038	2.83545		chr4_140657621_C_T	16.4843	2.8613		chr4_153704799_C_A	0.219452	0.109726		chr10_118594770_G_A	0.358454	0.179227		chr10_3782130_G_C	15.3765	2.79585		chr4_1717598_TG_T	21.5128	3.11408		chr16_86579148_A_T	0.251539	0.125769		chr4_157336710_G_A	23.7667	3.2095		chr8_23028480_GA_G	6.44531	2.00758		chr12_56934161_T_C	15.8423	2.82389		chr1_112712026_A_G	4.28884	1.6656		chr12_22506752_C_A	13.8367	2.6971		chr11_132146394_A_AC	16.4323	2.85832		chr10_5953324_GC_G	15.3996	2.79726		chr1_59835414_T_C	21.8309	3.12811		chr12_4810271_T_G	14.7086	2.75421		chr5_168262524_G_A	14.9987	2.7725		chr9_13147603_C_T	4.30039	1.66778		chr1_119940646_G_C	14.6795	2.75235		chr7_122091836_G_A	6.35168	1.99493		chr4_87615931_GCAGCA_G	3.77629	1.56366		chr1_6451693_C_T	4.32418	1.67226
chr2_178447485_T_TGA	0.639885	0.319942		chr2_20671343_G_T	26.3394	3.30833		chr12_123937452_G_A	15.2307	2.78691		chr2_165991493_G_A	6.41691	2.00376		chr2_33347367_A_T	15.4301	2.79912		chr2_68654974_G_A	5.77948	1.9139		chr15_64160109_G_A	5.84728	1.92385		chr19_12663450_T_C	16.3453	2.85332		chr12_120994313_G_GC	16.6806	2.87247		chr16_83908191_G_T	14.6795	2.75235		chr7_123656105_G_A	16.038	2.83545		chr4_88991152_T_C	16.4843	2.8613		chr7_33635227_TC_T	0.218973	0.109487		chr10_118594883_G_T	0.358454	0.179227		chr10_49646642_G_A	15.3765	2.79585		chr4_176002358_AC_A	21.5128	3.11408		chr16_86579155_G_C	0.251539	0.125769		chr4_158859645_T_A	23.7667	3.2095		chr8_3399454_G_T	6.44531	2.00758		chr16_399409_C_T	15.8423	2.82389		chr12_40490862_C_CA	4.26677	1.66142		chr2_140868259_G_T	13.836	2.69706		chr2_176107650_GGCGCGGGGGGCTACGCTCCCTACTAC_G	16.4087	2.85697		chr19_49490523_G_A	15.3996	2.79726		chr11_111620339_G_A	21.8309	3.12811		chr12_559388_G_A	14.7086	2.75421		chr9_14116328_C_T	14.9987	2.7725		chr10_97066037_C_T	4.28298	1.66449		chr1_151423477_T_G	14.6795	2.75235		chr7_128855291_C_T	6.35168	1.99493		chr7_143351924_C_T	3.76081	1.56042		chr2_21011802_C_T	4.32418	1.67226
chr21_36709180_C_T	0.63835	0.319175		chr2_86053001_C_A	26.3394	3.30833		chr12_48823353_G_A	15.2307	2.78691		chr2_26479310_C_T	6.41691	2.00376		chr2_43877593_C_T	15.4301	2.79912		chr5_135033878_C_T	5.7587	1.91083		chr15_71812494_CT_C	5.84728	1.92385		chr4_157170700_A_G	16.3453	2.85332		chr13_78601845_T_C	16.6634	2.8715		chr16_89114425_A_G	14.6795	2.75235		chr7_149266705_C_T	16.038	2.83545		chr1_24337644_A_G	16.484	2.86128		chr12_132062511_T_C	0.217591	0.108796		chr10_119431422_G_A	0.358454	0.179227		chr10_68885270_C_T	15.3765	2.79585		chr4_37438966_AC_A	21.5128	3.11408		chr16_982246_AT_A	0.251539	0.125769		chr4_158861443_T_C	23.7667	3.2095		chr9_132331319_C_T	6.44531	2.00758		chr16_70153469_C_T	15.8423	2.82389		chr7_36522089_C_A	4.26295	1.66069		chrX_48906483_G_A	13.8358	2.69704		chr2_227025810_C_A	16.4061	2.85682		chr5_42783552_CT_C	15.3825	2.79621		chr19_5610644_T_C	21.8309	3.12811		chr12_57628744_T_C	14.7086	2.75421		chr15_84860067_G_A	14.9982	2.77248		chr19_54631589_G_T	4.28298	1.66449		chr1_22508066_AT_A	14.6795	2.75235		chr7_142954366_G_A	6.35168	1.99493		chr6_87259765_G_GA	3.75244	1.55866		chr6_144514650_C_T	4.32418	1.67226
chr12_11091468_A_ATT	0.627586	0.313793		chr3_52440436_CA_C	26.3394	3.30833		chr12_50090302_G_A	15.2307	2.78691		chr2_71570697_C_T	6.41691	2.00376		chr2_44321403_C_G	15.4301	2.79912		chr1_111318492_G_A	5.74595	1.90894		chr15_99976072_C_T	5.84728	1.92385		chr13_95887893_T_C	16.3452	2.85332		chr9_12775806_G_A	16.6382	2.87007		chr17_11629480_G_A	14.6795	2.75235		chr7_158942031_G_T	16.038	2.83545		chr10_97002872_G_A	16.484	2.86128		chr5_140809464_C_A	0.217591	0.108796		chr10_119443750_A_G	0.358454	0.179227		chr10_68885415_C_G	15.3765	2.79585		chr4_37443573_T_C	21.5128	3.11408		chr16_982345_G_A	0.251539	0.125769		chr4_185190385_A_T	23.7667	3.2095		chr9_137012820_C_T	6.44531	2.00758		chr19_18856004_G_A	15.8423	2.82389		chr9_35906604_C_CCA	4.25731	1.65962		chrX_74591523_C_T	13.8354	2.69701		chr7_151086818_C_CGG	16.3752	2.85504		chr15_60005342_C_T	15.3819	2.79618		chr21_36280301_G_T	21.8309	3.12811		chr13_27964917_G_A	14.7086	2.75421		chr1_36178148_C_CG	14.9982	2.77248		chr15_66781489_C_G	4.27878	1.6637		chr10_99800532_G_A	14.6794	2.75234		chr7_30436083_T_A	6.35168	1.99493		chr20_45208253_AAGAG_A	3.7495	1.55804		chr17_21703981_C_T	4.3102	1.66963
chr6_32581802_TG_T	0.609713	0.304857		chr3_65379291_C_T	26.3394	3.30833		chr12_55819409_G_C	15.2307	2.78691		chr2_97734603_C_T	6.41691	2.00376		chr2_47476493_G_A	15.4301	2.79912		chr14_23386590_G_A	5.73568	1.90742		chr16_21258819_C_T	5.84728	1.92385		chr5_111120537_T_C	16.3451	2.85331		chr19_8888803_G_A	16.5475	2.86491		chr17_11744851_T_C	14.6795	2.75235		chr7_5943455_G_A	16.038	2.83545		chr17_58358380_A_G	16.484	2.86128		chr9_117598_C_A	0.217591	0.108796		chr10_119448220_G_A	0.358454	0.179227		chr10_69364835_T_A	15.3765	2.79585		chr4_42398279_C_A	21.5128	3.11408		chr19_1389152_CGCACACATGCACACTT_C	0.251539	0.125769		chr4_20539512_T_C	23.7667	3.2095		chr17_10513845_CA_C	6.31026	1.98928		chr19_35450428_C_G	15.8423	2.82389		chr12_21176898_G_T	4.25001	1.65823		chr6_142760074_G_A	13.8349	2.69699		chr22_23539107_G_A	16.3466	2.8534		chr3_195725735_ACCCCGTCACGGGCCTCAGAGAGCAGCGCCTCTTCCGACGGCCCCCATCCAGTCATCAC_A	15.3772	2.79589		chr3_121115042_G_A	21.8309	3.12811		chr13_87676062_A_T	14.7086	2.75421		chr20_63688352_A_T	14.9982	2.77248		chr11_119345538_G_A	4.27392	1.66277		chr12_15516825_T_C	14.6794	2.75234		chr7_44065274_G_A	6.35168	1.99493		chr4_87615925_GTGAC_G	3.71778	1.55134		chr5_23527495_CCCTATGTCTGCAGGGAGTGTGGGCGGGGCTTTAGCAATAAGTCACACCTCCTCAGACACCAGAGGACACACACAGGGGAG_C	4.29129	1.66606
chr16_21736318_G_T	0.604452	0.302226		chr5_163138_CG_C	26.3394	3.30833		chr12_56138235_G_A	15.2307	2.78691		chr3_123347899_C_T	6.41691	2.00376		chr2_71658995_C_T	15.4301	2.79912		chr10_54066875_G_A	5.71425	1.90423		chr16_28867361_T_C	5.84728	1.92385		chr14_74484563_G_C	16.3449	2.8533		chr19_14090090_G_GCTGT	16.5365	2.86428		chr17_11822835_C_T	14.6795	2.75235		chr8_22615835_G_A	16.038	2.83545		chr16_19183803_G_A	16.4836	2.86127		chr10_123137574_T_G	0.184425	0.0922123		chr10_119452777_C_T	0.358454	0.179227		chr11_101491686_AG_A	15.3765	2.79585		chr5_1085389_A_G	21.5128	3.11408		chr19_618229_G_A	0.251539	0.125769		chr4_20539547_C_A	23.7667	3.2095		chr19_13930128_C_T	6.25207	1.98129		chr6_41786896_C_T	15.8423	2.82389		chr11_1629998_C_CTGTGGGGGCTGTGGCTCCGGCTGTGG	4.23915	1.65616		chr17_10452281_C_T	13.8338	2.69691		chr2_227325428_G_GGACAAAAGTGGCTCTCAATCCAGCACATGCACA	16.1576	2.84244		chr7_92449228_CT_C	15.3752	2.79577		chr3_184826179_T_C	21.8309	3.12811		chr15_22903767_C_T	14.7086	2.75421		chr3_9473489_G_T	14.9982	2.77248		chr16_2106677_G_A	4.27392	1.66277		chr14_74532443_G_A	14.6794	2.75234		chr8_132638021_G_T	6.35168	1.99493		chr10_89222511_C_T	3.7068	1.54901		chr4_98909689_G_A	4.27878	1.6637
chr2_197420191_C_T	0.599462	0.299731		chr5_65460338_G_T	26.3394	3.30833		chr12_5635278_GAGAC_G	15.2307	2.78691		chr3_123626924_G_A	6.41691	2.00376		chr2_73449116_TGGAGAAAAGCCCAGTG_T	15.4301	2.79912		chr1_47374969_G_A	5.71425	1.90423		chr16_71676471_G_A	5.84728	1.92385		chr1_77917684_G_C	16.3449	2.8533		chr5_34929584_GC_G	16.4736	2.86069		chr17_1877252_C_G	14.6795	2.75235		chr8_24339522_G_T	16.038	2.83545		chr16_72107624_G_A	16.4836	2.86127		chr10_84195336_GC_G	0.184425	0.0922123		chr10_122630412_C_T	0.358454	0.179227		chr11_102955310_C_T	15.3765	2.79585		chr5_123159605_AT_A	21.5128	3.11408		chr1_110674239_C_T	0.251539	0.125769		chr4_41524409_G_T	23.7667	3.2095		chr2_95950753_C_CAA	6.14044	1.96577		chr8_144080450_T_C	15.8423	2.82389		chr5_141392860_T_G	4.22088	1.65267		chr11_35492126_C_A	13.8337	2.6969		chr8_55102638_C_CG	16.1231	2.84043		chr11_6241678_C_T	15.3718	2.79556		chr3_197945620_TC_T	21.8309	3.12811		chr15_22917937_T_C	14.7086	2.75421		chr7_85015215_T_C	14.9982	2.77248		chr19_41259618_G_A	4.27392	1.66277		chr17_30034360_T_C	14.6794	2.75234		chr8_22177920_G_A	6.35168	1.99493		chr4_38796986_A_T	3.7068	1.54901		chr1_46402196_GTGGGAAAGGTAAGGCCAGCCAAGGCCAGCCCCTCCC_G	4.2689	1.66182
chr6_32581807_C_CT	0.596928	0.298464		chr7_44117742_G_A	26.3394	3.30833		chr12_57811027_C_T	15.2307	2.78691		chr3_128906203_C_T	6.41691	2.00376		chr2_85551005_T_C	15.4301	2.79912		chr8_85336932_T_C	5.71425	1.90423		chr16_81377235_G_A	5.84728	1.92385		chr7_21900121_G_A	16.3449	2.8533		chr19_51145979_GT_G	16.4306	2.85823		chr17_2672690_C_T	14.6795	2.75235		chr8_65707055_C_CCCCA	16.038	2.83545		chr3_114351245_C_T	16.4836	2.86127		chr12_52616167_T_A	0.184425	0.0922123		chr10_122640450_G_A	0.358454	0.179227		chr11_108138934_A_G	15.3765	2.79585		chr5_148481535_C_CT	21.5128	3.11408		chr1_110674434_G_A	0.251539	0.125769		chr4_41662946_G_T	23.7667	3.2095		chr2_95950757_AGC_A	6.13976	1.96568		chr9_128500136_C_T	15.8423	2.82389		chr16_2297514_G_A	4.21101	1.65077		chr6_56067293_A_G	13.8324	2.69681		chr17_50186688_C_T	16.0889	2.83843		chr11_65713502_C_T	15.3718	2.79556		chr4_145162723_T_C	21.8309	3.12811		chr15_67209484_GACCC_G	14.7086	2.75421		chr10_26567374_G_GC	14.9978	2.77245		chr2_33020921_C_T	4.27392	1.66277		chr17_3690095_G_A	14.6794	2.75234		chr8_2978629_G_T	6.35168	1.99493		chr5_161686956_A_G	3.7068	1.54901		chr14_24098214_G_A	4.25342	1.65888
chr16_53465462_G_C	0.5953	0.29765		chr7_5593393_GC_G	26.3394	3.30833		chr12_95483213_AGATGGAGATGGC_A	15.2307	2.78691		chr3_14148911_C_T	6.41691	2.00376		chr2_85840254_T_C	15.4301	2.79912		chr10_74708368_C_T	5.69448	1.90128		chr17_42785465_G_A	5.84728	1.92385		chr12_80673176_G_A	16.3448	2.85329		chr2_131480090_C_T	16.3836	2.85553		chr17_34991737_A_G	14.6795	2.75235		chr9_114016141_GAAGA_G	16.038	2.83545		chr4_127886109_C_T	16.4836	2.86127		chr12_52771009_C_T	0.184425	0.0922123		chr10_17840789_A_G	0.358454	0.179227		chr11_120478362_C_T	15.3765	2.79585		chr5_158708140_G_A	21.5128	3.11408		chr1_110674440_G_C	0.251539	0.125769		chr4_41692285_G_T	23.7667	3.2095		chr11_10495705_C_T	6.08274	1.95766		chr10_103388068_G_A	15.8392	2.82371		chr2_211386888_C_A	4.21101	1.65077		chr1_11238549_G_A	13.8321	2.6968		chr7_100958355_T_TGATA	16.0826	2.83806		chr11_68019778_G_A	15.3718	2.79556		chr4_48848428_T_C	21.8309	3.12811		chr16_31111122_C_T	14.7086	2.75421		chr2_38004191_T_A	14.9978	2.77245		chr3_149207611_T_C	4.27392	1.66277		chr2_218814385_A_C	14.6794	2.75234		chr9_110787695_C_G	6.35168	1.99493		chr6_152133421_A_G	3.7068	1.54901		chr2_19941784_G_T	4.23266	1.65492
chr5_76668682_C_T	0.589094	0.294547		chr8_66666905_A_AG	26.3394	3.30833		chr13_72783533_GA_G	15.2307	2.78691		chr3_187225363_C_T	6.41691	2.00376		chr2_96254935_C_A	15.4301	2.79912		chr11_113399648_GCT_G	5.69448	1.90128		chr17_72123562_G_GC	5.84728	1.92385		chr1_55058540_GGGCCTACACGGAT_G	16.3448	2.85329		chr8_116938500_CG_C	16.3723	2.85488		chr17_42543217_G_A	14.6795	2.75235		chr9_15846796_G_A	16.038	2.83545		chr4_1322441_C_T	16.4836	2.86127		chr12_52823014_A_C	0.184425	0.0922123		chr10_17856341_G_A	0.358454	0.179227		chr11_121160324_G_A	15.3765	2.79585		chr5_169881405_A_G	21.5128	3.11408		chr2_197420183_A_C	0.251539	0.125769		chr4_48535656_C_T	23.7667	3.2095		chr11_108335956_TATAAG_T	6.08274	1.95766		chr10_103447301_G_A	15.8392	2.82371		chr9_134835184_G_A	4.21101	1.65077		chr1_36179986_C_T	13.8321	2.6968		chrX_37010235_G_T	16.0492	2.8361		chr12_122716674_G_A	15.3718	2.79556		chr5_147612344_C_A	21.8309	3.12811		chr17_1535276_T_A	14.7086	2.75421		chr5_129528631_T_TCG	14.9978	2.77245		chr3_51381547_A_AGGGGAGCAGTGAGGGGCAAC	4.27392	1.66277		chr6_100601905_ATT_A	14.6794	2.75234		chr9_13138091_C_A	6.35168	1.99493		chr7_117536576_A_G	3.7068	1.54901		chr10_126049389_T_C	4.21566	1.65166
chr1_211481277_G_A	0.58814	0.29407		chr11_64235942_G_T	26.3363	3.30822		chr13_98431112_C_T	15.2307	2.78691		chr3_43605851_A_G	6.41691	2.00376		chr3_123286696_C_T	15.4301	2.79912		chr11_121577295_C_T	5.69448	1.90128		chr18_34838821_C_T	5.84728	1.92385		chr1_91721953_A_G	16.3448	2.85329		chr9_68303640_AC_A	16.2971	2.85054		chr17_50380925_G_C	14.6795	2.75235		chrX_119470063_G_A	16.038	2.83545		chr6_129618787_C_A	16.4836	2.86127		chr12_52823015_C_A	0.184425	0.0922123		chr10_17879749_G_A	0.358454	0.179227		chr11_125981257_G_C	15.3765	2.79585		chr5_61538923_G_T	21.5128	3.11408		chr2_197420183_A_G	0.251539	0.125769		chr4_48557646_G_A	23.7667	3.2095		chr11_47579334_CGTGA_C	6.08274	1.95766		chr10_105200022_G_A	15.8392	2.82371		chr1_16996448_C_T	4.20143	1.64893		chr1_3839679_G_A	13.8321	2.6968		chr5_168529615_CG_C	15.9882	2.83252		chr16_67946260_G_A	15.3718	2.79556		chr5_62485447_G_GA	21.8309	3.12811		chr17_48614445_C_T	14.7086	2.75421		chr15_64213952_C_G	14.9969	2.7724		chr5_178986132_G_A	4.27392	1.66277		chr8_4637426_G_A	14.6794	2.75234		chr9_137012767_C_T	6.35168	1.99493		chr8_143925578_C_T	3.7068	1.54901		chr3_167465524_TTG_T	4.21566	1.65166
chr4_65643367_T_G	0.581555	0.290777		chr12_40105655_G_A	26.3363	3.30822		chr14_23138009_G_A	15.2307	2.78691		chr4_1003108_G_C	6.41691	2.00376		chr3_123319718_G_A	15.4301	2.79912		chr11_12881044_T_C	5.69448	1.90128		chr18_36257057_C_T	5.84728	1.92385		chr21_37486466_G_C	16.3448	2.85329		chr9_65737302_C_T	16.2903	2.85015		chr17_50676395_C_T	14.6795	2.75235		chr17_50464573_C_T	16.0372	2.8354		chr5_129694846_G_A	16.4833	2.86125		chr15_41742962_AC_A	0.184425	0.0922123		chr10_17879774_A_G	0.358454	0.179227		chr11_128839993_G_A	15.3765	2.79585		chr5_61541965_G_A	21.5128	3.11408		chr3_147410892_C_A	0.251539	0.125769		chr4_79407663_A_G	23.7667	3.2095		chr14_20456056_G_A	6.08274	1.95766		chr10_112442253_A_C	15.8392	2.82371		chr13_19464482_G_A	4.17782	1.64438		chr10_28608299_GT_G	13.8321	2.6968		chrX_117899251_C_T	15.9819	2.83215		chr19_1014394_C_T	15.3718	2.79556		chr5_72882494_G_T	21.8309	3.12811		chr17_76626359_G_A	14.7086	2.75421		chr15_63588313_C_T	14.9963	2.77235		chr7_2215958_T_C	4.27392	1.66277		chr9_134728807_G_T	14.6794	2.75234		chr17_21415378_CGT_C	6.24413	1.98019		chr20_41355840_G_A	3.69318	1.54611		chr3_167465528_ACC_A	4.21566	1.65166
chr9_117696_G_A	0.573899	0.286949		chr15_74627647_C_T	26.3363	3.30822		chr14_23359871_C_T	15.2307	2.78691		chr5_119133842_C_G	6.41691	2.00376		chr3_129061998_T_C	15.4301	2.79912		chr11_17430839_G_A	5.69448	1.90128		chr19_18868896_C_T	5.84728	1.92385		chr7_26361045_A_C	16.3448	2.85329		chrX_71147942_C_T	16.2649	2.84868		chr17_58695139_G_GA	14.6795	2.75235		chr10_73773041_GGTGA_G	16.035	2.83527		chr5_153794699_CA_C	16.4833	2.86125		chr15_41742962_A_AC	0.184425	0.0922123		chr10_17900884_G_A	0.358454	0.179227		chr11_128911607_G_A	15.3765	2.79585		chr6_116253372_C_T	21.5128	3.11408		chr3_147411016_T_A	0.251539	0.125769		chr4_83056994_A_G	23.7667	3.2095		chr14_21392739_C_T	6.08274	1.95766		chr10_11257777_A_G	15.8392	2.82371		chr7_12649512_G_A	4.17606	1.64404		chr11_118496328_G_GCCTGGGTGACAGAGTGAGAC	13.8321	2.6968		chrX_103079598_A_AT	15.9676	2.8313		chr19_1272326_GT_G	15.3718	2.79556		chr9_36581721_C_A	21.8309	3.12811		chr17_76627140_C_T	14.7086	2.75421		chr2_37975240_G_T	14.9963	2.77235		chr7_66638299_C_T	4.27392	1.66277		chr1_214384158_G_A	14.6793	2.75234		chr2_62979195_A_T	6.24413	1.98019		chr22_23314599_C_G	3.69318	1.54611		chr3_167465533_TTTTC_T	4.21566	1.65166
chr15_52275654_G_A	0.573496	0.286748		chr16_21957236_G_A	26.3363	3.30822		chr14_52011571_T_C	15.2307	2.78691		chr5_1244368_G_GA	6.41691	2.00376		chr3_174280771_C_T	15.4301	2.79912		chr11_46874935_C_T	5.69448	1.90128		chr1_10365421_C_T	5.84728	1.92385		chr11_65647649_G_A	16.3446	2.85328		chr9_65283549_C_CG	16.2535	2.84801		chr17_70176013_G_A	14.6795	2.75235		chr16_57996888_A_C	16.035	2.83527		chr15_52269785_A_T	16.483	2.86123		chr17_10450588_TCC_T	0.184425	0.0922123		chr10_247457_CA_C	0.358454	0.179227		chr11_2164358_C_T	15.3765	2.79585		chr6_167965996_G_T	21.5128	3.11408		chr3_147411022_TGC_T	0.251539	0.125769		chr4_88658462_C_T	23.7667	3.2095		chr15_40410799_T_C	6.08274	1.95766		chr10_113612233_C_T	15.8392	2.82371		chr5_178146273_G_A	4.17293	1.64344		chr11_118519710_A_G	13.8321	2.6968		chr12_123517752_G_A	15.9433	2.82987		chr19_47367083_G_A	15.3718	2.79556		chr12_52591517_C_A	21.8296	3.12806		chr17_76940523_TCCGAGGCAAG_T	14.7086	2.75421		chr12_85229634_C_G	14.9952	2.77229		chr8_19439873_C_T	4.27392	1.66277		chr10_95621225_G_A	14.6793	2.75234		chr3_169116683_T_G	6.24413	1.98019		chr19_54829870_T_G	3.67768	1.5428		chr9_128352712_C_T	4.21566	1.65166
chr21_10569701_C_T	0.572772	0.286386		chr17_50108230_A_G	26.3363	3.30822		chr14_56618763_G_C	15.2307	2.78691		chr5_13692016_G_A	6.41691	2.00376		chr3_38140756_G_C	15.4301	2.79912		chr11_66043537_C_T	5.69448	1.90128		chr1_226894064_C_T	5.84728	1.92385		chr2_232329820_GAGGAGTTCATGCTCTT_G	16.3446	2.85328		chr2_219250893_AG_A	16.1627	2.84274		chr17_7285756_G_C	14.6795	2.75235		chr17_72648941_A_G	16.035	2.83527		chr15_72570187_A_G	16.483	2.86123		chr17_10511974_CA_C	0.184425	0.0922123		chr10_28059655_AT_A	0.358454	0.179227		chr11_2587642_C_T	15.3765	2.79585		chr6_37650292_A_G	21.5128	3.11408		chr3_147411076_C_A	0.251539	0.125769		chr5_1073635_C_A	23.7667	3.2095		chr16_75634291_A_G	6.08274	1.95766		chr10_122429731_CT_C	15.8392	2.82371		chr9_104598487_GT_G	4.15638	1.64024		chr11_83532734_TGG_T	13.8321	2.6968		chr17_76072339_G_GT	15.9149	2.8282		chr19_57642097_T_A	15.3718	2.79556		chr15_76340444_T_C	21.8295	3.12805		chr18_54889255_G_C	14.7086	2.75421		chr13_101095596_C_A	14.9948	2.77226		chr1_200853291_G_C	4.2671	1.66148		chr10_102067257_T_TGGGGGGGCGGGGGG	14.6792	2.75233		chr3_184289711_A_C	6.24413	1.98019		chr1_25272555_C_G	3.65511	1.53797		chr17_69193976_AAT_A	4.19949	1.64856
chr6_167298071_G_C	0.547683	0.273842		chr17_67992059_G_T	26.3363	3.30822		chr14_58223795_C_T	15.2307	2.78691		chr5_137692345_G_A	6.41691	2.00376		chr3_41225082_C_G	15.4301	2.79912		chr11_71435575_C_T	5.69448	1.90128		chr1_6451645_C_G	5.84728	1.92385		chr1_10258523_C_T	16.3445	2.85327		chr4_18021708_G_A	16.1531	2.84218		chr17_75524364_CT_C	14.6795	2.75235		chr19_1005137_A_G	16.035	2.83527		chr15_52244405_G_A	16.4827	2.86121		chr17_47847511_T_G	0.184425	0.0922123		chr10_28069784_C_T	0.358454	0.179227		chr11_2662077_TCA_T	15.3765	2.79585		chr6_41597788_T_G	21.5128	3.11408		chr3_147411077_A_C	0.251539	0.125769		chr5_115987931_CA_C	23.7667	3.2095		chr16_81287366_CCT_C	6.08274	1.95766		chr10_34131545_C_T	15.8392	2.82371		chr19_21537632_CA_C	4.15431	1.63983		chr11_83532738_A_AAACTG	13.8321	2.6968		chr20_2467694_T_A	15.9092	2.82786		chr1_200409072_G_A	15.3718	2.79556		chr4_88158983_G_A	21.8254	3.12787		chr1_109264342_C_T	14.7086	2.75421		chr1_36178167_C_CCCCCA	14.9939	2.77221		chr1_109689286_CCA_C	4.24343	1.65698		chr11_47275912_C_T	14.6792	2.75233		chr3_184387973_C_T	6.24413	1.98019		chr6_33176291_T_A	3.6479	1.53642		chr4_134200574_G_A	4.1949	1.64768
chr2_127637302_C_CT	0.545239	0.272619		chr18_21741627_G_A	26.3363	3.30822		chr14_62779797_CA_C	15.2307	2.78691		chr5_161688964_G_GT	6.41691	2.00376		chr3_45835660_G_A	15.4301	2.79912		chr12_109227381_G_A	5.69448	1.90128		chr20_41452779_G_A	5.84728	1.92385		chr15_73322891_G_A	16.3443	2.85327		chr19_51458247_GC_G	16.1528	2.84216		chr17_76476984_C_T	14.6795	2.75235		chr1_17104952_G_A	16.035	2.83527		chr1_39683989_T_G	16.4824	2.86119		chr19_13963120_A_G	0.184425	0.0922123		chr10_28089710_G_A	0.358454	0.179227		chr11_46894754_CAG_C	15.3765	2.79585		chr6_41597793_GA_G	21.5128	3.11408		chr6_26124566_A_C	0.251539	0.125769		chr5_138431452_G_T	23.7667	3.2095		chr19_41879280_C_T	6.08274	1.95766		chr10_97437233_C_T	15.8392	2.82371		chrX_72140042_C_T	4.14509	1.63804		chr11_83532740_T_G	13.8321	2.6968		chr17_47221786_C_T	15.8993	2.82727		chr3_127017464_G_A	15.3718	2.79556		chr2_162219153_TC_T	21.8248	3.12785		chr1_155287296_G_A	14.7086	2.75421		chr2_140883882_TA_T	14.9935	2.77218		chr1_109689289_T_TGG	4.24343	1.65698		chr15_91006430_C_G	14.6792	2.75233		chr3_27431372_G_A	6.24413	1.98019		chr12_52517201_T_C	3.64195	1.53514		chr5_23527490_AGAAG_A	4.19036	1.6468
chr11_124870248_G_A	0.54028	0.27014		chr19_17974163_G_A	26.3363	3.30822		chr14_72958620_G_A	15.2307	2.78691		chr5_36985702_G_A	6.41691	2.00376		chr3_53726921_A_C	15.4301	2.79912		chr15_41875613_C_A	5.69448	1.90128		chr22_24042939_G_C	5.84728	1.92385		chr10_106577529_GA_G	16.3443	2.85326		chr3_113657274_G_A	16.1386	2.84133		chr17_7847361_G_A	14.6795	2.75235		chr1_71072241_C_A	16.035	2.83527		chr7_99532128_C_G	16.4824	2.86119		chr19_5867461_C_CG	0.184425	0.0922123		chr10_28120193_C_G	0.358454	0.179227		chr11_46899432_C_A	15.3765	2.79585		chr6_41597797_G_GGGAA	21.5128	3.11408		chr6_32641442_CTG_C	0.251539	0.125769		chr5_140510020_G_T	23.7667	3.2095		chr2_29232367_G_A	6.08274	1.95766		chr10_98392991_G_C	15.8392	2.82371		chr22_24098242_C_CG	4.12324	1.63379		chr12_109534688_A_G	13.8321	2.6968		chr1_111414894_CT_C	15.898	2.8272		chr5_57482088_C_T	15.3718	2.79556		chr2_203280114_G_T	21.8248	3.12785		chr1_156786826_C_G	14.7086	2.75421		chr14_46957636_AG_A	14.9931	2.77216		chr10_67884768_C_CGGGGGGGGGGGGGGGGG	4.24286	1.65687		chr16_1198692_T_G	14.6792	2.75233		chr3_38847035_G_A	6.24413	1.98019		chr1_15445717_C_T	3.64195	1.53514		chr17_69193161_G_A	4.17443	1.64373
chr15_45263922_T_G	0.536593	0.268296		chr19_2253723_C_CG	26.3363	3.30822		chr14_75087139_A_T	15.2307	2.78691		chr5_90703775_G_A	6.41691	2.00376		chr3_55470456_C_T	15.4301	2.79912		chr15_44564674_C_T	5.69448	1.90128		chr2_120972059_C_T	5.84728	1.92385		chr3_165036454_A_G	16.3442	2.85326		chr10_21516734_AG_A	16.1329	2.841		chr17_7852211_A_G	14.6795	2.75235		chr5_15928028_A_AGGGGGGGGGGGGGGGGGGGGGGGGGGGGG	16.035	2.83527		chr8_120811548_G_C	16.4824	2.86119		chr22_38427124_GA_G	0.184425	0.0922123		chr10_28120652_G_A	0.358454	0.179227		chr11_47293937_C_T	15.3765	2.79585		chr7_12570853_A_G	21.5128	3.11408		chr8_143872698_GC_G	0.251539	0.125769		chr5_140668620_T_C	23.7667	3.2095		chr2_74462026_G_GC	6.08274	1.95766		chr10_99390305_G_A	15.8392	2.82371		chr16_55819569_G_A	4.12263	1.63367		chr15_40936702_C_T	13.8321	2.6968		chr1_149813288_G_A	15.8976	2.82717		chr5_58455729_G_A	15.3718	2.79556		chr22_30387215_C_T	21.8241	3.12782		chr1_62552746_T_C	14.7086	2.75421		chr15_43905868_G_C	14.9927	2.77213		chr9_35712006_G_A	4.24149	1.65661		chr17_50196193_G_A	14.6792	2.75233		chr6_117602233_G_A	6.24413	1.98019		chr14_91338130_G_A	3.62619	1.53173		chr4_37590161_G_A	4.14362	1.63776
chr15_30373077_TCA_T	0.534026	0.267013		chr19_43625107_G_A	26.3363	3.30822		chr14_77114140_G_A	15.2307	2.78691		chr6_10802051_CCAGT_C	6.41691	2.00376		chr3_58146918_C_T	15.4301	2.79912		chr15_48207942_C_T	5.69448	1.90128		chr2_172474129_A_T	5.84728	1.92385		chr11_86951470_TTGTC_T	16.344	2.85325		chr6_43501620_G_A	16.1124	2.8398		chr17_8232978_C_G	14.6795	2.75235		chr6_33264102_A_C	16.035	2.83527		chr17_57873671_G_A	16.482	2.86117		chr2_94603842_TA_T	0.184425	0.0922123		chr10_28125031_C_G	0.358454	0.179227		chr11_48130458_G_T	15.3765	2.79585		chr7_132164284_C_A	21.5128	3.11408		chr9_117263_AG_A	0.251539	0.125769		chr5_141404704_TG_T	23.7667	3.2095		chr3_16594577_G_A	6.08274	1.95766		chr11_102047826_G_T	15.8392	2.82371		chr13_102846322_C_T	4.1179	1.63274		chr15_61869530_A_G	13.8321	2.6968		chr17_57979269_G_A	15.8966	2.82711		chr7_101223815_G_A	15.3718	2.79556		chr1_228059149_A_G	21.8236	3.12779		chr1_85582824_C_T	14.7086	2.75421		chr16_19224734_A_G	14.9918	2.77208		chr13_71475180_G_A	4.17925	1.64466		chr17_80191324_C_T	14.6792	2.75233		chr9_131151866_T_G	6.24413	1.98019		chr17_50380310_A_G	3.62619	1.53173		chr15_48207778_G_A	4.13436	1.63595
chr19_51769054_G_T	0.514573	0.257287		chr19_45034453_C_A	26.3363	3.30822		chr14_77462183_T_G	15.2307	2.78691		chr6_36291439_C_T	6.41691	2.00376		chr3_77558040_G_A	15.4301	2.79912		chr15_65922903_C_G	5.69448	1.90128		chr2_181656755_GGCCGGGCACTCACCC_G	5.84728	1.92385		chr10_86716771_G_A	16.3439	2.85324		chr1_143905566_TC_T	16.1089	2.8396		chr18_23022195_C_A	14.6795	2.75235		chr9_70278623_G_A	16.035	2.83527		chr8_11201182_G_C	16.4817	2.86116		chr5_140809471_G_T	0.184425	0.0922123		chr10_28131600_G_A	0.358454	0.179227		chr11_62614676_G_A	15.3765	2.79585		chr7_149474713_G_A	21.5128	3.11408		chr9_117303_CG_C	0.251539	0.125769		chr5_141655728_G_A	23.7667	3.2095		chr3_46999360_C_T	6.08274	1.95766		chr11_108407112_C_T	15.8392	2.82371		chr4_154568456_C_T	4.1179	1.63274		chr15_76434308_A_ATAGTATTATTTTC	13.8321	2.6968		chr4_6292301_G_T	15.8886	2.82664		chr7_1448746_C_T	15.3718	2.79556		chr16_67842780_G_A	21.8202	3.12765		chr20_36998833_G_A	14.7086	2.75421		chr19_54240474_G_GTGTGCATCCCTCCC	14.9897	2.77195		chr6_32402949_AC_A	4.15843	1.64063		chr22_40361282_G_A	14.6792	2.75233		chr12_121175392_G_A	6.2211	1.97701		chr3_123931488_G_A	3.62619	1.53173		chr15_79889152_G_A	4.13436	1.63595
chr20_47651054_A_T	0.514573	0.257287		chr19_48735351_G_A	26.3363	3.30822		chr14_90318089_C_T	15.2307	2.78691		chr7_100101757_C_T	6.41691	2.00376		chr4_186252040_C_T	15.4301	2.79912		chr15_71813567_G_A	5.69448	1.90128		chr2_197706094_C_T	5.84728	1.92385		chr11_123634181_C_T	16.3438	2.85324		chr6_169723893_CG_C	16.1078	2.83954		chr18_26862363_C_T	14.6795	2.75235		chr11_118528756_G_A	16.0319	2.83509		chr11_116863756_C_T	16.4814	2.86114		chr6_27838080_GC_G	0.184425	0.0922123		chr10_28147514_A_G	0.358454	0.179227		chr11_65552296_C_CGACACTG	15.3765	2.79585		chr7_149765883_G_A	21.5128	3.11408		chr9_137010969_T_A	0.251539	0.125769		chr5_141868669_A_G	23.7667	3.2095		chr4_102723893_A_G	6.08274	1.95766		chr11_114582965_CTT_C	15.8392	2.82371		chr6_44233445_G_A	4.1179	1.63274		chr15_78927723_T_C	13.8321	2.6968		chr8_37698352_A_G	15.8755	2.82586		chr9_112997574_CTT_C	15.3718	2.79556		chr14_93659235_A_G	21.8199	3.12763		chr20_51432444_C_T	14.7086	2.75421		chr17_30769871_G_T	14.9858	2.7717		chr10_14945139_G_A	4.14839	1.63868		chr8_117153085_G_A	14.6792	2.75233		chr5_150656707_G_A	6.2211	1.97701		chr5_53072697_T_G	3.62619	1.53173		chr17_68542082_C_T	4.13436	1.63595
chr11_47618877_G_C	0.51095	0.255475		chr1_46511266_G_T	26.3363	3.30822		chr14_90978312_T_G	15.2307	2.78691		chr7_101130519_C_T	6.41691	2.00376		chr4_39278567_A_T	15.4301	2.79912		chr15_88849653_G_A	5.69448	1.90128		chr2_219563538_G_A	5.84728	1.92385		chr13_24908060_TG_T	16.3438	2.85324		chr12_104866381_T_TACAC	16.0936	2.83871		chr18_3126774_C_T	14.6795	2.75235		chr11_77112587_A_C	16.0319	2.83509		chr13_48045690_C_G	16.4788	2.86099		chr9_65284056_T_G	0.184425	0.0922123		chr10_28238568_C_A	0.358454	0.179227		chr11_68036340_G_A	15.3765	2.79585		chr7_1539999_T_C	21.5128	3.11408		chr9_42185107_GA_G	0.251539	0.125769		chr5_145938216_GCA_G	23.7667	3.2095		chr5_179823873_G_A	6.08274	1.95766		chr11_118979669_G_A	15.8392	2.82371		chr9_99218713_G_T	4.1179	1.63274		chr15_84839791_C_A	13.8321	2.6968		chr17_8492913_C_T	15.8606	2.82498		chr9_137498196_CCA_C	15.3718	2.79556		chr4_17823056_A_T	21.8199	3.12763		chr21_39661236_C_T	14.7086	2.75421		chr3_100719976_T_G	14.9832	2.77154		chr11_134146030_C_G	4.14839	1.63868		chr8_60861022_A_T	14.6792	2.75233		chr9_114155969_C_CG	6.18758	1.97235		chr7_117587778_G_T	3.62619	1.53173		chr20_62836314_C_T	4.13436	1.63595
chr6_167296214_G_A	0.492703	0.246352		chr1_77714616_C_A	26.3363	3.30822		chr14_99399008_G_A	15.2307	2.78691		chr7_107690170_CT_C	6.41691	2.00376		chr4_40337245_G_A	15.4301	2.79912		chr16_30069370_G_A	5.69448	1.90128		chr2_233760894_CACATGACCTTCCTGCAGCGGGTGA_C	5.84728	1.92385		chr9_137814491_C_T	16.3437	2.85323		chr16_29383242_G_A	16.0769	2.83773		chr18_31409583_G_A	14.6795	2.75235		chr12_118144595_G_A	16.0319	2.83509		chr5_483453_T_G	16.4788	2.86099		chr4_55609384_G_GA	0.182524	0.091262		chr10_32017278_C_T	0.358454	0.179227		chr11_72095048_G_T	15.3765	2.79585		chr7_38465480_G_T	21.5128	3.11408		chr9_42188279_GC_G	0.251539	0.125769		chr5_146455139_G_A	23.7667	3.2095		chr8_144517628_A_C	6.08274	1.95766		chr11_119020256_A_G	15.8392	2.82371		chr9_132854870_T_C	4.10902	1.63101		chr15_84839833_T_C	13.8321	2.6968		chr19_12145536_C_A	15.8207	2.82261		chr9_35811438_G_GTGTC	15.3718	2.79556		chr4_84635321_A_AT	21.8199	3.12763		chr21_44522023_C_T	14.7086	2.75421		chr1_1520230_G_A	14.9822	2.77148		chr11_47268671_C_G	4.14839	1.63868		chr9_101613398_T_C	14.6792	2.75233		chr8_99832368_G_GTTTTTTTTTTTTTTTTTTTTTTTTTT	6.10662	1.96103		chr11_108244066_G_A	3.56478	1.51837		chr4_101862541_T_G	4.13436	1.63595
chr19_40876571_T_A	0.488581	0.244291		chr1_999826_GC_G	26.3363	3.30822		chr14_99458491_T_G	15.2307	2.78691		chr7_18648550_G_A	6.41691	2.00376		chr4_42962956_G_A	15.4301	2.79912		chr16_72788687_G_GCT	5.69448	1.90128		chr2_26476008_A_G	5.84728	1.92385		chr20_8802110_T_TGGGGGCGGGGGGGGGG	16.3434	2.85321		chr16_1917981_C_CG	16.0382	2.83546		chr18_49567531_G_C	14.6795	2.75235		chr15_40953761_T_C	16.0319	2.83509		chr8_103500909_G_A	16.4785	2.86097		chr17_35880401_G_C	0.176686	0.0883429		chr10_48731533_G_A	0.358454	0.179227		chr11_74005849_T_C	15.3765	2.79585		chr7_6520690_G_T	21.5128	3.11408		chr11_67634891_T_G	0.248968	0.124484		chr5_154713009_C_A	23.7667	3.2095		chr9_104816297_C_T	6.08274	1.95766		chr11_119113930_G_A	15.8392	2.82371		chr13_113956344_TAGTATCTGGTGGAGAGGAGG_T	4.09591	1.62844		chr16_57249810_G_A	13.8321	2.6968		chr12_6667943_TGC_T	15.7961	2.82115		chr10_102379560_G_A	15.3684	2.79535		chr15_75899451_A_G	21.8187	3.12758		chr21_45269914_C_T	14.7086	2.75421		chr17_8122746_TG_T	14.9801	2.77134		chr14_74551138_G_A	4.14839	1.63868		chr11_47295497_G_A	14.679	2.75232		chr4_38796634_G_A	6.09185	1.95895		chr16_53664936_C_T	3.56478	1.51837		chr4_145651128_C_T	4.13436	1.63595
chr6_32519438_C_CT	0.481312	0.240656		chr20_33064840_G_T	26.3363	3.30822		chr15_50197544_G_C	15.2307	2.78691		chr7_2541349_G_A	6.41691	2.00376		chr4_5622844_C_T	15.4301	2.79912		chr16_72788692_G_GA	5.69448	1.90128		chr2_61017791_C_T	5.84728	1.92385		chr6_127475354_C_T	16.3433	2.85321		chrY_12779625_C_G	16.0201	2.8344		chr18_49992407_G_A	14.6795	2.75235		chr16_58279689_A_T	16.0319	2.83509		chr15_52218644_T_TG	16.4782	2.86095		chr19_54278475_C_CCT	0.164448	0.0822242		chr10_48735897_G_A	0.358454	0.179227		chr11_89178183_G_A	15.3765	2.79585		chr8_133040029_G_A	21.5128	3.11408		chr15_43632222_C_T	0.239595	0.119797		chr5_157359120_A_G	23.7667	3.2095		chrX_130015915_G_A	6.08274	1.95766		chr11_124136273_C_T	15.8392	2.82371		chr20_56524917_CAATA_C	4.06564	1.62248		chr16_90031339_G_A	13.8321	2.6968		chr18_12262890_G_A	15.7799	2.82018		chr10_103442333_C_T	15.3684	2.79535		chr3_141993551_C_T	21.8187	3.12758		chr21_45285841_CAG_C	14.7086	2.75421		chr12_132062585_C_T	14.9738	2.77095		chr19_10634840_C_T	4.14839	1.63868		chr12_13615524_A_T	14.679	2.75232		chr17_80090373_C_CA	6.05593	1.95387		chr17_30078331_C_T	3.56478	1.51837		chr4_47806978_G_A	4.13436	1.63595
chr11_66547038_A_G	0.473931	0.236966		chr3_134371157_G_A	26.3363	3.30822		chr15_64424068_C_T	15.2307	2.78691		chr7_44521065_G_A	6.41691	2.00376		chr4_65602128_AG_A	15.4301	2.79912		chr17_11719342_T_G	5.69448	1.90128		chr2_71570688_C_T	5.84728	1.92385		chr20_5302138_G_A	16.3432	2.8532		chr9_12775850_GA_G	15.9709	2.8315		chr18_74291770_C_A	14.6795	2.75235		chr16_58279690_G_T	16.0319	2.83509		chr14_105466426_A_AGGGGGGGG	16.4762	2.86084		chr12_52245505_G_A	0.152003	0.0760015		chr10_48743061_G_A	0.358454	0.179227		chr11_9027427_C_A	15.3765	2.79585		chr8_144397346_A_G	21.5128	3.11408		chr12_121184501_A_C	0.23338	0.11669		chr5_163516702_G_T	23.7667	3.2095		chr2_86442083_G_C	6.04002	1.95161		chr11_129905682_C_T	15.8392	2.82371		chr20_56524922_C_CGTGT	4.06564	1.62248		chr19_4705882_C_G	13.8321	2.6968		chr18_13645440_C_T	15.7799	2.82018		chr10_11462851_G_GT	15.3684	2.79535		chr1_1599947_CG_C	21.813	3.12733		chr2_160172594_T_C	14.7086	2.75421		chr13_19464497_G_A	14.9715	2.7708		chr1_42739999_A_G	4.14839	1.63868		chr14_64794604_G_C	14.679	2.75232		chr17_80090376_A_ACG	6.05593	1.95387		chr17_63479092_T_C	3.56478	1.51837		chr5_157499610_G_A	4.13436	1.63595
chr19_40667942_TG_T	0.473931	0.236966		chr6_107098549_A_G	26.3363	3.30822		chr15_89727256_A_G	15.2307	2.78691		chr7_80672833_GA_G	6.41691	2.00376		chr4_73417572_C_T	15.4301	2.79912		chr19_41357980_G_A	5.69448	1.90128		chr3_124633933_G_A	5.84728	1.92385		chr11_17501940_A_G	16.3431	2.85319		chr1_151232295_T_C	15.9097	2.82789		chr19_10284126_C_T	14.6795	2.75235		chr19_13762399_G_A	16.0319	2.83509		chr9_61192546_TC_T	16.4736	2.86069		chr14_68890282_A_G	0.152003	0.0760015		chr10_48743065_G_C	0.358454	0.179227		chr11_93811951_T_C	15.3765	2.79585		chr8_144509514_G_T	21.5128	3.11408		chr6_32584366_C_T	0.232294	0.116147		chr5_176589369_C_A	23.7667	3.2095		chr3_52149925_G_A	6.04002	1.95161		chr11_19230757_G_A	15.8392	2.82371		chr1_17363711_C_A	4.03785	1.61698		chr19_49636909_G_A	13.8321	2.6968		chr19_42426599_G_T	15.7799	2.82018		chr10_122338029_C_T	15.3684	2.79535		chr7_117382121_A_G	21.8125	3.12731		chr2_160195388_C_A	14.7086	2.75421		chr5_71461880_A_G	14.9634	2.7703		chr1_5904739_C_T	4.14839	1.63868		chr1_23808163_G_A	14.679	2.75232		chr2_73599465_ACT_A	5.96532	1.94094		chr6_43603942_T_C	3.56478	1.51837		chr6_101676694_C_T	4.13436	1.63595
chr21_42219279_C_T	0.473931	0.236966		chr6_37022339_G_A	26.3363	3.30822		chr16_11060953_G_A	15.2307	2.78691		chr7_93426422_GT_G	6.41691	2.00376		chr5_112839390_G_T	15.4301	2.79912		chr19_50309767_T_TG	5.69448	1.90128		chr3_15642041_G_A	5.84728	1.92385		chr2_172469362_G_GGT	16.3431	2.85319		chr6_30724104_A_G	15.9012	2.82739		chr19_12810323_C_T	14.6795	2.75235		chr19_17022150_GA_G	16.0319	2.83509		chr5_97177150_C_T	16.4714	2.86056		chr16_22533793_GCTCACTCCCCTTCCACC_G	0.152003	0.0760015		chr10_48776911_C_T	0.358454	0.179227		chr12_109579921_T_C	15.3765	2.79585		chr8_22108264_T_C	21.5128	3.11408		chr19_54839508_T_TCCCGGAGCTCCTATGACATGTA	0.223239	0.11162		chr5_34954568_T_C	23.7667	3.2095		chr8_124557706_G_A	6.04002	1.95161		chr11_33054608_T_C	15.8392	2.82371		chr10_104255223_G_A	4.03044	1.61551		chr2_140509928_C_A	13.8321	2.6968		chr19_54875344_C_T	15.7799	2.82018		chr10_32346902_G_A	15.3684	2.79535		chr1_155676621_TG_T	21.8114	3.12726		chr2_206559970_C_T	14.7086	2.75421		chr14_105450105_G_A	14.9518	2.76957		chr2_238260941_T_A	4.14839	1.63868		chr20_45950454_G_A	14.679	2.75232		chr8_6499925_C_G	5.93762	1.93696		chr7_117535285_T_G	3.56478	1.51837		chr7_33505605_A_T	4.13436	1.63595
chr2_177701185_T_C	0.467009	0.233505		chr6_98834965_C_CG	26.3363	3.30822		chr16_21031155_G_A	15.2307	2.78691		chr8_113278627_G_A	6.41691	2.00376		chr5_14481265_T_A	15.4301	2.79912		chr1_113901866_A_T	5.69448	1.90128		chr3_349493_C_T	5.84728	1.92385		chr6_57194776_TC_T	16.3431	2.85319		chrX_66198869_G_A	15.8374	2.8236		chr19_19196987_C_T	14.6795	2.75235		chr19_47479874_G_T	16.0319	2.83509		chr1_1457163_CT_C	16.4642	2.86016		chr19_13963154_TG_T	0.152003	0.0760015		chr10_48778832_G_A	0.358454	0.179227		chr12_109792672_A_G	15.3765	2.79585		chr8_28070311_G_T	21.5128	3.11408		chr10_27060818_C_A	0.217591	0.108796		chr5_56923746_AG_A	23.7667	3.2095		chr7_80673389_C_T	6.03978	1.95158		chr11_60842551_G_T	15.8392	2.82371		chr15_92997085_G_GA	4.03044	1.61551		chr2_223963767_TACTC_T	13.8321	2.6968		chr1_32363984_G_A	15.7799	2.82018		chr10_69261140_T_A	15.3684	2.79535		chr15_76340452_C_A	21.8104	3.12722		chr2_219539819_T_C	14.7086	2.75421		chr4_146639344_C_CGG	14.9444	2.76911		chr2_238268929_C_T	4.14839	1.63868		chr5_140696593_G_C	14.679	2.75232		chr9_104770878_A_G	5.85196	1.92453		chr7_33014777_C_G	3.55914	1.51713		chr7_74317581_G_A	4.13026	1.63516
chr2_107862976_G_A	0.446908	0.223454		chr7_34947676_A_G	26.3363	3.30822		chr16_2181929_C_T	15.2307	2.78691		chr9_128716754_T_C	6.41691	2.00376		chr5_149933938_G_A	15.4301	2.79912		chr1_179557227_C_T	5.69448	1.90128		chr3_43348130_G_A	5.84728	1.92385		chr22_42693750_T_TGGGGGGTGGGGGGGGGGGGGGGGGGGGGGGG	16.3427	2.85317		chr1_77050287_G_A	15.8286	2.82308		chr19_51387304_A_G	14.6795	2.75235		chr1_159858894_C_T	16.0319	2.83509		chr4_68567761_C_G	16.4587	2.85984		chr19_54574559_A_AC	0.152003	0.0760015		chr10_48873636_G_A	0.358454	0.179227		chr12_23534316_T_C	15.3765	2.79585		chr8_41490900_C_T	21.5128	3.11408		chr12_132062511_T_C	0.217591	0.108796		chr5_57482032_G_A	23.7667	3.2095		chr20_45098638_C_T	6.00474	1.94659		chr11_62576007_G_A	15.8392	2.82371		chr8_659879_A_C	4.01625	1.61268		chr20_45420346_C_T	13.8321	2.6968		chr20_57562702_C_T	15.7799	2.82018		chr10_72899014_G_A	15.3684	2.79535		chr18_74457216_CT_C	21.8104	3.12722		chr2_27477320_C_T	14.7086	2.75421		chr10_21517256_GCACGGCGAGCGCAC_G	14.9389	2.76876		chr5_157499610_G_A	4.14839	1.63868		chr9_131512043_A_G	14.679	2.75232		chr17_41462941_C_T	5.83528	1.9221		chr6_32584379_C_T	3.55436	1.51608		chr6_32402949_AC_A	4.12029	1.63321
chr17_41394858_C_A	0.434403	0.217201		chr7_44113943_GC_G	26.3363	3.30822		chr16_3015454_A_AC	15.2307	2.78691		chr9_136199714_C_T	6.41691	2.00376		chr5_150527951_C_G	15.4301	2.79912		chr1_23798700_C_T	5.69448	1.90128		chr3_51986652_A_AG	5.84728	1.92385		chr22_42693750_T_TGGGGGGTTGGGGGGGGGGGGGGGGGGGGGGGGGGGGGGGGG	16.3427	2.85317		chr11_17553145_G_A	15.8273	2.823		chr1_118923555_G_A	14.6795	2.75235		chr2_109585205_G_A	16.0319	2.83509		chr1_99999399_A_T	16.4581	2.8598		chr3_147410883_CG_C	0.152003	0.0760015		chr10_48873647_C_T	0.358454	0.179227		chr12_40314048_G_A	15.3765	2.79585		chr9_1051854_C_CG	21.5128	3.11408		chr12_52618184_A_G	0.217591	0.108796		chr5_57482155_C_A	23.7667	3.2095		chr1_151342638_C_T	5.7291	1.90644		chr11_64341017_A_G	15.8392	2.82371		chr4_189953126_G_T	3.98305	1.60604		chr20_45420347_G_A	13.8321	2.6968		chr22_32980656_G_A	15.7799	2.82018		chr11_107353613_G_A	15.3684	2.79535		chr19_42117010_G_T	21.8068	3.12706		chr2_43225352_G_T	14.7086	2.75421		chr16_75530185_AC_A	14.9206	2.76761		chr6_51883179_A_C	4.14839	1.63868		chr10_117209496_G_A	14.6789	2.75232		chr19_48939592_T_TG	5.75914	1.9109		chr10_101010639_C_A	3.53978	1.51288		chr22_18910243_C_A	4.11528	1.63223
chr19_1106632_C_CA	0.434403	0.217201		chr7_73769707_T_C	26.3363	3.30822		chr16_3402110_C_CA	15.2307	2.78691		chr9_137008427_C_T	6.41691	2.00376		chr5_168687091_C_T	15.4301	2.79912		chr22_45550600_G_A	5.69448	1.90128		chr3_53123782_A_G	5.84728	1.92385		chr10_101010731_C_T	16.3427	2.85317		chr5_53485968_G_A	15.823	2.82275		chr1_118923569_C_T	14.6795	2.75235		chr2_200856745_CAT_C	16.0319	2.83509		chr6_33420333_T_G	16.4213	2.85769		chr3_147410892_C_A	0.152003	0.0760015		chr10_48897486_G_T	0.358454	0.179227		chr12_47989762_G_A	15.3765	2.79585		chr9_105535069_G_T	21.5128	3.11408		chr16_31362755_T_G	0.217591	0.108796		chr5_60772024_A_T	23.7667	3.2095		chr1_158642839_G_C	5.7291	1.90644		chr11_72759273_C_T	15.8392	2.82371		chr19_49167597_C_CG	3.98189	1.60581		chr20_45421484_C_T	13.8321	2.6968		chr22_43946229_C_A	15.7799	2.82018		chr11_116785632_A_G	15.3684	2.79535		chr1_228022845_C_T	21.8065	3.12705		chr2_65313624_C_T	14.7086	2.75421		chr4_146639346_GAA_G	14.9198	2.76757		chr9_131139279_A_T	4.13924	1.63691		chr10_98418230_G_A	14.6789	2.75231		chr17_80090395_CAT_C	5.75674	1.91054		chr11_88294197_C_T	3.49154	1.50219		chr1_153934830_T_TGC	4.07785	1.62489
chr1_47225318_C_A	0.434403	0.217201		chr9_123099493_A_G	26.3363	3.30822		chr16_50291799_G_A	15.2307	2.78691		chr9_16437002_C_T	6.41691	2.00376		chr5_53683151_CA_C	15.4301	2.79912		chr2_170829597_C_T	5.69448	1.90128		chr3_77565085_A_G	5.84728	1.92385		chr12_50505242_T_G	16.3424	2.85316		chr11_66744840_C_CG	15.8123	2.82211		chr1_11974732_G_A	14.6795	2.75235		chr8_132751804_AC_A	16.0319	2.83509		chr9_39360790_GT_G	16.4074	2.8569		chr3_147411034_G_A	0.152003	0.0760015		chr10_48900287_C_T	0.358454	0.179227		chr12_54182412_G_A	15.3765	2.79585		chr9_121773443_C_A	21.5128	3.11408		chr17_63535943_T_C	0.217591	0.108796		chr5_73173350_CG_C	23.7667	3.2095		chr1_175391305_G_A	5.7291	1.90644		chr11_7651765_G_C	15.8392	2.82371		chr1_19312096_G_GAGACTACGCGAGACGCGGC	3.9804	1.60551		chr20_46053061_G_A	13.8321	2.6968		chr2_115840822_A_G	15.7799	2.82018		chr11_124543093_A_G	15.3684	2.79535		chr22_30387304_CG_C	21.8011	3.12681		chr3_113286779_T_TA	14.7086	2.75421		chr6_29659439_G_GC	14.9082	2.76683		chr12_111753859_C_T	4.12738	1.63459		chr16_89524224_G_A	14.6789	2.75231		chr17_80090374_ACAGGACAC_A	5.74809	1.90926		chr19_45677718_A_G	3.49154	1.50219		chr16_49636192_G_A	4.04685	1.61876
chr20_47651195_TC_T	0.434403	0.217201		chr9_130929626_GC_G	26.3363	3.30822		chr16_56589_C_T	15.2307	2.78691		chr9_74762814_AG_A	6.41691	2.00376		chr5_80778822_G_A	15.4301	2.79912		chr2_182866102_C_G	5.69448	1.90128		chr3_9937624_G_A	5.84728	1.92385		chr6_70225986_G_A	16.3424	2.85316		chr6_73811430_A_G	15.8056	2.82171		chr1_147272194_G_A	14.6795	2.75235		chr10_124517228_C_T	16.0288	2.83491		chr17_28960853_C_T	15.4106	2.79793		chr3_147411040_G_A	0.152003	0.0760015		chr10_48957187_C_T	0.358454	0.179227		chr12_55692886_C_T	15.3765	2.79585		chr9_128636308_G_A	21.5128	3.11408		chr2_73916742_G_GC	0.217591	0.108796		chr5_74781530_T_C	23.7667	3.2095		chr1_237792259_G_A	5.7291	1.90644		chr12_109081337_C_T	15.8392	2.82371		chr12_42465210_G_A	3.973	1.60402		chr3_114351833_T_C	13.8321	2.6968		chr2_201399441_C_T	15.7799	2.82018		chr11_27125679_C_T	15.3684	2.79535		chr5_79743846_T_C	21.8001	3.12677		chr3_158098172_A_C	14.7086	2.75421		chr10_21517241_G_GTGAACTGTTTGTTTTGTTGT	14.8942	2.76595		chr3_42223229_C_T	4.12738	1.63459		chr17_35107384_TGG_T	14.6789	2.75231		chr8_93755776_A_T	5.73568	1.90742		chr1_18691811_G_A	3.49154	1.50219		chr22_27798944_G_GC	4.04685	1.61876
chr3_147412548_G_C	0.434403	0.217201		chr6_41941577_G_A	26.3342	3.30814		chr16_58286112_A_G	15.2307	2.78691		chrX_12609818_G_A	6.41691	2.00376		chr6_10400554_C_T	15.4301	2.79912		chr2_188994322_G_A	5.69448	1.90128		chr4_147660920_T_A	5.84728	1.92385		chr19_17185949_TG_T	16.3423	2.85315		chr22_41928840_T_TCCAGGGCAGGTGGC	15.7649	2.81928		chr1_150799612_A_G	14.6795	2.75235		chr16_57258476_G_A	16.0288	2.83491		chr3_138131177_G_C	13.2229	2.65486		chr5_140836552_C_A	0.152003	0.0760015		chr10_50202909_C_T	0.358454	0.179227		chr12_55697012_G_A	15.3765	2.79585		chr9_133477162_A_G	21.5128	3.11408		chr5_140809464_C_A	0.217591	0.108796		chr6_106530254_G_A	23.7667	3.2095		chr10_68194502_C_G	5.7291	1.90644		chr12_113307724_G_A	15.8392	2.82371		chr1_48399449_C_T	3.96669	1.60275		chr3_192144076_C_T	13.8321	2.6968		chr2_230515184_TAAAGAGA_T	15.7799	2.82018		chr11_43405611_C_T	15.3684	2.79535		chr15_65697372_C_A	21.7975	3.12665		chr3_158098200_T_C	14.7086	2.75421		chrY_13411084_TA_T	14.8935	2.76591		chr7_71132984_A_G	4.12738	1.63459		chr17_39715921_C_T	14.6789	2.75231		chrX_37796129_T_C	5.71523	1.90438		chr5_95482489_G_C	3.49154	1.50219		chr17_42577249_C_A	4.03878	1.61716
chr2_96861051_C_A	0.426721	0.213361		chr10_103091573_T_C	26.3332	3.3081		chr16_68022634_A_G	15.2307	2.78691		chr12_52546446_C_A	6.4102	2.00286		chr6_10404664_C_T	15.4301	2.79912		chr2_189048232_G_A	5.69448	1.90128		chr4_153704598_G_A	5.84728	1.92385		chr1_36098101_G_A	16.3423	2.85315		chr20_31845309_C_A	15.7281	2.81709		chr1_154273538_C_T	14.6795	2.75235		chr1_93134141_C_T	16.0288	2.83491		chr11_5227002_T_A	12.3166	2.58901		chr7_138461136_GC_G	0.152003	0.0760015		chr10_77812336_C_T	0.358454	0.179227		chr12_57158566_G_T	15.3765	2.79585		chr9_137220971_TC_T	21.5128	3.11408		chr5_140830371_CG_C	0.217591	0.108796		chr6_12124096_C_A	23.7667	3.2095		chr11_9027442_G_A	5.7291	1.90644		chr12_123618653_ATG_A	15.8392	2.82371		chr6_10702566_G_A	3.96669	1.60275		chr3_3140582_G_C	13.8321	2.6968		chr2_37316424_G_A	15.7799	2.82018		chr11_5422866_T_TAG	15.3684	2.79535		chr4_146640285_C_A	21.797	3.12663		chr3_158098237_G_T	14.7086	2.75421		chr8_17940121_TA_T	14.8919	2.76581		chr19_49167597_C_CG	4.12562	1.63425		chr21_39199594_C_T	14.6789	2.75231		chr10_60068802_C_T	5.71425	1.90423		chr8_26864291_A_G	3.49154	1.50219		chr3_186666167_T_C	4.03878	1.61716
chr3_12004690_GCCTC_G	0.425375	0.212688		chr10_50991485_T_C	26.3332	3.3081		chr16_84222420_T_C	15.2307	2.78691		chr1_1512447_A_T	6.38558	1.99953		chr6_117389574_G_A	15.4301	2.79912		chr2_205615652_G_C	5.69448	1.90128		chr4_2876013_C_T	5.84728	1.92385		chr5_168762683_T_G	16.3421	2.85314		chr15_89633089_C_T	15.7008	2.81546		chr1_156563805_C_T	14.6795	2.75235		chr3_194138069_G_A	16.0288	2.83491		chr8_100706776_G_A	11.0423	2.48842		chr9_68303948_G_T	0.152003	0.0760015		chr10_77821126_G_A	0.358454	0.179227		chr12_57577727_G_A	15.3765	2.79585		chr9_137484689_TC_T	21.5128	3.11408		chr9_65284056_T_G	0.217591	0.108796		chr6_122446852_G_T	23.7667	3.2095		chr13_110512039_G_A	5.7291	1.90644		chr12_123879802_G_A	15.8392	2.82371		chr14_105300595_G_A	3.96663	1.60274		chr3_9448608_G_T	13.8321	2.6968		chr3_130733973_C_T	15.7799	2.82018		chr11_55819685_C_G	15.3684	2.79535		chr8_22109397_G_GAGACCGCTCC	21.7957	3.12657		chr3_184278186_C_T	14.7086	2.75421		chr12_30669269_T_A	14.8435	2.76276		chr9_133071304_CCCCCCCCGTGCCGCCCACGGGTGACTCCGGGGCCCCCCCCGTGCCGCCCACGGGTGACTCCGGGGCCCCCCCCGTGCCGCCCACGGGTGACTCCGGGGCCCCCCCCGTGCCGCCCACGGGTGACTCCGGGGCCCCCCCCGTGCCGCCCACGGGTGACTCCGGGG_C	4.12455	1.63404		chr4_1805753_C_T	14.6789	2.75231		chr10_98435711_G_A	5.71425	1.90423		chr13_99982771_A_C	3.46388	1.49602		chr4_15599699_A_T	4.03878	1.61716
chr6_170561966_AGCAG_A	0.411608	0.205804		chr12_64091362_T_C	26.3332	3.3081		chr16_86542171_T_C	15.2307	2.78691		chr1_113900348_G_A	6.38024	1.99881		chr6_152155955_C_T	15.4301	2.79912		chr2_209878017_G_C	5.69448	1.90128		chr6_160070012_G_A	5.84728	1.92385		chr11_108330287_C_T	16.3421	2.85314		chr1_102915668_G_T	15.6915	2.8149		chr1_169111450_A_T	14.6795	2.75235		chr6_32813741_G_A	16.0288	2.83491		chr8_100706737_G_A	10.3748	2.4314		chr22_50697556_G_GGCCCCGGCCCCGCGCCCGGC	0.14893	0.074465		chr10_77821585_G_A	0.358454	0.179227		chr12_6058026_C_A	15.3765	2.79585		chr9_138105720_C_T	21.5128	3.11408		chr9_65738161_AG_A	0.217591	0.108796		chr6_132756016_G_A	23.7667	3.2095		chr13_95075494_C_T	5.7291	1.90644		chr12_45927341_G_C	15.8392	2.82371		chr14_64769612_C_T	3.9641	1.60223		chr4_140657698_AG_A	13.8321	2.6968		chr3_195761026_G_GC	15.7799	2.82018		chr11_59181946_T_C	15.3684	2.79535		chr19_12145999_G_T	21.7928	3.12645		chr3_38894694_C_A	14.7086	2.75421		chr12_30669270_C_A	14.8435	2.76276		chr12_55743445_CG_C	4.08216	1.62574		chr9_134758258_G_A	14.6789	2.75231		chr11_126292752_C_T	5.71425	1.90423		chr3_132642129_C_T	3.44616	1.49204		chr9_99218128_TGG_T	4.03878	1.61716
chr6_32666523_GTA_G	0.408683	0.204341		chr15_62697870_T_G	26.3332	3.3081		chr16_87762027_G_A	15.2307	2.78691		chr14_78243745_G_A	6.3687	1.99724		chr6_43519414_G_T	15.4301	2.79912		chr2_219216396_T_C	5.69448	1.90128		chr7_117534366_G_T	5.84728	1.92385		chr8_93793286_T_C	16.3418	2.85312		chrX_18642099_T_C	15.6883	2.81471		chr1_169731936_C_T	14.6795	2.75235		chr7_6447821_C_T	16.0288	2.83491		chr8_100706740_C_T	10.3748	2.4314		chr3_49686317_A_G	0.147138	0.0735691		chr10_77830280_G_A	0.358454	0.179227		chr12_80708115_G_C	15.3765	2.79585		chr9_92764567_G_A	21.5128	3.11408		chrX_141002754_GCCAA_G	0.217591	0.108796		chr6_136389485_C_A	23.7667	3.2095		chr14_24373292_C_T	5.7291	1.90644		chr12_49643702_C_T	15.8392	2.82371		chr19_49459744_G_A	3.9641	1.60223		chr5_153686318_G_A	13.8321	2.6968		chr5_147370697_T_TACAC	15.7799	2.82018		chr11_65128581_CAG_C	15.3684	2.79535		chr3_191461287_TC_T	21.7893	3.12629		chr3_42223627_C_T	14.7086	2.75421		chr12_30669272_T_A	14.8435	2.76276		chr11_1099570_C_CCCTGA	4.07342	1.62402		chr9_36227432_G_T	14.6789	2.75231		chr11_126424638_G_A	5.71425	1.90423		chr18_31519887_G_A	3.43614	1.48978		chr1_19312096_G_GAGACTACGCGAGACGCGGC	4.01357	1.61215
chr10_101531316_A_G	0.395929	0.197964		chr17_19003635_G_T	26.3332	3.3081		chr17_18247934_G_A	15.2307	2.78691		chr21_45456437_GC_G	6.3687	1.99724		chr6_51619284_T_A	15.4301	2.79912		chr2_31529335_G_C	5.69448	1.90128		chr7_2525737_G_A	5.84728	1.92385		chr12_124814398_G_A	16.3416	2.85311		chrX_129823798_G_A	15.6882	2.8147		chr1_171196678_AG_A	14.6795	2.75235		chr11_73346925_C_T	16.0257	2.83473		chr6_95606046_T_A	9.8831	2.38721		chr19_32999679_G_A	0.142751	0.0713753		chr10_77833957_G_A	0.358454	0.179227		chr12_88084633_CT_C	15.3765	2.79585		chr9_98056809_A_G	21.5128	3.11408		chrX_141002760_GAGGCC_G	0.217591	0.108796		chr6_146543960_T_C	23.7667	3.2095		chr14_79697918_G_A	5.7291	1.90644		chr12_50006543_T_C	15.8392	2.82371		chr6_17600813_T_C	3.9641	1.60223		chr5_168218390_G_A	13.8321	2.6968		chr5_66170898_A_C	15.7799	2.82018		chr11_65295981_C_G	15.3684	2.79535		chr12_81277369_AT_A	21.7891	3.12628		chr5_107427430_C_T	14.7086	2.75421		chr13_33016374_CGGGCGCGGCG_C	14.82	2.76128		chr10_89443800_G_A	4.03291	1.616		chr19_40605200_T_C	14.6788	2.75231		chr11_15973072_C_T	5.71425	1.90423		chr12_310922_G_A	3.4355	1.48964		chr10_115519299_G_A	3.96663	1.60274
chr10_101534878_A_G	0.395929	0.197964		chr18_8813231_C_T	26.3332	3.3081		chr17_29286147_G_A	15.2307	2.78691		chr3_127694887_G_A	6.35755	1.99573		chr7_112456978_G_A	15.4301	2.79912		chr2_66512220_C_A	5.69448	1.90128		chr7_65980248_G_A	5.84728	1.92385		chr1_171114338_C_T	16.3413	2.85309		chr22_41166634_G_A	15.687	2.81463		chr1_197090004_G_A	14.6795	2.75235		chr16_1954018_G_GCCGT	16.0257	2.83473		chrX_24311773_G_GCAGC	9.1667	2.31912		chr3_12004767_CGCGCCGA_C	0.137664	0.0688319		chr10_77835796_G_A	0.358454	0.179227		chr13_110187164_C_A	15.3765	2.79585		chr11_66278507_C_A	21.5122	3.11406		chr16_55828779_G_A	0.217301	0.108651		chr6_148532919_A_T	23.7667	3.2095		chr15_58014226_T_C	5.7291	1.90644		chr12_52831455_C_A	15.8392	2.82371		chr9_91724911_C_T	3.9641	1.60223		chr6_142773324_T_C	13.8321	2.6968		chr7_143268164_A_G	15.7799	2.82018		chr11_65851659_G_GA	15.3684	2.79535		chr9_135866529_A_G	21.7876	3.12622		chr5_113053858_G_A	14.7086	2.75421		chr9_41127308_TG_T	14.8155	2.76099		chr12_57474053_C_T	4.03291	1.616		chr10_84211047_C_A	14.6787	2.7523		chr11_64755352_T_C	5.71425	1.90423		chr15_73926950_A_C	3.4355	1.48964		chr17_58199175_G_A	3.96663	1.60274
chr10_104275274_G_T	0.395929	0.197964		chr19_10453269_CT_C	26.3332	3.3081		chr17_4076738_A_T	15.2307	2.78691		chr2_233032793_G_A	6.34055	1.99341		chr7_117611735_G_T	15.4301	2.79912		chr3_30650380_A_G	5.69448	1.90128		chr8_47820919_G_A	5.84728	1.92385		chr7_117534319_G_A	16.3412	2.85308		chr22_45287428_CCT_C	15.6867	2.81461		chr1_20090598_G_A	14.6795	2.75235		chr17_28759240_G_A	16.0257	2.83473		chrX_24311772_G_GCA	9.10979	2.3135		chr2_106457045_C_T	0.130839	0.0654196		chr10_77843463_C_T	0.358454	0.179227		chr13_25559010_C_T	15.3765	2.79585		chr11_66278518_T_G	21.5122	3.11406		chr6_32641521_CA_C	0.192892	0.0964459		chr6_154795083_A_G	23.7667	3.2095		chr16_1210474_A_G	5.7291	1.90644		chr12_55130207_C_T	15.8392	2.82371		chr12_52771038_A_G	3.96392	1.6022		chr6_26027018_G_T	13.8321	2.6968		chr15_28255944_AAG_A	15.7788	2.82012		chr11_66424929_C_T	15.3684	2.79535		chr4_121154608_AT_A	21.7862	3.12616		chr5_142873418_G_A	14.7086	2.75421		chr14_78243217_C_T	14.7488	2.75676		chr17_47944674_C_T	4.03291	1.616		chr11_112039349_G_A	14.6787	2.7523		chr11_68409923_C_T	5.71425	1.90423		chr16_67287984_C_T	3.4355	1.48964		chr18_31008383_G_A	3.96663	1.60274
chr10_104275321_G_A	0.395929	0.197964		chr19_17069030_C_A	26.3332	3.3081		chr17_5182207_C_A	15.2307	2.78691		chr16_70255829_G_A	6.33891	1.99319		chr7_138728832_C_T	15.4301	2.79912		chr3_36996708_G_A	5.69448	1.90128		chr9_114478652_TG_T	5.84728	1.92385		chr18_49258433_G_A	16.341	2.85307		chr9_69226058_G_A	15.6866	2.8146		chr1_210094397_G_A	14.6795	2.75235		chr19_13823494_G_A	16.0257	2.83473		chr5_176889700_G_GC	8.9092	2.29346		chr6_32757848_T_C	0.122907	0.0614535		chr10_80164109_A_C	0.358454	0.179227		chr13_35161759_G_C	15.3765	2.79585		chr20_54214409_G_A	21.5122	3.11406		chr6_32641519_A_AG	0.185759	0.0928795		chr6_158766990_C_T	23.7667	3.2095		chr16_71649233_C_A	5.7291	1.90644		chr12_57003377_G_A	15.8392	2.82371		chr17_21415286_G_A	3.95723	1.60085		chr6_75950561_C_T	13.8321	2.6968		chr7_150860558_C_G	15.7788	2.82012		chr11_70417072_G_A	15.3684	2.79535		chr5_141303701_G_T	21.7855	3.12612		chr5_150133963_C_T	14.7086	2.75421		chr3_185824843_A_G	14.7488	2.75676		chr18_23904003_C_T	4.03291	1.616		chr15_23023946_C_A	14.6787	2.7523		chr12_112987099_TC_T	5.71425	1.90423		chr17_58195027_C_T	3.4355	1.48964		chr19_12897824_C_T	3.96663	1.60274
chr10_104297604_CT_C	0.395929	0.197964		chr19_38849900_C_T	26.3332	3.3081		chr17_55267768_G_A	15.2307	2.78691		chr6_73787379_G_A	6.33853	1.99314		chr7_147043997_G_A	15.4301	2.79912		chr3_77565085_A_G	5.69448	1.90128		chrX_48902390_CAG_C	5.84728	1.92385		chr15_55966537_G_A	16.341	2.85307		chr9_429832_G_A	15.6862	2.81458		chr1_215813799_G_A	14.6795	2.75235		chr2_42783351_C_T	16.0257	2.83473		chr1_35434989_G_A	8.89539	2.29207		chr11_66744819_G_GGCGGC	0.120294	0.0601471		chr10_80167265_G_A	0.358454	0.179227		chr13_77918260_G_A	15.3765	2.79585		chr19_1053363_G_A	21.5121	3.11405		chr11_102776653_CG_C	0.184425	0.0922123		chr6_161146549_C_A	23.7667	3.2095		chr16_72811741_C_T	5.7291	1.90644		chr12_7323457_A_G	15.8392	2.82371		chr22_24523618_G_A	3.95602	1.6006		chr7_138871182_G_A	13.8321	2.6968		chr9_32573029_C_T	15.7788	2.82012		chr11_7466796_G_A	15.3684	2.79535		chr6_13711275_C_CG	21.7846	3.12608		chr5_179799121_C_T	14.7086	2.75421		chr2_55666989_A_G	14.7486	2.75675		chr1_20704579_G_A	4.03291	1.616		chr15_42976717_C_T	14.6787	2.7523		chr12_48776286_G_A	5.71425	1.90423		chr5_168724422_G_A	3.4355	1.48964		chr19_15186898_A_T	3.96663	1.60274
chr10_118594217_C_T	0.395929	0.197964		chr19_831721_CG_C	26.3332	3.3081		chr17_58495507_G_A	15.2307	2.78691		chr17_10412396_C_T	6.33271	1.99234		chr7_150477410_CA_C	15.4301	2.79912		chr4_113282703_C_T	5.69448	1.90128		chr11_47342578_C_G	5.55629	1.88043		chr3_48631987_C_A	16.3408	2.85306		chr10_100979946_G_A	15.6844	2.81448		chr1_22490132_G_A	14.6795	2.75235		chr2_60791876_GA_G	16.0257	2.83473		chr12_47712608_C_CT	8.89539	2.29207		chr12_10220703_AGG_A	0.120294	0.0601471		chr10_80169247_A_AG	0.358454	0.179227		chr13_98797464_G_A	15.3765	2.79585		chr10_103584800_T_G	21.5108	3.114		chr11_102779600_TC_T	0.184425	0.0922123		chr6_27810453_T_C	23.7667	3.2095		chr16_72811985_G_A	5.7291	1.90644		chr12_96001014_A_G	15.8392	2.82371		chr12_132473417_G_GT	3.95411	1.60022		chr8_10898323_C_A	13.8321	2.6968		chr19_49524710_G_A	15.7777	2.82005		chr11_75005458_C_T	15.3684	2.79535		chr1_109712333_C_A	21.7781	3.1258		chr5_35641556_T_G	14.7086	2.75421		chr3_155936464_T_A	14.7481	2.75672		chr2_111142377_G_A	4.03291	1.616		chr15_43604720_G_A	14.6787	2.7523		chr12_49295283_C_A	5.71425	1.90423		chr4_38773277_G_A	3.43239	1.48894		chr19_41981552_G_A	3.96663	1.60274
chr10_118594417_GGTGCGCCGGCGCCGAGCGCGGTC_G	0.395929	0.197964		chr1_119623226_G_A	26.3332	3.3081		chr17_74847378_G_A	15.2307	2.78691		chr11_1629998_C_CTGTGG	6.32345	1.99108		chr7_21564350_C_T	15.4301	2.79912		chr4_987858_C_T	5.69448	1.90128		chr17_63477126_GGCTGCT_G	5.50956	1.87327		chrX_24064213_AG_A	16.3405	2.85305		chr17_81511490_T_G	15.6844	2.81448		chr1_23845768_AGGGT_A	14.6795	2.75235		chr3_101676671_G_A	16.0257	2.83473		chr13_25097675_GC_G	8.89539	2.29207		chr12_52380442_G_A	0.120294	0.0601471		chr10_81876014_C_T	0.358454	0.179227		chr13_98888523_G_A	15.3765	2.79585		chr17_81127791_C_T	21.5108	3.114		chr11_66562032_TG_T	0.184425	0.0922123		chr6_28529579_C_G	23.7667	3.2095		chr17_41842137_A_C	5.7291	1.90644		chr13_46142407_C_T	15.8392	2.82371		chr1_179554480_C_G	3.94798	1.59898		chr8_67093574_ACAAT_A	13.8321	2.6968		chr19_18175211_G_A	15.7754	2.81992		chr11_9728111_TA_T	15.3684	2.79535		chr19_35738456_G_A	21.7778	3.12579		chr5_43704324_A_G	14.7086	2.75421		chr12_2861306_CAAAG_C	14.7449	2.75651		chr2_38071144_T_TGGTGGCATGA	4.03291	1.616		chr1_201049040_C_A	14.6787	2.7523		chr14_33800401_C_CGGGGGGGGGGG	5.71425	1.90423		chr2_233637146_G_A	3.42183	1.48655		chr2_178782806_C_T	3.96663	1.60274
chr10_118594434_C_T	0.395929	0.197964		chr1_213051418_G_T	26.3332	3.3081		chr17_7934543_T_C	15.2307	2.78691		chr8_99832368_G_GTTTTTTTTTTTTTTTTTTTTTTTTT	6.317	1.9902		chr7_34153197_CT_C	15.4301	2.79912		chr5_140674735_C_T	5.69448	1.90128		chr3_132689076_G_C	5.50956	1.87327		chr12_111418819_G_GCCGGGCC	16.3402	2.85303		chr19_38455310_G_T	15.6844	2.81448		chr1_247423942_C_T	14.6795	2.75235		chr12_118136233_G_T	16.0246	2.83466		chr4_41638963_G_A	8.89539	2.29207		chr12_52380442_G_T	0.120294	0.0601471		chr10_82979033_G_A	0.358454	0.179227		chr14_22843830_A_C	15.3765	2.79585		chr17_41382050_C_T	21.5103	3.11397		chr12_1646085_A_G	0.184425	0.0922123		chr6_30922710_T_C	23.7667	3.2095		chr17_7446929_G_A	5.7291	1.90644		chr13_72908676_C_A	15.8392	2.82371		chr17_41364890_C_T	3.91877	1.59306		chr5_168260376_A_G	13.8319	2.69678		chr6_41737005_C_T	15.7754	2.81992		chr12_100312549_T_C	15.3684	2.79535		chr13_19174088_G_T	21.7775	3.12577		chr6_73077402_A_G	14.7086	2.75421		chr11_78889922_C_T	14.7178	2.75479		chr3_165040949_A_T	4.01089	1.61161		chr5_76631885_C_T	14.6787	2.7523		chr14_74072231_C_T	5.71425	1.90423		chr21_45456647_T_TG	3.4076	1.48333		chr5_80813690_A_G	3.96663	1.60274
chr10_118594770_G_A	0.395929	0.197964		chr22_43227483_G_T	26.3332	3.3081		chr17_8176268_G_A	15.2307	2.78691		chr17_80090265_G_GGGCACGTGCACGAACAACACGGGACGCGCGCA	6.31107	1.98939		chr7_84005441_G_T	15.4301	2.79912		chr6_24503305_G_A	5.69448	1.90128		chr19_15652953_G_A	5.50362	1.87236		chr12_43786680_G_C	16.3401	2.85302		chr19_48991456_G_A	15.6844	2.81448		chr1_25805217_C_T	14.6795	2.75235		chr11_400551_T_G	16.0226	2.83454		chr3_50340723_C_T	8.7393	2.27617		chr17_47847508_G_GAT	0.120294	0.0601471		chr10_88314581_T_C	0.358454	0.179227		chr14_23417186_C_T	15.3765	2.79585		chr4_2041842_G_A	21.5088	3.11391		chr12_75207602_C_G	0.184425	0.0922123		chr6_3140502_G_GCCCAGGTTCTCCAAACAGCTCTGCGTTT	23.7667	3.2095		chr2_174811513_C_G	5.7291	1.90644		chr13_77572141_C_T	15.8392	2.82371		chr13_46020484_T_C	3.9179	1.59288		chr1_154988270_G_A	13.8317	2.69677		chr13_46723325_C_T	15.7743	2.81985		chr12_103594495_G_C	15.3684	2.79535		chr20_16740337_C_T	21.7775	3.12577		chr7_100166614_C_A	14.7086	2.75421		chr1_32363847_G_A	14.7175	2.75478		chr4_6381793_C_T	4.01089	1.61161		chr6_49457834_C_T	14.6787	2.7523		chr15_71812494_CT_C	5.71425	1.90423		chr11_78738523_G_C	3.39717	1.48096		chr7_34848498_G_A	3.96663	1.60274
chr10_118594883_G_T	0.395929	0.197964		chr2_74211801_G_T	26.3332	3.3081		chr17_82768432_C_T	15.2307	2.78691		chr17_80090324_CGCGCAGGCACG_C	6.31107	1.98939		chr7_84046390_T_C	15.4301	2.79912		chr6_36291532_T_C	5.69448	1.90128		chr1_16052300_C_T	5.50362	1.87236		chr1_179561324_A_C	16.3401	2.85302		chr5_35026486_T_C	15.6844	2.81448		chr1_36088073_C_T	14.6795	2.75235		chr11_6320107_C_T	16.0226	2.83454		chr2_241317535_A_AT	8.37177	2.2377		chr5_140877440_GC_G	0.120294	0.0601471		chr10_88362575_A_G	0.358454	0.179227		chr14_24099196_G_A	15.3765	2.79585		chr9_124869402_G_T	21.508	3.11387		chr17_10350644_GT_G	0.184425	0.0922123		chr6_33320865_G_A	23.7667	3.2095		chr2_219570262_G_A	5.7291	1.90644		chr14_22886102_C_T	15.8392	2.82371		chr22_29059760_T_TTG	3.9066	1.59058		chr1_154993017_G_A	13.8317	2.69677		chr1_43597978_G_C	15.7732	2.81978		chr12_103674056_G_A	15.3684	2.79535		chr5_154026440_G_GA	21.7767	3.12574		chr7_108180304_A_G	14.7086	2.75421		chrX_71617540_G_A	14.7175	2.75478		chr6_24495201_T_G	4.01089	1.61161		chr13_47988560_G_T	14.6786	2.75229		chr15_89285132_G_A	5.71425	1.90423		chr12_52792325_C_A	3.36839	1.47439		chr8_11284947_C_A	3.96663	1.60274
chr10_119431422_G_A	0.395929	0.197964		chr9_131473726_T_C	26.3332	3.3081		chr17_8823422_T_TC	15.2307	2.78691		chr16_4260231_C_CG	6.29449	1.98712		chr8_103325403_G_A	15.4301	2.79912		chr6_73641716_A_G	5.69448	1.90128		chr10_103458257_G_C	5.48471	1.86945		chrX_111711720_C_T	16.3398	2.853		chr9_712642_C_T	15.6844	2.81448		chr1_36467921_C_T	14.6795	2.75235		chr16_84191360_G_GA	16.0226	2.83454		chr5_73448070_GC_G	8.10185	2.20848		chr5_3599224_G_C	0.120294	0.0601471		chr10_88362587_C_T	0.358454	0.179227		chr14_24103902_G_A	15.3765	2.79585		chr22_39672962_G_T	21.5076	3.11385		chr17_48607939_T_C	0.184425	0.0922123		chr6_33414365_A_G	23.7667	3.2095		chr2_233329512_C_G	5.7291	1.90644		chr14_32773703_G_A	15.8392	2.82371		chr6_56070770_C_A	3.90352	1.58995		chr1_43420952_G_A	13.8317	2.69677		chr2_213490071_C_T	15.7732	2.81978		chr12_105207122_G_A	15.3684	2.79535		chr19_52655580_G_T	21.7742	3.12563		chr8_43122731_C_T	14.7086	2.75421		chr19_54742038_GAC_G	14.713	2.75449		chr11_113231215_G_A	3.99818	1.60907		chr1_99879942_G_C	14.6786	2.75229		chr15_93000561_C_T	5.71425	1.90423		chr22_24322379_C_T	3.36839	1.47439		chr17_43801706_T_C	3.96163	1.60173
chr10_119443750_A_G	0.395929	0.197964		chr9_69516502_G_T	26.3332	3.3081		chr17_8823425_C_CGTAT	15.2307	2.78691		chr11_78658303_G_A	6.27465	1.9844		chr8_103328355_G_A	15.4301	2.79912		chr7_134451605_T_G	5.69448	1.90128		chr10_60205818_C_T	5.48471	1.86945		chr10_27060397_ATCTT_A	16.3396	2.85299		chr16_72950582_C_T	15.6843	2.81447		chr1_40633170_G_A	14.6795	2.75235		chr19_50478975_G_A	16.0226	2.83454		chr1_231163723_C_T	7.98028	2.19503		chr5_36629786_A_T	0.120294	0.0601471		chr10_88362675_G_A	0.358454	0.179227		chr14_24260027_C_A	15.3765	2.79585		chr5_1064130_C_A	21.5076	3.11385		chr19_15615681_TG_T	0.184425	0.0922123		chr6_33777045_C_T	23.7667	3.2095		chr20_45001263_A_G	5.7291	1.90644		chr14_44962698_G_C	15.8392	2.82371		chr18_28036487_A_T	3.89616	1.58845		chr1_43442883_C_T	13.8317	2.69677		chr6_152754288_G_A	15.7732	2.81978		chr12_10634032_TA_T	15.3684	2.79535		chr2_113499711_A_T	21.7733	3.12559		chr9_127896289_G_A	14.7086	2.75421		chr3_48223521_C_T	14.711	2.75436		chr6_33178970_G_A	3.94772	1.59893		chr22_40360471_C_CT	14.6786	2.75229		chr16_2277972_C_T	5.71425	1.90423		chr3_89210224_C_T	3.36839	1.47439		chr9_87919289_A_AGC	3.94914	1.59921
chr10_119448220_G_A	0.395929	0.197964		chr1_92175156_GA_G	26.3324	3.30807		chr17_8823428_T_TTAAAAAA	15.2307	2.78691		chr11_78814306_C_T	6.27465	1.9844		chr8_125076434_C_T	15.4301	2.79912		chr2_218699050_G_A	5.67995	1.89911		chr10_72196917_C_T	5.48471	1.86945		chr3_165039973_T_G	16.3394	2.85298		chr1_171282321_C_T	15.6843	2.81447		chr1_40838498_G_T	14.6795	2.75235		chr2_60791881_A_T	16.0226	2.83454		chr2_8776789_G_A	7.90228	2.18631		chr7_44885113_A_C	0.120294	0.0601471		chr10_88362684_A_G	0.358454	0.179227		chr14_49622093_G_A	15.3765	2.79585		chr20_34987227_G_T	21.5074	3.11385		chr19_51125182_C_T	0.184425	0.0922123		chr6_44254794_G_T	23.7667	3.2095		chr22_50626676_C_G	5.7291	1.90644		chr14_52001822_C_T	15.8392	2.82371		chr17_76081716_C_T	3.89518	1.58825		chr11_72294075_C_T	13.8317	2.69677		chr10_17840789_A_G	15.771	2.81965		chr12_27647735_G_A	15.3684	2.79535		chr22_39659530_G_A	21.77	3.12545		chr9_131197269_G_C	14.7086	2.75421		chr6_29673359_C_T	14.694	2.75328		chr19_48077775_TG_T	3.94522	1.59842		chr6_16326749_G_A	14.6786	2.75229		chr16_30069370_G_A	5.71425	1.90423		chr15_41561310_G_GCCTGAAGTCA	3.34593	1.46924		chr6_401700_C_T	3.94038	1.59744
chr10_119452777_C_T	0.395929	0.197964		chr19_54252904_G_A	26.3307	3.30801		chr18_10532796_G_T	15.2307	2.78691		chr2_178436264_G_A	6.27465	1.9844		chr8_143929956_G_A	15.4301	2.79912		chr7_151235350_C_T	5.67995	1.89911		chr11_19351007_G_A	5.48471	1.86945		chr20_22582362_C_A	16.3393	2.85298		chr1_28272450_C_T	15.6843	2.81447		chr1_43186776_A_C	14.6795	2.75235		chr3_29762911_A_T	16.0226	2.83454		chr9_37711385_G_A	7.90228	2.18631		chr9_39361554_CTA_C	0.120294	0.0601471		chr10_91957292_A_T	0.358454	0.179227		chr14_64772770_G_A	15.3765	2.79585		chr1_17244181_C_T	21.5073	3.11384		chr19_7767545_TA_T	0.184425	0.0922123		chr6_44260170_C_T	23.7667	3.2095		chr3_49903264_CG_C	5.7291	1.90644		chr14_58223625_G_A	15.8392	2.82371		chr13_39660832_A_T	3.88524	1.58622		chr11_83980592_C_T	13.8317	2.69677		chr5_31526838_G_A	15.771	2.81965		chr12_47966131_G_A	15.3684	2.79535		chr2_88452410_G_T	21.7667	3.1253		chr17_31998672_A_G	14.7085	2.7542		chr4_140670869_TG_T	14.6892	2.75297		chr12_124810271_C_A	3.90554	1.59036		chr11_16097610_T_C	14.6784	2.75228		chr16_81264677_C_T	5.71425	1.90423		chr19_10718391_A_G	3.32565	1.46456		chr17_68555708_G_A	3.919	1.59311
chr10_122630412_C_T	0.395929	0.197964		chr1_179207168_CTT_C	26.3307	3.30801		chr18_21574434_C_T	15.2307	2.78691		chr4_108884188_G_A	6.27465	1.9844		chr8_32754408_T_C	15.4301	2.79912		chr14_103940906_A_C	5.63827	1.89285		chr11_68050603_G_A	5.48471	1.86945		chr5_88728618_CAG_C	16.3393	2.85297		chr2_126696048_G_A	15.6843	2.81447		chr1_46260866_A_G	14.6795	2.75235		chr4_1720678_G_C	16.0226	2.83454		chr18_25225018_C_T	7.89539	2.18553		chr9_68303953_AG_A	0.120294	0.0601471		chr10_91981754_G_A	0.358454	0.179227		chr14_64786961_G_A	15.3765	2.79585		chr3_100668951_CA_C	21.5065	3.1138		chr19_7767585_G_T	0.184425	0.0922123		chr7_100613236_A_G	23.7667	3.2095		chr5_132313712_T_A	5.7291	1.90644		chr14_95230097_C_T	15.8392	2.82371		chr21_34792300_C_CGGGGGGGGGGGGGG	3.88524	1.58622		chr12_132619752_T_C	13.8317	2.69677		chr12_53299904_G_C	15.7698	2.81958		chr12_50006517_C_T	15.3684	2.79535		chr3_98149433_AT_A	21.766	3.12527		chr3_12004676_C_CGGGGGGGGGGGGGGGGTGGGGGGGGG	14.7084	2.7542		chr18_23773726_C_G	14.6787	2.7523		chr12_51005423_C_T	3.90554	1.59036		chr11_9780485_C_T	14.6784	2.75228		chr16_85655733_G_A	5.71425	1.90423		chr7_117548630_T_G	3.31867	1.46295		chr11_116849124_G_A	3.89631	1.58848
chr10_122640450_G_A	0.395929	0.197964		chr11_15200948_A_G	26.3301	3.30799		chr18_31131604_C_T	15.2307	2.78691		chr10_100989280_G_A	6.26991	1.98374		chr8_3396371_C_G	15.4301	2.79912		chr16_30760436_A_G	5.59428	1.8862		chr12_109796542_AC_A	5.48471	1.86945		chr19_582565_GA_G	16.3391	2.85296		chr4_3228888_G_A	15.6843	2.81447		chr1_70432169_A_T	14.6795	2.75235		chr5_73892190_C_T	16.0226	2.83454		chr3_75736884_G_GA	7.89164	2.18511		chr19_54633173_GTA_G	0.119228	0.0596141		chr10_91982104_C_T	0.358454	0.179227		chr14_65076492_C_T	15.3765	2.79585		chr12_118376831_A_C	21.5064	3.1138		chr1_109659013_A_T	0.184425	0.0922123		chr7_100687376_T_C	23.7667	3.2095		chr8_41696698_C_T	5.7291	1.90644		chr15_101806083_C_T	15.8392	2.82371		chr4_3493106_A_AGCCT	3.88524	1.58622		chr12_132621319_C_T	13.8317	2.69677		chr3_47420565_G_A	15.7687	2.81951		chr12_55027083_G_T	15.3684	2.79535		chr5_140801785_G_GA	21.7642	3.12519		chr11_8101503_C_T	14.7084	2.7542		chr17_10345297_C_T	14.6777	2.75224		chr16_72014641_C_T	3.90554	1.59036		chr15_31062679_T_TC	14.6784	2.75228		chr17_11834837_AC_A	5.71425	1.90423		chr11_46859188_C_T	3.31686	1.46253		chr14_92071010_C_CTGCTGCTGCTGCTGCTGCTGCTGCTGCTGCTGCTGCTGCTGCTGCTGCTG	3.89322	1.58785
chr10_17840789_A_G	0.395929	0.197964		chr12_53532599_G_A	26.3301	3.30799		chr18_46089890_T_C	15.2307	2.78691		chr12_108560851_C_G	6.26491	1.98306		chr8_42850886_GA_G	15.4301	2.79912		chr19_1075037_A_ACC	5.55286	1.8799		chr12_21269733_C_T	5.48471	1.86945		chr6_166166600_C_T	16.3388	2.85295		chr4_6301680_C_T	15.6843	2.81447		chr1_7752485_A_T	14.6795	2.75235		chr7_44582119_G_C	16.0226	2.83454		chr6_22570065_GC_G	7.88172	2.184		chr6_31412383_TG_T	0.11616	0.0580801		chr10_92463748_T_C	0.358454	0.179227		chr14_88609338_G_T	15.3765	2.79585		chr12_54002441_G_A	21.5064	3.1138		chr1_109659059_CA_C	0.184425	0.0922123		chr7_101318206_C_A	23.7667	3.2095		chr9_114404068_G_A	5.72851	1.90635		chr15_41371591_T_A	15.8392	2.82371		chr6_43601025_A_G	3.88524	1.58622		chr13_112816153_G_A	13.8317	2.69677		chr1_206458634_G_A	15.7665	2.81938		chr12_56134420_G_A	15.3684	2.79535		chr1_979369_C_T	21.7636	3.12516		chr18_23530248_TAG_T	14.7084	2.7542		chr16_29461406_C_CT	14.6766	2.75217		chr16_85663417_G_A	3.90554	1.59036		chr16_2046131_T_TG	14.6784	2.75228		chr17_12753023_T_G	5.71425	1.90423		chr1_235759143_T_G	3.31686	1.46253		chr22_17542446_G_A	3.89322	1.58785
chr10_17879749_G_A	0.395929	0.197964		chr15_90893296_G_T	26.3301	3.30799		chr18_57606651_A_G	15.2307	2.78691		chr20_30391309_G_GGGAAAATGGCTTTGTTGGCCTCAAA	6.26313	1.98281		chr8_43192339_G_A	15.4301	2.79912		chr12_53307069_G_A	5.55165	1.87972		chr15_91268602_ATAAG_A	5.48471	1.86945		chrX_154030725_T_TG	16.3382	2.85291		chr6_144836494_A_C	15.6843	2.81447		chr1_97234979_G_A	14.6795	2.75235		chr9_124899349_TC_T	16.0226	2.83454		chr5_173616410_TC_T	7.84146	2.17945		chr7_142752505_G_T	0.115171	0.0575853		chr10_92490575_G_C	0.358454	0.179227		chr14_89988980_T_C	15.3765	2.79585		chr12_96576605_GA_G	21.5064	3.1138		chr1_109659155_TA_T	0.184425	0.0922123		chr7_101318207_TA_T	23.7667	3.2095		chr11_1247226_A_AC	5.71809	1.9048		chr15_42435401_G_A	15.8392	2.82371		chr6_29942983_GGA_G	3.88342	1.58585		chr13_112858270_G_A	13.8317	2.69677		chr16_11885182_T_C	15.7574	2.81884		chr12_56327481_T_G	15.3684	2.79535		chr5_61332823_CG_C	21.7631	3.12514		chr18_31638738_C_T	14.7084	2.7542		chr3_12004676_C_CGGGGGGGGGGGGGGGGGGGGGGGGGGGGGGGGGGGGGGGGGGGGGGGGG	14.6755	2.7521		chr17_3898986_C_T	3.90554	1.59036		chr3_131502812_A_C	14.6784	2.75228		chr17_17814770_TG_T	5.71425	1.90423		chr4_186197538_G_A	3.31118	1.46121		chr2_63983944_A_G	3.89322	1.58785
chr10_17879774_A_G	0.395929	0.197964		chr16_1348451_A_G	26.3301	3.30799		chr18_63804484_A_C	15.2307	2.78691		chr1_6456038_TC_T	6.21518	1.97619		chr8_47817462_A_T	15.4301	2.79912		chr9_133574846_C_CCGGGGGGGGGGGGGGGGGGGGGGGGGGGGGGGGGGGGGGGGGGGGGGGGGGGG	5.47829	1.86846		chr16_2244439_G_C	5.48471	1.86945		chr22_36937387_GT_G	16.337	2.85285		chr7_44147720_C_T	15.6843	2.81447		chr20_34413805_A_G	14.6795	2.75235		chr5_177554383_GCTTCTGC_G	16.021	2.83445		chr6_38174778_G_A	7.80229	2.17501		chr19_54633171_A_AAG	0.115004	0.0575018		chr10_92507615_C_T	0.358454	0.179227		chr14_90019420_T_C	15.3765	2.79585		chr16_31117832_C_T	21.5064	3.1138		chr1_25284759_G_T	0.184425	0.0922123		chr7_102939522_G_T	23.7667	3.2095		chr17_48529581_G_T	5.71809	1.9048		chr16_19490569_G_A	15.8392	2.82371		chr5_150115945_A_G	3.88088	1.58532		chr14_105286319_G_C	13.8317	2.69677		chr22_32518199_G_A	15.7574	2.81884		chr12_57234113_G_T	15.3684	2.79535		chr18_3499259_C_A	21.762	3.12509		chr19_2213853_G_A	14.7084	2.7542		chr10_125733694_G_C	14.673	2.75194		chr17_63483485_C_G	3.90554	1.59036		chr3_14147366_C_T	14.6784	2.75228		chr17_38327875_C_CA	5.71425	1.90423		chr10_78009515_C_T	3.30489	1.45975		chr11_79070003_G_T	3.88908	1.587
chr10_17900884_G_A	0.395929	0.197964		chr16_56652981_C_A	26.3301	3.30799		chr18_79307130_G_A	15.2307	2.78691		chr22_19977978_G_A	6.1543	1.96771		chr9_105596631_C_T	15.4301	2.79912		chr17_10394271_CGCTCACTG_C	5.45425	1.86474		chr16_66529028_C_T	5.48471	1.86945		chr10_104053076_G_A	16.3359	2.85278		chr16_66939310_C_A	15.6842	2.81446		chr20_42472548_G_A	14.6795	2.75235		chr11_62687870_GGCGGCACA_G	16.0195	2.83436		chr1_86473466_G_A	7.77678	2.17211		chr9_101623429_C_T	0.109784	0.0548922		chr10_92510058_G_A	0.358454	0.179227		chr14_91408709_G_C	15.3765	2.79585		chr16_70663748_C_T	21.5064	3.1138		chr1_25290792_G_A	0.184425	0.0922123		chr7_130385301_C_T	23.7667	3.2095		chr3_184385026_G_A	5.71809	1.9048		chr16_27497693_T_A	15.8392	2.82371		chr2_178450414_G_GAAGGTCC	3.87138	1.58338		chr14_58467921_A_G	13.8317	2.69677		chr8_66177251_A_G	15.7574	2.81884		chr12_57780420_T_C	15.3684	2.79535		chr17_41489544_G_T	21.7579	3.12491		chr1_11827204_G_A	14.7084	2.7542		chr11_102779222_CA_C	14.6728	2.75193		chr18_6966263_C_T	3.90554	1.59036		chr13_103065936_C_A	14.6783	2.75228		chr17_6428458_G_A	5.71425	1.90423		chr19_48499799_GTGGCGGCGGT_G	3.30426	1.4596		chr10_65920379_A_AT	3.88124	1.5854
chr10_246791_C_G	0.395929	0.197964		chr16_88532659_C_T	26.3301	3.30799		chr18_8247896_C_T	15.2307	2.78691		chr7_98107265_C_G	6.11968	1.96286		chr9_120962743_G_A	15.4301	2.79912		chr11_2884745_G_A	5.39613	1.85569		chr16_67282226_CAG_C	5.48471	1.86945		chr6_87500651_A_G	16.3353	2.85274		chr8_11563095_C_T	15.6842	2.81446		chr20_42756486_T_C	14.6795	2.75235		chr12_57299351_CCT_C	16.0195	2.83436		chr19_8141831_A_G	7.77678	2.17211		chr6_32530128_G_A	0.10865	0.0543248		chr10_92537435_C_T	0.358454	0.179227		chr14_91416738_A_G	15.3765	2.79585		chr17_40363220_A_G	21.5064	3.1138		chr2_73916691_AC_A	0.184425	0.0922123		chr7_132508221_T_A	23.7667	3.2095		chr9_99847529_C_A	5.71809	1.9048		chr16_71384013_C_G	15.8392	2.82371		chr11_71118908_C_T	3.85487	1.57998		chr15_84862791_T_C	13.8317	2.69677		chr22_24233004_C_T	15.7265	2.817		chr12_64270707_A_T	15.3684	2.79535		chr7_26203022_G_GCAAAAAATGGGAAAAAAACAGAATGGAAAGA	21.7577	3.1249		chr20_54475969_T_C	14.7084	2.7542		chr19_45179855_C_G	14.6719	2.75187		chr19_38455268_C_G	3.90554	1.59036		chrX_17731863_A_G	14.6783	2.75228		chr17_7894438_G_A	5.71425	1.90423		chr2_201687326_C_T	3.29832	1.45822		chr11_22221100_C_CA	3.88124	1.5854
chr10_247457_CA_C	0.395929	0.197964		chr17_4896105_T_C	26.3301	3.30799		chr19_12430247_G_GT	15.2307	2.78691		chr15_41511835_G_GCCCC	6.09998	1.96009		chr9_22006121_T_C	15.4301	2.79912		chr14_32939324_C_T	5.39613	1.85569		chr16_68691908_G_A	5.48471	1.86945		chr3_398340_G_A	16.335	2.85273		chr2_218263460_C_T	15.6836	2.81443		chr20_46010979_C_T	14.6795	2.75235		chr17_51031724_T_C	16.0195	2.83436		chr4_99072636_A_T	7.77678	2.17211		chr22_23311788_T_TCCGG	0.101287	0.0506436		chr10_92690107_G_T	0.358454	0.179227		chr15_25781181_G_GTGGA	15.3765	2.79585		chr19_48635810_C_T	21.5064	3.1138		chr2_73916728_A_G	0.184425	0.0922123		chr7_134947690_G_T	23.7667	3.2095		chr6_73756680_A_G	5.6677	1.89728		chr16_71634608_TAA_T	15.8392	2.82371		chr14_92071010_C_CTGCTGCTGCTGCTGCTGCTGCTGCTGCTGCTGCTGCTGCTGCTGCTGCTGCTGCTGCTGCTGCTG	3.85016	1.57901		chr16_72111041_A_AG	13.8317	2.69677		chr13_73075803_A_G	15.7249	2.8169		chr12_94582300_T_A	15.3684	2.79535		chr6_26250256_C_A	21.7566	3.12485		chr22_27797270_C_G	14.7084	2.7542		chr17_10362226_G_A	14.6693	2.75171		chr1_16028061_C_T	3.90554	1.59036		chr11_62702493_G_C	14.6782	2.75227		chr17_81528602_TG_T	5.71425	1.90423		chr9_132792740_G_A	3.29832	1.45822		chr15_65077557_C_T	3.88124	1.5854
chr10_28059655_AT_A	0.395929	0.197964		chr17_67348635_C_T	26.3301	3.30799		chr19_13965637_C_T	15.2307	2.78691		chr6_75914821_G_A	6.08807	1.95841		chr9_6554769_G_A	15.4301	2.79912		chr22_18131120_A_T	5.37311	1.85209		chr17_44901102_G_A	5.48471	1.86945		chr16_78424953_A_C	16.3345	2.8527		chrX_11178168_G_A	15.6836	2.81443		chr20_49550107_A_G	14.6795	2.75235		chr19_14183578_A_C	16.0195	2.83436		chr20_62861368_GC_G	7.66713	2.15954		chr6_32666523_GTA_G	0.0932838	0.0466419		chr10_93074118_CTGCA_C	0.358454	0.179227		chr15_41852633_CCT_C	15.3765	2.79585		chr20_50191464_G_A	21.5064	3.1138		chr2_73916734_C_T	0.184425	0.0922123		chr7_134950486_G_A	23.7667	3.2095		chr13_94711629_C_G	5.64674	1.89413		chr16_72130531_A_C	15.8392	2.82371		chr6_78903027_CA_C	3.85003	1.57898		chr18_33646323_G_A	13.8317	2.69677		chr11_66555156_C_T	15.7171	2.81643		chr13_23869341_A_C	15.3684	2.79535		chr18_57435851_CG_C	21.7565	3.12485		chr2_166406569_TG_T	14.7084	2.7542		chr3_12004701_GCCCCCGACCGCCTC_G	14.6691	2.75169		chr21_34792300_C_CGGGGGGGGGGGGGGGGG	3.90554	1.59036		chr11_62702499_T_C	14.6782	2.75227		chr18_46485116_C_T	5.71425	1.90423		chr11_108289753_T_G	3.27387	1.45252		chr1_97306285_C_A	3.88124	1.5854
chr10_28069784_C_T	0.395929	0.197964		chr17_74963050_G_T	26.3301	3.30799		chr19_18745926_G_A	15.2307	2.78691		chr16_24939559_C_T	6.07437	1.95648		chr9_98849068_G_A	15.4301	2.79912		chr11_46705007_C_T	5.36902	1.85145		chr19_36084678_G_A	5.48471	1.86945		chrX_53239230_A_AG	16.3345	2.8527		chrX_154400871_G_GC	15.6836	2.81443		chr20_56249487_G_A	14.6795	2.75235		chr19_3453845_G_A	16.0195	2.83436		chr17_74237345_C_T	7.31962	2.11862		chr19_54633157_G_GCT	0.0908951	0.0454476		chr10_93074123_G_GTGTT	0.358454	0.179227		chr15_59236613_C_A	15.3765	2.79585		chr22_43212579_TG_T	21.5064	3.1138		chr2_73916737_C_T	0.184425	0.0922123		chr7_135643250_C_A	23.7667	3.2095		chr16_54285174_TC_T	5.63239	1.89197		chr16_84451919_A_T	15.8392	2.82371		chr12_40487222_G_A	3.84809	1.57858		chr19_4684737_C_T	13.8317	2.69677		chr7_7673404_TA_T	15.6983	2.81531		chr13_24859135_G_A	15.3684	2.79535		chr2_131480295_C_T	21.7561	3.12483		chr2_219540971_G_A	14.7084	2.7542		chr10_110280062_C_T	14.6606	2.75115		chr2_112028648_G_GTA	3.90554	1.59036		chr1_181716088_G_A	14.6782	2.75227		chr18_59354571_G_C	5.71425	1.90423		chr17_8149277_G_C	3.25556	1.44823		chr2_178776196_G_A	3.88124	1.5854
chr10_28089710_G_A	0.395929	0.197964		chr17_76282093_A_T	26.3301	3.30799		chr19_35533538_G_A	15.2307	2.78691		chr17_68922239_TACC_T	6.01159	1.94756		chr10_100984070_G_A	15.43	2.79911		chr6_32666524_TAG_T	5.36902	1.85145		chr19_43544181_G_A	5.48471	1.86945		chr3_8990828_C_G	16.3339	2.85266		chrX_38403695_G_A	15.6835	2.81442		chr20_56249492_C_A	14.6795	2.75235		chr19_422455_TCC_T	16.0195	2.83436		chr2_219248471_C_T	7.31962	2.11862		chr13_99970414_GGCGGCGGC_G	0.0892673	0.0446337		chr10_93074411_G_C	0.358454	0.179227		chr15_60505572_T_G	15.3765	2.79585		chr2_170716754_GC_G	21.5064	3.1138		chr2_73916748_A_T	0.184425	0.0922123		chr7_135692421_G_T	23.7667	3.2095		chr4_122893153_C_T	5.6117	1.88884		chr17_18672398_G_A	15.8392	2.82371		chr6_29942978_C_CTA	3.84311	1.57756		chr19_48311600_G_A	13.8317	2.69677		chr17_41394858_C_A	15.6937	2.81503		chr13_41611732_C_T	15.3684	2.79535		chr17_63535805_A_T	21.7542	3.12475		chr3_147391060_G_A	14.7084	2.7542		chr2_206557481_G_A	14.6606	2.75115		chr3_46358273_T_A	3.90554	1.59036		chr7_151010983_G_C	14.6782	2.75227		chr19_35831678_A_AC	5.71425	1.90423		chr12_57796365_C_T	3.25493	1.44808		chr7_117536576_A_G	3.88124	1.5854
chr10_28120193_C_G	0.395929	0.197964		chr19_1255653_T_TA	26.3301	3.30799		chr19_40321956_C_T	15.2307	2.78691		chr13_95859625_C_G	5.89563	1.93089		chr10_101021923_C_T	15.43	2.79911		chr22_40681329_C_T	5.35168	1.84872		chr19_50272568_C_T	5.48471	1.86945		chr13_102862161_A_AC	16.3337	2.85265		chr16_8811183_G_A	15.6832	2.8144		chr20_64218961_A_C	14.6795	2.75235		chr1_110040693_A_G	16.0195	2.83436		chr1_158093761_C_T	7.31502	2.11806		chr17_41524869_C_T	0.0892673	0.0446337		chr10_93074462_C_A	0.358454	0.179227		chr15_65206799_C_T	15.3765	2.79585		chr2_177217756_G_T	21.5064	3.1138		chr2_94603842_TA_T	0.184425	0.0922123		chr7_143394324_C_A	23.7667	3.2095		chr1_111314597_G_A	5.49778	1.87146		chr17_19783771_C_T	15.8392	2.82371		chr16_28607078_C_G	3.81047	1.5708		chr19_7459940_G_A	13.8317	2.69677		chr7_18027125_C_G	15.6936	2.81502		chr13_57634975_G_C	15.3684	2.79535		chr19_39877852_CAGATGAAA_C	21.7538	3.12473		chr3_38121650_T_TGGCCGTGCCTGAGCTGCAGC	14.7084	2.7542		chr2_206592721_G_A	14.6606	2.75115		chr4_625918_C_T	3.90554	1.59036		chr9_132328356_A_C	14.6782	2.75227		chr19_45553822_C_A	5.71425	1.90423		chr12_7690033_G_T	3.25493	1.44808		chr8_144506842_C_T	3.88124	1.5854
chr10_28120652_G_A	0.395929	0.197964		chr19_15424220_C_A	26.3301	3.30799		chr19_44228530_C_T	15.2307	2.78691		chr9_137171651_G_A	5.88002	1.92862		chr10_101585995_G_A	15.43	2.79911		chr3_12004676_C_CGGGGGGGGGGG	5.3339	1.84592		chr1_155140023_T_G	5.48471	1.86945		chr15_50614163_C_T	16.3328	2.8526		chr1_154572118_G_C	15.6832	2.8144		chr21_28932525_G_A	14.6795	2.75235		chr1_1243468_G_A	16.0195	2.83436		chr1_186406208_G_A	7.31502	2.11806		chr17_41524890_C_T	0.0892673	0.0446337		chr10_93074492_T_G	0.358454	0.179227		chr15_74033198_C_T	15.3765	2.79585		chr5_17275660_CA_C	21.5064	3.1138		chr3_184106158_TG_T	0.184425	0.0922123		chr7_28507634_C_T	23.7667	3.2095		chr1_201085495_C_T	5.49778	1.87146		chr17_40751260_C_T	15.8392	2.82371		chr19_10829156_C_T	3.81047	1.5708		chr2_219469215_G_A	13.8317	2.69677		chr1_143905566_TC_T	15.687	2.81463		chr14_100728973_T_G	15.3684	2.79535		chr2_237096871_T_C	21.753	3.1247		chr3_38899918_C_T	14.7084	2.7542		chr10_110284838_G_T	14.6604	2.75113		chr6_136825274_A_G	3.90554	1.59036		chr3_46266208_ACT_A	14.6782	2.75227		chr19_45771030_G_A	5.71425	1.90423		chr1_156138719_C_T	3.25493	1.44808		chr9_441358_C_T	3.88124	1.5854
chr10_28125031_C_G	0.395929	0.197964		chr19_17982057_G_T	26.3301	3.30799		chr19_49596032_G_A	15.2307	2.78691		chr10_110280007_G_C	5.86954	1.9271		chr10_104033336_C_T	15.43	2.79911		chr10_68166483_G_A	5.33191	1.8456		chr1_158657611_G_A	5.48471	1.86945		chr19_1401418_C_G	16.3324	2.85258		chr20_34995430_G_A	15.6831	2.8144		chr21_36936841_C_A	14.6795	2.75235		chr3_13570540_G_A	16.0195	2.83436		chr14_21525229_G_T	7.31502	2.11806		chr17_41524904_A_G	0.0892673	0.0446337		chr10_93076686_T_C	0.358454	0.179227		chr15_87877083_C_T	15.3765	2.79585		chr8_37837811_G_A	21.5064	3.1138		chr5_140809471_G_T	0.184425	0.0922123		chr7_44141011_A_G	23.7667	3.2095		chr1_21857056_A_G	5.49778	1.87146		chr17_45143554_C_T	15.8392	2.82371		chr19_41432385_G_A	3.81047	1.5708		chr2_219505471_G_T	13.8317	2.69677		chr4_18021708_G_A	15.6861	2.81458		chr14_24296842_C_T	15.3684	2.79535		chr9_36674850_C_A	21.7504	3.12458		chr3_41463255_T_A	14.7084	2.7542		chr12_71584418_T_G	14.6604	2.75113		chr9_133071299_CG_C	3.88536	1.58624		chr1_92704733_G_A	14.6781	2.75226		chr19_50301695_G_A	5.71425	1.90423		chr3_146085273_C_T	3.25493	1.44808		chrX_38164829_G_A	3.88124	1.5854
chr10_28147514_A_G	0.395929	0.197964		chr19_3186050_A_G	26.3301	3.30799		chr19_53353426_TA_T	15.2307	2.78691		chr11_7696499_G_T	5.86954	1.9271		chr10_112168906_C_G	15.43	2.79911		chr10_95064886_G_A	5.33191	1.8456		chr1_45508330_G_C	5.48471	1.86945		chr14_23390442_C_T	16.3313	2.85251		chrX_49211432_C_T	15.6829	2.81439		chr21_40055779_C_T	14.6795	2.75235		chr7_102468617_C_T	16.0195	2.83436		chr9_34972355_G_A	7.31502	2.11806		chr1_156138036_G_T	0.0892673	0.0446337		chr10_93077179_G_A	0.358454	0.179227		chr15_89319097_G_A	15.3765	2.79585		chr8_91040746_C_T	21.5064	3.1138		chr5_41159449_TCC_T	0.184425	0.0922123		chr7_44141073_G_T	23.7667	3.2095		chr1_23817544_T_C	5.49778	1.87146		chr17_4745333_G_A	15.8392	2.82371		chr1_171203982_C_T	3.81047	1.5708		chr2_219506299_G_A	13.8317	2.69677		chr12_6667926_G_A	15.6736	2.81383		chr14_45068464_G_A	15.3684	2.79535		chr7_142877743_G_T	21.7501	3.12457		chr3_50366592_C_T	14.7084	2.7542		chr14_53058566_G_A	14.6604	2.75113		chr20_64049453_A_C	3.84597	1.57815		chr20_18535747_G_A	14.6781	2.75226		chr1_1045523_C_T	5.71425	1.90423		chr9_114406648_G_T	3.25493	1.44808		chr4_122893153_C_T	3.87474	1.58407
chr10_28238568_C_A	0.395929	0.197964		chr19_43607933_C_CG	26.3301	3.30799		chr19_687035_T_A	15.2307	2.78691		chr18_58744340_C_A	5.86954	1.9271		chr10_113165731_C_T	15.43	2.79911		chr12_102840474_T_C	5.33191	1.8456		chr1_61277526_G_A	5.48471	1.86945		chr2_73424904_T_C	16.331	2.8525		chrX_32844848_C_T	15.6824	2.81435		chr21_46541830_G_C	14.6795	2.75235		chr7_139573088_C_T	16.0195	2.83436		chr1_108717855_G_C	7.29676	2.11586		chr1_21176178_TG_T	0.0892673	0.0446337		chr10_93077183_A_G	0.358454	0.179227		chr15_90750035_ACT_A	15.3765	2.79585		chr5_10564708_G_T	21.5044	3.11371		chr7_44884984_T_C	0.184425	0.0922123		chr7_5603505_C_CACGACAGACAGAGCACTGACTCGAGGACCAGTGG	23.7667	3.2095		chr1_65401865_G_C	5.49778	1.87146		chr17_49711421_C_T	15.8392	2.82371		chr2_232329821_A_G	3.81047	1.5708		chr20_45425735_G_A	13.8317	2.69677		chr12_6667941_GC_G	15.6636	2.81322		chr14_45073419_T_C	15.3684	2.79535		chr1_77639458_C_T	21.748	3.12448		chr3_50375874_G_A	14.7084	2.7542		chr15_68289630_C_T	14.6604	2.75113		chr15_42410981_T_TTC	3.80735	1.57015		chr2_218341592_G_A	14.6781	2.75226		chr1_26911981_C_T	5.71425	1.90423		chr11_66043582_G_A	3.19555	1.43402		chr7_36514524_G_A	3.86	1.58104
chr10_32017278_C_T	0.395929	0.197964		chr19_49072284_G_A	26.3301	3.30799		chr19_8974406_CA_C	15.2307	2.78691		chr7_73683272_T_C	5.86954	1.9271		chr10_133231350_G_A	15.43	2.79911		chr12_98659315_C_T	5.33191	1.8456		chr21_46556969_C_T	5.48471	1.86945		chr4_110618573_T_C	16.331	2.8525		chr5_151344260_G_A	15.6813	2.81429		chr21_46550651_C_T	14.6795	2.75235		chr7_56084162_G_A	16.0195	2.83436		chr9_117620_CG_C	7.24773	2.10994		chr2_108747082_C_G	0.0892673	0.0446337		chr10_95341410_G_A	0.358454	0.179227		chr15_99132005_CG_C	15.3765	2.79585		chr10_22003239_A_G	21.5041	3.1137		chr7_44884991_T_C	0.184425	0.0922123		chr7_5603508_C_A	23.7667	3.2095		chr1_97573870_C_T	5.49778	1.87146		chr17_59676979_G_A	15.8392	2.82371		chr2_33252733_G_A	3.81047	1.5708		chr20_46053695_G_A	13.8317	2.69677		chr7_99499841_G_T	15.6594	2.81297		chr14_63317738_C_T	15.3684	2.79535		chr10_105147698_T_C	21.7461	3.12439		chr4_150828285_G_A	14.7084	2.7542		chr1_230693291_G_T	14.6604	2.75113		chr15_42410982_A_ATC	3.80735	1.57015		chr3_197677535_G_A	14.6781	2.75226		chr1_36087554_G_A	5.71425	1.90423		chr12_123737153_C_G	3.19555	1.43402		chr1_153934829_G_GC	3.84978	1.57893
chr10_48735897_G_A	0.395929	0.197964		chr1_21613999_GC_G	26.3301	3.30799		chr2_10782265_C_T	15.2307	2.78691		chr1_156161028_A_C	5.84728	1.92385		chr10_27223360_GC_G	15.43	2.79911		chr13_80336784_G_A	5.33191	1.8456		chr2_241256270_C_T	5.48471	1.86945		chr17_3573955_G_A	16.3292	2.8524		chr10_113574405_G_A	15.6787	2.81413		chr21_46550663_G_A	14.6795	2.75235		chr9_121144925_T_A	16.0195	2.83436		chr4_146640393_TG_T	7.21732	2.10624		chr5_141210085_TA_T	0.0892673	0.0446337		chr10_95351288_T_C	0.358454	0.179227		chr16_1200548_T_C	15.3765	2.79585		chr10_98390749_CG_C	21.5041	3.1137		chr9_137107888_GCA_G	0.184425	0.0922123		chr7_93134667_TAA_T	23.7667	3.2095		chr11_45928708_C_T	5.49778	1.87146		chr17_61026906_C_G	15.8392	2.82371		chr1_37708311_TTTC_T	3.80189	1.56901		chr21_42477337_C_CT	13.8317	2.69677		chr1_109656423_G_T	15.6195	2.81058		chr14_67387382_T_G	15.3684	2.79535		chr13_99970483_C_T	21.745	3.12435		chr7_129210362_G_A	14.7084	2.7542		chr4_173314085_A_T	14.6604	2.75113		chr15_42410983_G_T	3.80735	1.57015		chr7_27130153_A_G	14.6781	2.75226		chr1_9263601_C_T	5.71425	1.90423		chr2_178104442_GTC_G	3.19555	1.43402		chr17_41438486_C_T	3.84845	1.57866
chr10_48743061_G_A	0.395929	0.197964		chr1_224433987_C_T	26.3301	3.30799		chr2_132646156_AAG_A	15.2307	2.78691		chr2_119257481_AAC_A	5.82814	1.92105		chr10_364486_C_T	15.43	2.79911		chr14_61453352_C_T	5.33191	1.8456		chr2_96762311_C_G	5.48471	1.86945		chrX_49206846_GT_G	16.3283	2.85234		chrX_53962853_T_A	15.6772	2.81404		chr22_20870447_T_TG	14.6795	2.75235		chr17_2694855_A_C	16.0164	2.83418		chr13_102597130_C_T	7.16673	2.10007		chr19_54633154_CAT_C	0.0889911	0.0444956		chr10_95354919_G_A	0.358454	0.179227		chr16_1448720_T_A	15.3765	2.79585		chr11_61906584_G_A	21.5041	3.1137		chr9_65738175_G_GT	0.184425	0.0922123		chr8_100259999_T_A	23.7667	3.2095		chr11_64759717_C_T	5.49778	1.87146		chr17_66175066_G_A	15.8392	2.82371		chr14_52068040_C_G	3.78627	1.56575		chr21_45913981_C_T	13.8317	2.69677		chrY_12771124_C_T	15.6143	2.81027		chr14_69708696_G_A	15.3684	2.79535		chr1_91385182_G_T	21.7406	3.12415		chr8_10608423_GTCTC_G	14.7084	2.7542		chr8_133464946_G_A	14.6604	2.75113		chr17_1471103_T_C	3.80735	1.57015		chr11_114063619_G_A	14.6779	2.75225		chr20_34285628_G_A	5.71425	1.90423		chr4_40808694_C_T	3.19555	1.43402		chr9_133708315_C_T	3.84845	1.57866
chr10_48743065_G_C	0.395929	0.197964		chr20_34863452_C_T	26.3301	3.30799		chr2_175111651_C_T	15.2307	2.78691		chr5_23527110_CTG_C	5.82564	1.92069		chr10_43119669_G_A	15.43	2.79911		chr15_65964908_C_T	5.33191	1.8456		chr3_119815732_C_T	5.48471	1.86945		chr4_78481969_G_A	16.3273	2.85229		chrX_11664708_C_T	15.6752	2.81392		chr22_40358893_G_A	14.6795	2.75235		chr1_67430261_T_A	16.0164	2.83418		chr16_31095331_C_CA	7.15993	2.09924		chr16_69714966_G_A	0.0885056	0.0442528		chr10_95354928_A_G	0.358454	0.179227		chr16_15727023_G_A	15.3765	2.79585		chr12_104064567_G_A	21.5041	3.1137		chr9_133154258_G_T	0.181712	0.0908562		chr8_122952059_AAC_A	23.7667	3.2095		chr11_67609582_G_A	5.49778	1.87146		chr17_7346401_C_A	15.8392	2.82371		chr8_100709671_C_A	3.78627	1.56575		chr22_20994203_G_A	13.8317	2.69677		chr14_50462774_A_C	15.5534	2.80659		chr15_38474257_G_A	15.3684	2.79535		chr10_21516897_G_GAAAATAAGCAGGGT	21.7383	3.12405		chr8_10608429_ACATCTTC_A	14.7084	2.7542		chr8_38233104_A_G	14.6604	2.75113		chr1_19308618_G_A	3.80735	1.57015		chr12_2581762_G_A	14.6779	2.75225		chr20_765297_C_T	5.71425	1.90423		chr9_87923373_C_T	3.16447	1.42659		chr3_27448668_C_T	3.82214	1.57322
chr10_48776911_C_T	0.395929	0.197964		chr21_17598793_C_A	26.3301	3.30799		chr2_177617993_G_A	15.2307	2.78691		chr5_23527113_G_GAT	5.82564	1.92069		chr10_53806914_G_A	15.43	2.79911		chr15_89211882_A_C	5.33191	1.8456		chr3_122261880_A_G	5.48471	1.86945		chr7_151187681_A_AT	16.3239	2.85209		chrX_80027260_C_T	15.654	2.81265		chr22_41141112_G_A	14.6795	2.75235		chr7_130507288_G_A	16.0164	2.83418		chr4_722525_C_CG	7.15608	2.09876		chr19_54279045_AG_A	0.0874574	0.0437287		chr10_95384039_G_A	0.358454	0.179227		chr16_2054306_T_G	15.3765	2.79585		chr12_52395774_C_A	21.5041	3.1137		chr19_48498801_CG_C	0.180087	0.0900433		chr8_122952505_A_G	23.7667	3.2095		chr13_113118698_G_A	5.49778	1.87146		chr17_79951521_C_T	15.8392	2.82371		chr4_3022431_A_C	3.78162	1.56478		chr22_31843113_G_A	13.8317	2.69677		chr15_59224738_G_A	15.5062	2.80374		chr15_42449960_T_C	15.3684	2.79535		chr19_15628322_C_T	21.7373	3.124		chr9_135759842_G_A	14.7084	2.7542		chr9_99844830_T_C	14.6604	2.75113		chr1_236739465_C_T	3.80735	1.57015		chr12_57751509_T_A	14.6779	2.75225		chr21_28932573_T_A	5.71425	1.90423		chr1_36176760_C_T	3.16359	1.42638		chr10_117209553_GCT_G	3.81639	1.57202
chr10_48778832_G_A	0.395929	0.197964		chr22_50604882_G_A	26.3301	3.30799		chr2_189705121_G_A	15.2307	2.78691		chr15_42675870_A_T	5.82168	1.92011		chr10_60088325_C_T	15.43	2.79911		chr17_3903953_C_T	5.33191	1.8456		chr3_46683185_G_A	5.48471	1.86945		chr17_44398658_C_A	16.3237	2.85207		chr12_111214236_C_T	15.6343	2.81147		chr2_135812875_C_T	14.6795	2.75235		chr18_78994477_G_GGGCC	16.0133	2.834		chr8_64581508_CA_C	7.07048	2.08821		chr19_54279050_T_TC	0.0832941	0.041647		chr10_95384274_C_T	0.358454	0.179227		chr16_2297491_T_A	15.3765	2.79585		chr14_64523615_AT_A	21.5041	3.1137		chr19_54278466_AAC_A	0.174139	0.0870695		chr8_124045837_ATGTG_A	23.7667	3.2095		chr16_75628570_T_C	5.49778	1.87146		chr17_81231983_C_T	15.8392	2.82371		chr2_20558134_C_T	3.7815	1.56476		chr3_49722053_C_T	13.8317	2.69677		chr1_46192168_C_T	15.5062	2.80374		chr15_43192795_C_T	15.3684	2.79535		chr12_53215334_C_A	21.7322	3.12378		chr11_126406478_A_C	14.7082	2.75419		chrX_109408992_C_G	14.6602	2.75112		chr2_176116963_G_A	3.80735	1.57015		chr16_47664976_G_A	14.6779	2.75225		chr21_28941330_C_T	5.71425	1.90423		chr2_96799603_G_A	3.14975	1.42305		chr13_39660832_A_T	3.81639	1.57202
chr10_48873636_G_A	0.395929	0.197964		chr2_14634781_G_T	26.3301	3.30799		chr2_206309344_C_T	15.2307	2.78691		chr15_55675543_C_A	5.82168	1.92011		chr10_72007711_C_A	15.43	2.79911		chr17_41769069_G_A	5.33191	1.8456		chr4_154610096_G_A	5.48471	1.86945		chr9_35091695_C_CG	16.3221	2.85198		chr12_52256244_T_C	15.6204	2.81063		chr2_148463832_A_G	14.6795	2.75235		chrX_84106910_C_G	16.0133	2.834		chr9_41970073_CCTGT_C	7.06275	2.08725		chr6_32666522_A_ACC	0.0750944	0.0375472		chr10_95422011_C_T	0.358454	0.179227		chr16_23212100_C_T	15.3765	2.79585		chr16_727609_A_T	21.5041	3.1137		chr1_53247055_C_T	0.163105	0.0815526		chr8_130884610_A_G	23.7667	3.2095		chr16_87834540_C_T	5.49778	1.87146		chr17_82362204_C_G	15.8392	2.82371		chr6_84193676_C_G	3.76729	1.56178		chr3_49722604_G_A	13.8317	2.69677		chr3_133945186_G_C	15.5062	2.80374		chr15_79006262_C_T	15.3684	2.79535		chr10_21516877_C_CGG	21.729	3.12364		chr12_552528_G_T	14.7082	2.75419		chr10_95687720_C_T	14.6602	2.75112		chr7_80663132_C_T	3.80735	1.57015		chr1_112917190_G_A	14.6779	2.75225		chr21_28970634_G_A	5.71425	1.90423		chr3_12004681_GCC_G	3.13345	1.41911		chr6_44280300_C_T	3.81639	1.57202
chr10_48873647_C_T	0.395929	0.197964		chr5_79300749_A_AAGACTGACTTGAGTAAGTGTTCAACAGTAGTAAT	26.3301	3.30799		chr2_213007745_G_A	15.2307	2.78691		chr22_31843170_C_T	5.82168	1.92011		chr10_77983943_G_A	15.43	2.79911		chr17_58273539_C_T	5.33191	1.8456		chr4_88065462_T_C	5.48471	1.86945		chr5_140848769_C_T	16.3217	2.85196		chrX_118825587_C_T	15.6158	2.81036		chr2_151694407_GT_G	14.6795	2.75235		chr1_35574205_GC_G	16.0101	2.83381		chr7_154053061_G_A	7.04002	2.08443		chr6_32518661_G_A	0.0746082	0.0373041		chr10_95422190_C_T	0.358454	0.179227		chr16_24869911_C_T	15.3765	2.79585		chr17_44014530_C_A	21.5041	3.1137		chr19_54278475_C_CCT	0.16245	0.0812251		chr8_143650212_C_CAG	23.7667	3.2095		chr19_45352648_G_A	5.49778	1.87146		chr19_16762133_C_T	15.8392	2.82371		chr1_22953158_A_T	3.75477	1.55915		chr3_57896574_G_A	13.8317	2.69677		chr6_26217129_T_C	15.5062	2.80374		chr15_79458348_G_A	15.3684	2.79535		chr5_141303680_GCC_G	21.7287	3.12363		chr17_20232209_G_A	14.7082	2.75419		chr14_50739313_C_T	14.6602	2.75112		chr1_47225441_A_C	3.80062	1.56874		chr1_52927449_G_A	14.6779	2.75225		chr2_188994322_G_A	5.71425	1.90423		chr14_92071010_C_CTGCTGCTGCTGCTGCTGCTGCTGCTGCTGCTGCTGCTGCTGCTGCTG	3.10094	1.41122		chr7_24710374_G_A	3.81639	1.57202
chr10_48897486_G_T	0.395929	0.197964		chr5_79300751_C_CG	26.3301	3.30799		chr2_218664103_G_A	15.2307	2.78691		chr15_89776923_GGCAAGGGCAGGGGCAAGGA_G	5.80182	1.91719		chr11_113690877_A_G	15.43	2.79911		chr18_49894991_G_A	5.33191	1.8456		chr5_150364135_C_T	5.48471	1.86945		chr15_89648374_C_A	16.321	2.85192		chr17_3659883_G_A	15.5981	2.80929		chr2_15330609_G_A	14.6795	2.75235		chr2_238104684_G_A	16.0071	2.83363		chr17_8048500_C_T	7.03978	2.0844		chr1_1719406_G_A	0.0602755	0.0301377		chr10_95434700_G_A	0.358454	0.179227		chr16_377077_GC_G	15.3765	2.79585		chr17_50140092_C_A	21.5041	3.1137		chr2_24212730_G_A	0.153784	0.0768918		chr8_144510902_A_C	23.7667	3.2095		chr2_151617453_C_G	5.49778	1.87146		chr19_16829895_G_T	15.8392	2.82371		chr11_694963_C_G	3.75333	1.55885		chr4_125414956_G_A	13.8317	2.69677		chr16_53888942_G_A	15.5061	2.80373		chr15_82219671_G_A	15.3684	2.79535		chr16_67131316_A_G	21.7285	3.12362		chr1_230671640_G_A	14.7082	2.75419		chr15_30905830_TG_T	14.6602	2.75112		chr1_179554480_C_G	3.7885	1.56622		chr2_70963252_C_T	14.6779	2.75225		chr2_19937944_C_T	5.71425	1.90423		chr3_132708187_G_A	3.0951	1.40979		chr7_96121274_C_G	3.81639	1.57202
chr10_48900287_C_T	0.395929	0.197964		chr5_79300754_C_CCAGGTTAAATAGCAGT	26.3301	3.30799		chr2_230401413_C_CT	15.2307	2.78691		chr16_20032066_C_T	5.80182	1.91719		chr11_118168124_G_A	15.43	2.79911		chr19_8552137_G_C	5.33191	1.8456		chr6_109476225_T_C	5.48471	1.86945		chr17_10345319_CTG_C	16.3174	2.85171		chr1_75745859_C_G	15.5981	2.80929		chr2_15366604_G_C	14.6795	2.75235		chrX_84106909_C_T	16.0071	2.83363		chr1_99880781_G_A	7.02975	2.08315		chr16_68356215_G_T	0.0588937	0.0294468		chr10_97430578_G_T	0.358454	0.179227		chr16_4335136_C_T	15.3765	2.79585		chr17_82026901_C_T	21.5041	3.1137		chr11_1161973_AC_A	0.152003	0.0760015		chr8_22046296_G_C	23.7667	3.2095		chr2_162272318_C_T	5.49778	1.87146		chr19_19570585_C_T	15.8392	2.82371		chr2_70297345_G_C	3.74429	1.55694		chr4_125450956_G_T	13.8317	2.69677		chr12_6029472_G_A	15.5058	2.80371		chr15_90617954_T_G	15.3684	2.79535		chr2_107827038_G_T	21.728	3.1236		chr1_26033286_G_A	14.7082	2.75419		chr15_70684310_C_T	14.6602	2.75112		chr12_71553284_G_A	3.77471	1.56333		chr8_63064294_C_T	14.6779	2.75225		chr2_209976250_G_A	5.71425	1.90423		chr13_99982774_A_C	3.09446	1.40964		chr1_18877614_T_C	3.81476	1.57169
chr10_48957187_C_T	0.395929	0.197964		chr6_30557429_G_T	26.3301	3.30799		chr2_31266441_G_A	15.2307	2.78691		chr18_6999496_G_A	5.80182	1.91719		chr11_119100658_G_GC	15.43	2.79911		chr1_20637908_C_T	5.33191	1.8456		chr7_117592212_CA_C	5.48471	1.86945		chr15_100341256_T_C	16.3133	2.85148		chr3_98283266_C_T	15.5882	2.80869		chr2_15945828_G_C	14.6795	2.75235		chr16_2937002_GGGGC_G	16.0065	2.83359		chr10_17823335_T_G	7.02975	2.08315		chr16_71537305_G_A	0.0588937	0.0294468		chr10_99535162_A_G	0.358454	0.179227		chr16_48215283_C_T	15.3765	2.79585		chr19_35279215_C_T	21.5041	3.1137		chr11_1179148_CG_C	0.152003	0.0760015		chr8_38120997_A_T	23.7667	3.2095		chr20_31644766_A_G	5.49778	1.87146		chr19_36515208_C_A	15.8392	2.82371		chr12_20855146_T_TAATTG	3.73939	1.55591		chr4_125468737_G_C	13.8317	2.69677		chr4_654141_C_T	15.5058	2.80371		chr16_10694440_A_G	15.3684	2.79535		chr19_15619682_C_T	21.7279	3.12359		chr4_48145573_C_T	14.7082	2.75419		chr3_112347832_T_G	14.6602	2.75112		chr15_62023452_G_T	3.76872	1.56208		chr1_25306681_T_TCA	14.6779	2.75225		chr3_100752949_C_T	5.71425	1.90423		chr9_35092755_G_A	3.09446	1.40964		chr11_34960499_C_T	3.80062	1.56874
chr10_50202909_C_T	0.395929	0.197964		chr6_32150466_TC_T	26.3301	3.30799		chr2_64567587_G_A	15.2307	2.78691		chrX_21440698_C_G	5.80182	1.91719		chr11_119678604_A_G	15.43	2.79911		chr22_19898098_C_T	5.33191	1.8456		chr7_128942125_T_G	5.48471	1.86945		chr1_19268702_C_T	16.3081	2.85118		chr15_56243765_ACC_A	15.5731	2.80778		chr2_165367327_G_A	14.6795	2.75235		chr7_100171270_G_GC	16.0039	2.83345		chrX_154532257_C_T	7.02975	2.08315		chr17_58660923_G_T	0.0588937	0.0294468		chr10_99535182_A_G	0.358454	0.179227		chr16_50716654_CAATTGCAG_C	15.3765	2.79585		chr19_3754083_G_A	21.5041	3.1137		chr11_1179148_C_CG	0.152003	0.0760015		chr8_38820608_C_A	23.7667	3.2095		chr21_40312240_G_A	5.49778	1.87146		chr19_42314691_G_A	15.8392	2.82371		chr14_23403415_C_A	3.73939	1.55591		chr4_140677088_TG_T	13.8317	2.69677		chr3_188866273_A_G	15.5057	2.80371		chr16_1952895_C_T	15.3684	2.79535		chr6_106511599_C_CAG	21.7267	3.12354		chr7_100752299_AC_A	14.7082	2.75419		chr3_184278523_G_A	14.6602	2.75112		chr17_40818896_AGC_A	3.76009	1.56027		chr22_41511913_CA_C	14.6778	2.75224		chr3_123931138_C_T	5.71425	1.90423		chr7_39339682_C_CAG	3.08746	1.40792		chr11_86951990_T_C	3.80062	1.56874
chr10_77812336_C_T	0.395929	0.197964		chr6_39864990_T_C	26.3301	3.30799		chr2_68138776_A_G	15.2307	2.78691		chr10_60074030_C_T	5.77948	1.9139		chr11_12002432_CT_C	15.43	2.79911		chr22_41898753_C_T	5.33191	1.8456		chr8_18222144_C_T	5.48471	1.86945		chr6_89180490_T_G	16.3039	2.85093		chr9_37422497_TC_T	15.5204	2.80459		chr2_165991880_G_A	14.6795	2.75235		chr16_2937065_TGA_T	16.0008	2.83326		chrX_154861819_G_C	7.02975	2.08315		chr19_51768695_G_T	0.0588937	0.0294468		chr11_101958200_C_G	0.358454	0.179227		chr16_51139431_G_C	15.3765	2.79585		chr19_49701600_A_C	21.5041	3.1137		chr11_1179192_C_A	0.152003	0.0760015		chr8_54065790_G_T	23.7667	3.2095		chr3_45759103_G_A	5.49778	1.87146		chr19_44273533_C_A	15.8392	2.82371		chr1_171285449_C_T	3.73939	1.55591		chr5_168244657_C_T	13.8317	2.69677		chr11_67633081_C_T	15.5056	2.8037		chr16_3092759_G_GC	15.3684	2.79535		chr1_38046284_G_A	21.7248	3.12345		chr8_10725775_G_A	14.7082	2.75419		chr6_8041244_G_A	14.6602	2.75112		chr17_40818899_TG_T	3.76009	1.56027		chr7_73607389_C_T	14.6778	2.75224		chr3_132699971_CAG_C	5.71425	1.90423		chr4_87615919_AT_A	3.05562	1.4001		chr9_87919291_T_TCATCTTGTCTCCCAGC	3.80062	1.56874
chr10_77821126_G_A	0.395929	0.197964		chr8_143871856_CA_C	26.3301	3.30799		chr2_85343751_CAGAT_C	15.2307	2.78691		chr10_93587438_G_T	5.77948	1.9139		chr11_121158095_GC_G	15.43	2.79911		chr22_42126747_G_A	5.33191	1.8456		chr8_19954171_T_G	5.48471	1.86945		chr5_141189009_C_T	16.2949	2.85041		chr20_34077058_C_CAG	15.48	2.80215		chr2_166038050_C_T	14.6795	2.75235		chr16_2937062_TGC_T	15.9977	2.83308		chr6_32039132_GGAGACTAC_G	7.00225	2.07972		chr19_54279636_TTG_T	0.0588937	0.0294468		chr11_102205998_A_G	0.358454	0.179227		chr16_56484820_G_A	15.3765	2.79585		chr19_49701601_C_A	21.5041	3.1137		chr11_66557906_C_T	0.152003	0.0760015		chr8_55785824_C_G	23.7667	3.2095		chr3_58110136_G_A	5.49778	1.87146		chr19_45347484_C_T	15.8392	2.82371		chr21_34792300_C_CGGGGGGGGGG	3.73939	1.55591		chr5_56176277_T_A	13.8317	2.69677		chr16_72889779_C_G	15.5056	2.8037		chr16_70132169_G_A	15.3684	2.79535		chr10_21516896_C_CGAAAATAAGCAGGGTCCGAGGGGAAG	21.7243	3.12344		chr8_10726589_T_C	14.7082	2.75419		chrX_49043116_CAGCTG_C	14.6602	2.75112		chr14_50723590_G_A	3.75743	1.55971		chrX_48512650_T_A	14.6778	2.75224		chr3_46995962_C_T	5.71425	1.90423		chr16_69157172_G_A	3.05172	1.39914		chr1_18877612_T_C	3.76369	1.56102
chr10_77821585_G_A	0.395929	0.197964		chr10_75058319_C_G	26.327	3.30788		chr2_8791107_T_C	15.2307	2.78691		chr11_120956878_C_T	5.77948	1.9139		chr11_126521344_CG_C	15.43	2.79911		chr2_168907777_T_C	5.33191	1.8456		chr9_35799696_C_T	5.48471	1.86945		chr5_141189003_T_C	16.2942	2.85037		chrY_13323683_G_A	15.4521	2.80045		chr2_166046969_C_T	14.6795	2.75235		chr16_2937070_TGG_T	15.9977	2.83308		chr11_115198432_G_A	6.96578	2.07516		chr1_171841759_G_A	0.0588937	0.0294468		chr11_102227479_C_A	0.358454	0.179227		chr16_56962030_C_CT	15.3765	2.79585		chr19_55059216_A_G	21.5041	3.1137		chr11_66557918_A_G	0.152003	0.0760015		chr8_6513811_C_A	23.7667	3.2095		chr4_95185093_T_C	5.49778	1.87146		chr19_49590372_C_T	15.8392	2.82371		chr2_43852616_G_A	3.73939	1.55591		chr6_98917615_C_A	13.8317	2.69677		chr2_227099689_C_T	15.5056	2.8037		chr16_70466204_G_A	15.3684	2.79535		chr15_76340482_C_T	21.724	3.12342		chr8_41934714_C_T	14.7082	2.75419		chrX_71249094_G_A	14.6602	2.75112		chr1_212836041_G_A	3.74662	1.55743		chr14_94615043_C_A	14.6777	2.75224		chr4_110618288_T_A	5.71425	1.90423		chr2_219568082_G_A	3.05172	1.39914		chr9_6534775_G_T	3.75812	1.55985
chr10_77830280_G_A	0.395929	0.197964		chr11_117797033_C_A	26.327	3.30788		chr2_88067899_T_C	15.2307	2.78691		chr11_18026605_G_A	5.77948	1.9139		chr11_44083207_C_T	15.43	2.79911		chr2_172474082_T_C	5.33191	1.8456		chr9_396845_C_T	5.48471	1.86945		chr7_142877229_G_A	16.2901	2.85013		chr2_113499812_G_T	15.4306	2.79915		chr2_166054637_C_T	14.6795	2.75235		chr12_107092888_A_AGGAG	15.9913	2.8327		chr5_134371506_ATC_A	6.96578	2.07516		chr2_182952188_T_C	0.0588937	0.0294468		chr11_102227504_G_A	0.358454	0.179227		chr16_58017395_G_C	15.3765	2.79585		chr1_119623063_T_C	21.5041	3.1137		chr11_66557925_T_G	0.152003	0.0760015		chr8_68044590_G_A	23.7667	3.2095		chr6_162443371_G_A	5.49778	1.87146		chr19_50512937_G_A	15.8392	2.82371		chr3_184357688_C_T	3.73939	1.55591		chr7_128986894_C_G	13.8317	2.69677		chr2_227263848_G_C	15.5054	2.80369		chr17_18322757_G_A	15.3684	2.79535		chr6_44270872_G_T	21.7239	3.12342		chr11_108541733_T_G	14.7081	2.75417		chr7_36686716_A_G	14.66	2.75111		chr3_130413557_C_T	3.72894	1.5537		chr10_8058752_G_T	14.6776	2.75223		chr4_67753950_G_T	5.71425	1.90423		chr4_8619332_C_G	3.05172	1.39914		chr13_93830544_A_G	3.73922	1.55587
chr10_77833957_G_A	0.395929	0.197964		chr12_110582883_C_A	26.327	3.30788		chr2_88103127_C_T	15.2307	2.78691		chr11_47582202_T_C	5.77948	1.9139		chr11_47447852_C_T	15.43	2.79911		chr2_205723845_C_T	5.33191	1.8456		chr9_95453539_C_T	5.48471	1.86945		chr1_149390802_A_AGGCGGGGCGGC	16.2899	2.85012		chr15_72676241_TCG_T	15.3701	2.79546		chr2_166277093_G_A	14.6795	2.75235		chr19_18932938_CT_C	15.9913	2.8327		chr6_43770712_GGACA_G	6.93074	2.07075		chr2_37231434_A_C	0.0588937	0.0294468		chr11_102227537_G_A	0.358454	0.179227		chr16_69334867_A_G	15.3765	2.79585		chr1_245607681_G_T	21.5041	3.1137		chr11_66557927_TCG_T	0.152003	0.0760015		chr8_98007138_G_A	23.7667	3.2095		chr8_143577925_G_A	5.49778	1.87146		chr19_53491199_G_GGA	15.8392	2.82371		chr13_32416643_A_C	3.7244	1.55274		chr7_99526012_GA_G	13.8317	2.69677		chr2_227056044_C_T	15.5053	2.80368		chr17_19782046_G_A	15.3684	2.79535		chr19_55117417_G_A	21.7237	3.12341		chr14_50741728_C_A	14.7081	2.75417		chr7_2937233_G_A	14.6598	2.75109		chr2_26527907_G_A	3.72858	1.55363		chr18_31030999_TA_T	14.6776	2.75223		chr4_69599341_G_A	5.71425	1.90423		chr5_170385416_C_T	3.05172	1.39914		chr19_10829156_C_T	3.73922	1.55587
chr10_77835796_G_A	0.395929	0.197964		chr12_74538308_G_T	26.327	3.30788		chr2_9406838_G_T	15.2307	2.78691		chr12_102855315_C_T	5.77948	1.9139		chr11_47584339_G_A	15.43	2.79911		chr2_218270572_C_CG	5.33191	1.8456		chr9_95479008_A_G	5.48471	1.86945		chr5_80629139_TG_T	16.2795	2.84952		chr20_50192004_T_C	15.363	2.79502		chr2_177629442_C_CA	14.6795	2.75235		chr1_21598008_C_A	15.9913	2.8327		chr17_48551099_TC_T	6.91967	2.06935		chr3_132626522_T_C	0.0588937	0.0294468		chr11_102229785_G_T	0.358454	0.179227		chr16_70261149_CTCTGTTT_C	15.3765	2.79585		chr1_38859556_C_A	21.5041	3.1137		chr12_52245505_G_A	0.152003	0.0760015		chr9_105773940_G_T	23.7667	3.2095		chr3_169112872_A_G	5.49292	1.87071		chr19_56578128_T_C	15.8392	2.82371		chrX_7843768_A_ACT	3.71932	1.55166		chr8_10898460_G_A	13.8317	2.69677		chrX_18894266_C_T	15.5053	2.80368		chr17_28715863_G_A	15.3684	2.79535		chr12_42087866_C_T	21.7187	3.12319		chr18_31466536_C_T	14.7081	2.75417		chrX_109475343_C_A	14.6598	2.75109		chr4_151279866_G_GCAGGT	3.70362	1.54833		chr2_148769229_C_A	14.6776	2.75223		chr4_78511314_G_A	5.71425	1.90423		chr9_134809234_G_A	3.05172	1.39914		chr19_49459744_G_A	3.73922	1.55587
chr10_77843463_C_T	0.395929	0.197964		chr13_109140762_TC_T	26.327	3.30788		chr20_13292452_T_C	15.2307	2.78691		chr12_108885107_T_A	5.77948	1.9139		chr11_64747225_G_A	15.43	2.79911		chr2_218889990_G_A	5.33191	1.8456		chr10_73802572_C_T	5.4545	1.86478		chrX_130013961_AT_A	16.2764	2.84934		chr19_57506369_G_T	15.346	2.79398		chr2_177629445_G_GGA	14.6795	2.75235		chr11_64313999_AGC_A	15.9882	2.83252		chr1_147242819_G_A	6.91169	2.06834		chr4_99284558_CT_C	0.0588937	0.0294468		chr11_1024029_ACACT_A	0.358454	0.179227		chr16_72958420_C_A	15.3765	2.79585		chr20_31484190_TA_T	21.5041	3.1137		chr12_52616377_G_A	0.152003	0.0760015		chr9_106925527_C_T	23.7667	3.2095		chr10_87960892_A_T	5.44531	1.86335		chr19_56578441_A_T	15.8392	2.82371		chr16_69954569_C_T	3.71718	1.55121		chr9_14116328_C_T	13.8317	2.69677		chrX_85270998_G_T	15.5053	2.80368		chr17_28917349_C_T	15.3684	2.79535		chr16_21835881_G_GC	21.718	3.12316		chr1_109258873_C_T	14.7081	2.75417		chr18_50947146_C_T	14.6596	2.75108		chr12_80707903_G_A	3.69773	1.54708		chr2_73534846_T_A	14.6776	2.75223		chr5_132385355_G_A	5.71425	1.90423		chr7_39339680_C_CA	3.04682	1.39793		chr1_34904818_G_A	3.73922	1.55587
chr10_80164109_A_C	0.395929	0.197964		chr14_24136281_C_T	26.327	3.30788		chr20_2579167_G_T	15.2307	2.78691		chr12_109212920_G_A	5.77948	1.9139		chr11_65641126_C_T	15.43	2.79911		chr2_226798392_C_T	5.33191	1.8456		chr11_128758299_G_T	5.4545	1.86478		chr19_1389197_GCA_G	16.2696	2.84895		chr17_47847442_C_G	15.342	2.79374		chr2_178707636_G_GGAAC	14.6795	2.75235		chr12_107092892_ACTCC_A	15.9882	2.83252		chr1_152302822_T_A	6.91169	2.06834		chr7_95364291_A_T	0.0588937	0.0294468		chr11_102527939_A_AT	0.358454	0.179227		chr16_72959433_T_A	15.3765	2.79585		chr20_5119663_A_G	21.5041	3.1137		chr14_68890282_A_G	0.152003	0.0760015		chr9_113507354_G_T	23.7667	3.2095		chr2_233329565_A_G	5.44531	1.86335		chr19_58260898_C_T	15.8392	2.82371		chr4_1002747_G_A	3.71191	1.55009		chr1_1478731_C_T	13.8313	2.69674		chrX_85271487_T_C	15.5053	2.80368		chr17_3092267_G_A	15.3684	2.79535		chr12_21048908_G_T	21.7177	3.12314		chr1_76868603_AGC_A	14.7081	2.75417		chr3_37072848_A_AT	14.6593	2.75107		chr16_3243310_A_G	3.69773	1.54708		chr3_4775273_A_G	14.6776	2.75223		chr6_10877308_G_A	5.71425	1.90423		chr5_171311418_A_G	3.04154	1.39663		chr21_34792300_C_CGGGGGGGGGGGGGG	3.73922	1.55587
chr10_80167265_G_A	0.395929	0.197964		chr14_39431895_G_A	26.327	3.30788		chr20_38574857_C_T	15.2307	2.78691		chr12_1907473_C_G	5.77948	1.9139		chr11_65870132_C_T	15.43	2.79911		chr2_47475112_C_G	5.33191	1.8456		chr12_550948_C_T	5.4545	1.86478		chr15_43636173_C_T	16.2599	2.84839		chr14_77027336_CGCTTA_C	15.3365	2.7934		chr2_178707643_T_TGA	14.6795	2.75235		chr19_4512804_G_A	15.9882	2.83252		chr1_152306696_TTC_T	6.91169	2.06834		chr8_143872836_C_A	0.0588937	0.0294468		chr11_1027268_C_T	0.358454	0.179227		chr16_72959499_G_A	15.3765	2.79585		chr20_62658675_A_G	21.5041	3.1137		chr15_89751075_C_CAGGGGGCTCGG	0.152003	0.0760015		chr9_121759937_A_G	23.7667	3.2095		chr22_45285028_G_A	5.44531	1.86335		chr19_6755283_G_A	15.8392	2.82371		chr11_94110921_G_A	3.70651	1.54895		chr1_27547777_G_A	13.8313	2.69674		chrX_108692798_T_A	15.5049	2.80366		chr17_35445384_CT_C	15.3684	2.79535		chr11_132146314_C_T	21.7167	3.1231		chr3_147396344_C_G	14.7081	2.75417		chr3_41819431_G_A	14.6593	2.75107		chr17_39669760_C_T	3.69773	1.54708		chr9_14859219_G_A	14.6776	2.75223		chr6_1610977_G_C	5.71425	1.90423		chr4_3074935_AACAG_A	3.03684	1.39546		chr2_201725372_C_T	3.73922	1.55587
chr10_80169247_A_AG	0.395929	0.197964		chr15_45403254_T_TCCTTGAAAGGTGCCTGTGGGGACTTAC	26.327	3.30788		chr20_46063623_C_T	15.2307	2.78691		chr14_74493217_C_A	5.77948	1.9139		chr11_6616341_C_T	15.43	2.79911		chr2_70964442_A_AC	5.33191	1.8456		chr14_96478651_C_T	5.4545	1.86478		chr21_6460276_A_AT	16.2545	2.84807		chr19_51125155_TG_T	15.2848	2.79023		chr2_182866240_T_TG	14.6795	2.75235		chr9_110375464_C_CAAAAAA	15.985	2.83233		chr1_152306700_C_CTG	6.91169	2.06834		chr12_52245501_AG_A	0.0588937	0.0294468		chr11_1027334_G_A	0.358454	0.179227		chr16_72959556_G_C	15.3765	2.79585		chr20_63593014_C_A	21.5041	3.1137		chr16_22533793_GCTCACTCCCCTTCCACC_G	0.152003	0.0760015		chr9_122820194_G_T	23.7667	3.2095		chr6_52024940_G_A	5.44531	1.86335		chr1_10072095_C_T	15.8392	2.82371		chr10_30845496_C_T	3.7035	1.54831		chr1_3848624_G_A	13.8313	2.69674		chr2_227030554_T_TGA	15.5047	2.80365		chr17_36505296_C_T	15.3684	2.79535		chr11_132146319_C_A	21.7167	3.1231		chr3_42202835_CCT_C	14.7081	2.75417		chr18_2775740_C_T	14.6591	2.75105		chr19_12897824_C_T	3.69773	1.54708		chr11_64753902_C_T	14.6775	2.75222		chr6_39079000_C_T	5.71425	1.90423		chr14_67865002_G_T	3.02617	1.39282		chr3_53099456_T_C	3.73922	1.55587
chr10_81876014_C_T	0.395929	0.197964		chr16_29810190_G_A	26.327	3.30788		chr20_46067178_C_T	15.2307	2.78691		chr15_44564674_C_T	5.77948	1.9139		chr11_66346230_A_G	15.43	2.79911		chr3_101242879_G_A	5.33191	1.8456		chr19_4491795_G_A	5.4545	1.86478		chr11_78670074_C_G	16.2505	2.84784		chr11_66563053_G_T	15.209	2.78556		chr2_1979753_G_A	14.6795	2.75235		chr22_37491756_T_A	15.9754	2.83177		chr1_152308936_ACT_A	6.91169	2.06834		chr17_68985058_G_A	0.0588937	0.0294468		chr11_1028262_G_A	0.358454	0.179227		chr16_77293220_TTC_T	15.3765	2.79585		chr21_31873813_G_T	21.5041	3.1137		chr16_86579174_G_GC	0.152003	0.0760015		chr9_123034965_AC_A	23.7667	3.2095		chr6_73762742_T_C	5.44531	1.86335		chr1_13779023_C_T	15.8392	2.82371		chr10_97880363_C_T	3.7035	1.54831		chr1_8358447_G_T	13.8313	2.69674		chrX_154367878_G_A	15.5046	2.80364		chr17_45245421_G_A	15.3684	2.79535		chr12_53215425_G_A	21.7164	3.12309		chr3_56593509_T_G	14.7081	2.75417		chr5_113340731_C_T	14.6591	2.75105		chr21_34792303_C_CGGGG	3.69773	1.54708		chr14_92003421_GTTCT_G	14.6775	2.75222		chr6_52238729_C_A	5.71425	1.90423		chr19_43543402_G_A	3	1.38629		chr8_103697199_A_T	3.69382	1.54625
chr10_82979033_G_A	0.395929	0.197964		chr17_43022107_CG_C	26.327	3.30788		chr20_50750087_C_T	15.2307	2.78691		chr15_45108159_C_T	5.77948	1.9139		chr11_66848922_C_T	15.43	2.79911		chr3_105867519_C_T	5.33191	1.8456		chr2_218699170_G_A	5.4545	1.86478		chr17_82621706_G_A	16.2489	2.84775		chr6_27139452_TG_T	15.1825	2.78393		chr2_19974521_G_T	14.6795	2.75235		chr19_38737281_GT_G	15.9722	2.83158		chr1_173992844_T_C	6.91169	2.06834		chr2_130192103_T_TG	0.0588937	0.0294468		chr11_1029555_CAG_C	0.358454	0.179227		chr16_77293223_A_AAC	15.3765	2.79585		chr22_17582611_T_C	21.5041	3.1137		chr17_82658507_GA_G	0.152003	0.0760015		chr9_126483994_G_A	23.7667	3.2095		chr7_27129538_C_A	5.44531	1.86335		chr1_151532558_C_T	15.8392	2.82371		chr6_80007991_AGTTT_A	3.7035	1.54831		chr11_116875979_T_G	13.8313	2.69674		chr8_143806986_C_A	15.5043	2.80362		chr17_5004603_G_A	15.3684	2.79535		chr12_120655830_CGTGT_C	21.7158	3.12306		chr3_56593510_G_A	14.7081	2.75417		chr2_96761042_G_GC	14.659	2.75105		chr2_33252733_G_A	3.69773	1.54708		chr17_80118292_G_A	14.6775	2.75222		chr6_5368979_A_G	5.71425	1.90423		chr21_39187183_T_TG	3	1.38629		chr9_130862802_G_A	3.68969	1.54537
chr10_88314581_T_C	0.395929	0.197964		chr19_17981983_G_A	26.327	3.30788		chr20_56477078_C_T	15.2307	2.78691		chr15_64821173_G_T	5.77948	1.9139		chr11_68433674_G_A	15.43	2.79911		chr3_126508471_G_C	5.33191	1.8456		chr5_131165096_C_G	5.4545	1.86478		chr11_78676186_C_T	16.2476	2.84767		chr17_63536044_TC_T	15.1622	2.78268		chr2_201209214_T_C	14.6795	2.75235		chr9_116981_GT_G	15.9626	2.83101		chr1_193181066_G_C	6.91169	2.06834		chr3_147410878_G_T	0.0588937	0.0294468		chr11_1031906_C_T	0.358454	0.179227		chr16_79431_C_T	15.3765	2.79585		chr2_237911737_C_T	21.5041	3.1137		chr19_13963149_GC_G	0.152003	0.0760015		chr9_128640761_T_A	23.7667	3.2095		chr16_29879885_C_T	5.43359	1.86153		chr1_152216240_C_CATGTTGGCCACAG	15.8392	2.82371		chr6_29942947_ACG_A	3.6975	1.54703		chr11_8230393_T_G	13.8313	2.69674		chr1_115691131_C_T	15.5042	2.80362		chr17_50998471_G_T	15.3684	2.79535		chr14_68880014_A_G	21.7158	3.12306		chr6_151405248_C_T	14.7081	2.75417		chr6_19837771_C_T	14.6588	2.75103		chr4_26489347_C_A	3.69773	1.54708		chr1_110340636_G_A	14.6775	2.75222		chr7_100105982_G_A	5.71425	1.90423		chr2_127288840_G_A	3	1.38629		chr14_92071010_C_CTGCTGCTGCTGCTGCTGCTGCTGCTGCTGCTGCTGCTGCTGCTGCTGCTGCTGCTGCTGCTG	3.67709	1.54268
chr10_88362575_A_G	0.395929	0.197964		chr19_18193421_G_A	26.327	3.30788		chr20_62758317_G_A	15.2307	2.78691		chr16_16154638_C_T	5.77948	1.9139		chr11_77156873_G_A	15.43	2.79911		chr3_129432607_C_A	5.33191	1.8456		chr5_143207289_A_G	5.4545	1.86478		chr6_31968503_G_A	16.2435	2.84743		chr17_41518419_T_C	15.1304	2.7807		chr2_210606793_C_T	14.6795	2.75235		chr16_2473978_CG_C	15.9544	2.83053		chr1_3425633_G_A	6.91169	2.06834		chr14_92797637_C_G	0.0571984	0.0285992		chr11_104998946_TG_T	0.358454	0.179227		chr16_81268042_C_A	15.3765	2.79585		chr2_240895505_G_A	21.5041	3.1137		chr19_13963154_TG_T	0.152003	0.0760015		chr9_128753509_A_G	23.7667	3.2095		chr19_17286647_GGTGTGTGTGTGTGTGTGTGT_G	5.42725	1.86055		chr1_156700890_T_C	15.8392	2.82371		chr6_29942951_A_AG	3.69301	1.54608		chr12_68732695_C_T	13.8313	2.69674		chr2_227055971_C_T	15.5039	2.8036		chr17_5404119_C_G	15.3684	2.79535		chr11_132146320_TA_T	21.7136	3.12296		chr6_56701944_G_A	14.7081	2.75417		chr3_132642085_G_A	14.6585	2.75101		chr4_47535529_G_A	3.69773	1.54708		chr22_17109356_C_T	14.6775	2.75222		chr7_111901714_G_A	5.71425	1.90423		chr6_39909873_A_G	3	1.38629		chr11_64661050_C_T	3.66597	1.5403
chr10_88362587_C_T	0.395929	0.197964		chr19_43577165_G_T	26.327	3.30788		chr21_31968351_G_T	15.2307	2.78691		chr16_4336814_G_A	5.77948	1.9139		chr11_77156886_G_T	15.43	2.79911		chr3_30672121_G_A	5.33191	1.8456		chr8_13091370_G_A	5.4545	1.86478		chr6_32396114_C_T	16.2361	2.84701		chr6_26250381_GA_G	15.1286	2.7806		chr2_210647927_A_G	14.6795	2.75235		chr17_78168633_A_G	15.9315	2.82918		chr11_108541651_C_T	6.91169	2.06834		chr12_121184501_A_C	0.0537193	0.0268596		chr11_105002203_T_C	0.358454	0.179227		chr16_83486555_G_A	15.3765	2.79585		chr2_85754450_A_AG	21.5041	3.1137		chr19_54255423_TG_T	0.152003	0.0760015		chr9_128824804_A_G	23.7667	3.2095		chr9_68303731_C_A	5.39802	1.85599		chr1_161753109_C_T	15.8392	2.82371		chr2_26475997_G_A	3.68494	1.54435		chr13_52844895_G_A	13.8313	2.69674		chrX_41170002_C_T	15.5037	2.80358		chr17_58322707_G_A	15.3684	2.79535		chr14_68879985_C_T	21.7125	3.12292		chr7_122407576_G_A	14.7081	2.75417		chr17_20231833_T_C	14.6579	2.75097		chr5_161686956_A_G	3.69773	1.54708		chr2_241267587_CT_C	14.6775	2.75222		chr7_139961955_C_T	5.71425	1.90423		chr8_47966315_C_T	3	1.38629		chr16_23352955_C_T	3.66597	1.5403
chr10_88362675_G_A	0.395929	0.197964		chr19_4548042_T_C	26.327	3.30788		chr22_29058831_G_A	15.2307	2.78691		chr16_87644833_C_T	5.77948	1.9139		chr11_822560_G_A	15.43	2.79911		chr3_38009290_G_A	5.33191	1.8456		chr6_87259765_GA_G	5.38558	1.85404		chr11_46701608_TG_T	16.2262	2.84643		chr6_26124557_CT_C	15.1168	2.77986		chr2_210647960_C_G	14.6795	2.75235		chrX_34656831_A_C	15.9299	2.82908		chr11_17720056_C_T	6.91169	2.06834		chr3_149520808_C_CTTAA	0.0527823	0.0263912		chr11_105003369_C_A	0.358454	0.179227		chr16_88807362_C_T	15.3765	2.79585		chr3_13630723_G_A	21.5041	3.1137		chr1_149813497_A_G	0.152003	0.0760015		chr9_130101141_T_C	23.7667	3.2095		chr17_50380361_G_C	5.36755	1.85121		chr1_174241611_C_T	15.8392	2.82371		chr4_95185094_C_T	3.68494	1.54435		chr15_52245989_G_A	13.8313	2.69674		chr10_27035581_G_A	15.5035	2.80357		chr17_63691233_G_T	15.3684	2.79535		chr20_34988222_T_C	21.7123	3.12291		chr7_71388234_G_A	14.7081	2.75417		chr2_44772081_C_T	14.6577	2.75096		chr17_41026759_AG_A	3.68023	1.54335		chr4_143696648_CTG_C	14.6775	2.75222		chr7_78168059_C_T	5.71425	1.90423		chr16_90037316_G_C	2.9771	1.38055		chr16_72950717_G_A	3.66597	1.5403
chr10_88362684_A_G	0.395929	0.197964		chr1_53103562_TGC_T	26.327	3.30788		chr22_40408841_G_A	15.2307	2.78691		chr16_89154146_C_T	5.77948	1.9139		chr11_8730526_C_T	15.43	2.79911		chr3_38140423_T_C	5.33191	1.8456		chr19_49167752_CTCTCTCTGGGTCTCTGTCCCCA_C	5.29443	1.83967		chr13_101059904_G_A	16.2262	2.84643		chr11_1162062_C_T	15.0777	2.77743		chr2_211725162_C_T	14.6795	2.75235		chr3_195783502_TCGGTGACAGGAAGAGAGGTGGCATGACCGGTGGATGCTGAGGAAGGG_T	15.9246	2.82877		chr11_8039018_C_T	6.91169	2.06834		chr7_151086813_C_CG	0.0518232	0.0259116		chr11_105007313_G_GTT	0.358454	0.179227		chr17_11752851_T_C	15.3765	2.79585		chr3_15735494_C_A	21.5041	3.1137		chr1_19285971_G_A	0.152003	0.0760015		chr9_131446541_G_T	23.7667	3.2095		chr22_41515801_G_C	5.33426	1.84597		chr1_201889535_G_C	15.8392	2.82371		chr7_117611595_T_G	3.68494	1.54435		chr15_84860067_G_A	13.8313	2.69674		chrX_111216436_G_A	15.503	2.80354		chr17_68887442_G_A	15.3684	2.79535		chr10_21516878_C_CG	21.7114	3.12287		chr18_2688741_CAGAA_C	14.7079	2.75417		chr3_12004694_C_CGGGGGGGGGGGGGGGGGGGGGGG	14.6563	2.75087		chr12_11091330_C_T	3.6642	1.53992		chr7_128845998_C_T	14.6775	2.75222		chr7_80656684_G_T	5.71425	1.90423		chr22_18910243_C_A	2.97514	1.38006		chr17_61808595_G_A	3.66597	1.5403
chr10_91957292_A_T	0.395929	0.197964		chr22_32150975_TA_T	26.327	3.30788		chr3_132494220_A_T	15.2307	2.78691		chr17_1484194_G_A	5.77948	1.9139		chr11_8731049_G_A	15.43	2.79911		chr3_51984122_C_G	5.33191	1.8456		chr15_44585636_C_A	5.21755	1.82738		chr15_76800293_T_C	16.2262	2.84643		chr5_140871301_CG_C	15.0705	2.77698		chr2_215420709_C_T	14.6795	2.75235		chr5_140807923_AT_A	15.92	2.8285		chr12_111728053_C_T	6.91169	2.06834		chr17_21416631_A_G	0.0401765	0.0200882		chr11_105008959_CTT_C	0.358454	0.179227		chr17_11752887_A_G	15.3765	2.79585		chr3_15735497_T_TGCTGGGGGAGAGCGAGCCCAGCGCC	21.5041	3.1137		chr22_38427168_A_C	0.152003	0.0760015		chr9_133478327_G_A	23.7667	3.2095		chr9_137103574_C_G	5.27365	1.83636		chr1_204976753_G_A	15.8392	2.82371		chr6_29942955_T_TC	3.67743	1.54275		chr16_14580928_G_A	13.8313	2.69674		chrX_32438266_G_C	15.5026	2.80352		chr17_68940819_T_TG	15.3684	2.79535		chr20_31845318_G_T	21.7109	3.12285		chr17_20260190_A_G	14.7079	2.75416		chr3_184249772_G_T	14.6552	2.7508		chr10_65920379_A_AT	3.61234	1.52874		chr12_21576024_G_A	14.6773	2.75221		chr8_22194803_G_A	5.71425	1.90423		chr2_43832056_G_C	2.97026	1.37883		chr1_23559362_A_G	3.66597	1.5403
chr10_91981754_G_A	0.395929	0.197964		chr22_43142925_C_T	26.327	3.30788		chr3_171101596_C_T	15.2307	2.78691		chr18_26856320_T_C	5.77948	1.9139		chr12_109185582_G_A	15.43	2.79911		chr4_154608547_T_G	5.33191	1.8456		chr11_1450526_GC_G	5.19147	1.82317		chr22_31845179_G_A	16.2262	2.84643		chr1_1477279_G_A	15.0679	2.77682		chr2_218164793_A_G	14.6795	2.75235		chr9_65737278_G_T	15.9112	2.82798		chr12_2872192_C_G	6.91169	2.06834		chr19_1075035_CAA_C	0.0382038	0.0191019		chr11_1075722_G_A	0.358454	0.179227		chr17_1478121_G_A	15.3765	2.79585		chr3_48656853_G_A	21.5041	3.1137		chr22_38427170_CA_C	0.152003	0.0760015		chr9_136475979_A_G	23.7667	3.2095		chr1_21848980_C_T	5.25267	1.83301		chr1_207049510_A_G	15.8392	2.82371		chr12_80238950_C_T	3.6479	1.53642		chr16_72111055_C_T	13.8313	2.69674		chr12_11267402_GT_G	15.5023	2.8035		chr17_76086100_C_T	15.3684	2.79535		chr20_31845349_C_T	21.7035	3.12252		chr17_40355323_C_T	14.7079	2.75416		chr11_49146771_CAA_C	14.655	2.75079		chr11_47338652_G_A	3.61234	1.52874		chr21_45493209_G_C	14.6773	2.75221		chr8_41715819_G_A	5.71425	1.90423		chr6_129049954_C_T	2.95992	1.37622		chr20_25077753_G_C	3.66597	1.5403
chr10_91982104_C_T	0.395929	0.197964		chr2_176122974_C_T	26.327	3.30788		chr3_172764413_C_T	15.2307	2.78691		chr18_60371901_G_A	5.77948	1.9139		chr12_109188163_G_A	15.43	2.79911		chr4_40349340_TC_T	5.33191	1.8456		chr15_75349215_G_GC	5.16368	1.81867		chr22_42211938_G_A	16.2262	2.84643		chr6_43203983_TC_T	15.0539	2.77595		chr2_237368719_C_A	14.6795	2.75235		chr17_47221786_C_T	15.8993	2.82727		chr12_71556631_C_CA	6.91169	2.06834		chr4_53453080_CAG_C	0.036593	0.0182965		chr11_113204447_G_A	0.358454	0.179227		chr17_1879279_A_G	15.3765	2.79585		chr3_52504051_TG_T	21.5041	3.1137		chr2_73916681_T_TG	0.152003	0.0760015		chr9_138096523_G_A	23.7667	3.2095		chr1_36085986_G_A	5.25267	1.83301		chr1_248453739_C_CATCAGGGTGATGACTGTGTGATCAGGAAGGACTAACAGGGACTCCCAGAGAGT	15.8392	2.82371		chr13_38880315_C_T	3.61965	1.53032		chr17_38736113_C_T	13.8313	2.69674		chr14_20456854_G_A	15.5019	2.80347		chr17_80223262_G_A	15.3684	2.79535		chr20_31845305_G_A	21.7032	3.12251		chr17_43528522_G_C	14.7079	2.75416		chr11_65865809_A_C	14.6548	2.75078		chr14_92011020_A_G	3.61234	1.52874		chr2_31397673_CA_C	14.6773	2.75221		chr9_133070515_C_A	5.71425	1.90423		chr9_35089417_G_A	2.95992	1.37622		chr5_23510000_G_A	3.66597	1.5403
chr10_92463748_T_C	0.395929	0.197964		chr2_47570263_G_T	26.327	3.30788		chr3_196722423_TA_T	15.2307	2.78691		chr19_50231977_G_A	5.77948	1.9139		chr12_109212858_A_G	15.43	2.79911		chr4_46041083_G_A	5.33191	1.8456		chr3_56617585_A_AG	5.16172	1.81836		chr11_118519966_ATTTG_A	16.2259	2.84641		chr12_40485280_A_T	15.0533	2.77592		chr2_27364793_G_GTACA	14.6795	2.75235		chr14_55148612_G_A	15.887	2.82655		chr14_53046817_T_C	6.91169	2.06834		chr1_158579702_C_T	0.0353266	0.0176633		chr11_113207922_A_G	0.358454	0.179227		chr17_2672690_C_T	15.3765	2.79585		chr4_39698359_G_T	21.5041	3.1137		chr2_88452092_G_T	0.152003	0.0760015		chr9_36356351_C_A	23.7667	3.2095		chr14_50915465_C_T	5.25267	1.83301		chr1_37509537_G_C	15.8392	2.82371		chr17_58212983_T_C	3.61965	1.53032		chr2_140492624_T_C	13.8313	2.69674		chr2_227295044_G_A	15.5008	2.80341		chr18_27985111_C_A	15.3684	2.79535		chr5_140869704_G_T	21.7026	3.12248		chr1_76868606_AG_A	14.7079	2.75416		chr7_82953675_TGGTGGGGGAGGAGGGG_T	14.6546	2.75076		chr15_64816666_G_A	3.61234	1.52874		chr3_52402917_C_CA	14.6773	2.75221		chr9_6554768_C_T	5.71425	1.90423		chr5_179181112_T_C	2.95563	1.37514		chr11_88294197_C_T	3.60994	1.52821
chr10_92490575_G_C	0.395929	0.197964		chr3_101676614_A_G	26.327	3.30788		chr3_23893140_AGG_A	15.2307	2.78691		chr1_11950406_C_T	5.77948	1.9139		chr12_111519960_T_C	15.43	2.79911		chr5_13794054_G_A	5.33191	1.8456		chr17_63601175_AC_A	5.15592	1.81741		chr11_118519976_T_TCAAA	16.2259	2.84641		chr19_49857006_CCT_C	15.0458	2.77545		chr2_33134796_G_A	14.6795	2.75235		chr12_52833846_G_A	15.8846	2.8264		chr15_22872880_T_C	6.91169	2.06834		chrX_48688776_GC_G	0.0291463	0.0145732		chr11_113231238_C_T	0.358454	0.179227		chr17_28495659_C_T	15.3765	2.79585		chr5_178187073_TC_T	21.5041	3.1137		chr3_147410883_CG_C	0.152003	0.0760015		chr9_81993740_GC_G	23.7667	3.2095		chr15_48495574_C_T	5.25267	1.83301		chr1_41048783_G_T	15.8392	2.82371		chr1_43898237_A_T	3.61965	1.53032		chr20_2751974_C_A	13.8313	2.69674		chr17_1888795_C_T	15.5	2.80336		chr18_58538196_GTCTC_G	15.3684	2.79535		chr5_141432572_T_C	21.7013	3.12242		chr22_27799330_G_T	14.7079	2.75416		chr15_70668285_T_C	14.6541	2.75073		chr19_17205993_G_A	3.61234	1.52874		chr19_39504269_C_A	14.6771	2.7522		chr7_99766440_G_A	5.70229	1.90245		chr17_80922787_G_A	2.91134	1.36388		chr13_99982756_A_AC	3.60994	1.52821
chr10_92507615_C_T	0.395929	0.197964		chr3_10312078_G_GC	26.327	3.30788		chr3_23893144_AAG_A	15.2307	2.78691		chr1_155295439_C_A	5.77948	1.9139		chr12_121184650_C_T	15.43	2.79911		chr5_138567153_A_T	5.33191	1.8456		chr3_42200964_G_A	5.13258	1.81362		chr11_118519977_T_TGC	16.2259	2.84641		chrX_24364236_AT_A	15.0344	2.77474		chr2_38070948_C_T	14.6795	2.75235		chr4_18021607_G_T	15.8846	2.8264		chr16_49635860_G_A	6.91169	2.06834		chrX_48688781_AC_A	0.0291463	0.0145732		chr11_113270352_G_A	0.358454	0.179227		chr17_37744658_C_A	15.3765	2.79585		chr6_138287118_G_A	21.5041	3.1137		chr3_147411034_G_A	0.152003	0.0760015		chr9_93231004_T_C	23.7667	3.2095		chr17_7849719_G_A	5.25267	1.83301		chr1_52771758_G_A	15.8392	2.82371		chr3_11426822_C_T	3.61965	1.53032		chr20_36632621_A_T	13.8313	2.69674		chrX_57286893_T_G	15.4996	2.80333		chr19_1014335_C_T	15.3684	2.79535		chr17_41527911_G_A	21.6984	3.1223		chr2_219606832_A_AC	14.7079	2.75416		chr10_46015170_G_A	14.6529	2.75066		chr1_156551973_C_T	3.61234	1.52874		chr7_99429775_GCGTC_G	14.6771	2.7522		chr12_561432_G_A	5.65916	1.89599		chr1_42752339_C_G	2.91134	1.36388		chr14_45164444_A_G	3.60994	1.52821
chr10_92510058_G_A	0.395929	0.197964		chr4_83308844_C_A	26.327	3.30788		chr3_23893147_CTTGATTTG_C	15.2307	2.78691		chr1_156530251_G_A	5.77948	1.9139		chr12_132199188_C_T	15.43	2.79911		chr6_46722781_A_G	5.33191	1.8456		chr8_10610095_C_CTCTTCTTGCAGCCCTTCTATTACTTTAGTCCCCTCTAACTGCACCCT	5.13258	1.81362		chr11_118519979_A_G	16.2259	2.84641		chr17_10466356_C_G	15.0323	2.77461		chr3_105720135_T_A	14.6795	2.75235		chr7_100677616_G_A	15.8817	2.82623		chr17_19385412_C_T	6.91169	2.06834		chr17_41524844_T_A	0.0291463	0.0145732		chr11_113271806_G_A	0.358454	0.179227		chr17_40093234_G_A	15.3765	2.79585		chr6_21595003_A_T	21.5041	3.1137		chr3_147411040_G_A	0.152003	0.0760015		chr9_98989218_TAGCTGAGA_T	23.7667	3.2095		chr2_218339869_A_G	5.25267	1.83301		chr1_57015327_G_A	15.8392	2.82371		chr3_12618600_C_T	3.61965	1.53032		chr20_63662571_C_T	13.8313	2.69674		chrX_108582911_G_A	15.4993	2.80332		chr19_16749387_G_A	15.3684	2.79535		chr19_35023696_G_T	21.6977	3.12226		chr2_30966301_A_G	14.7079	2.75416		chr11_125618478_A_G	14.6529	2.75066		chr21_34792300_C_CGGGGGGGGGGGGGG	3.61234	1.52874		chr9_42189258_CA_C	14.677	2.7522		chr18_50940346_T_C	5.65916	1.89599		chr2_182838511_C_T	2.91134	1.36388		chr17_18140592_C_T	3.60994	1.52821
chr10_92537435_C_T	0.395929	0.197964		chr5_146233707_G_T	26.327	3.30788		chr3_23893158_CTGGGGTTG_C	15.2307	2.78691		chr1_26188254_C_T	5.77948	1.9139		chr12_132774191_G_C	15.43	2.79911		chr7_103545127_C_T	5.33191	1.8456		chr11_119285378_C_T	5.13107	1.81337		chr11_83459900_T_C	16.2259	2.84641		chr1_47438550_GC_G	15.0314	2.77455		chr3_123752472_G_A	14.6795	2.75235		chr17_8542229_G_A	15.8606	2.82498		chr17_48058953_A_G	6.91169	2.06834		chr17_41524847_T_C	0.0291463	0.0145732		chr11_117293131_G_A	0.358454	0.179227		chr17_42537433_A_G	15.3765	2.79585		chr6_41584837_GC_G	21.5041	3.1137		chr6_31958890_A_C	0.152003	0.0760015		chr9_98989251_A_ATTTTTTTTTTTTTTTTTTTTTTTTTTTTT	23.7667	3.2095		chr4_54295157_C_T	5.25267	1.83301		chr1_88988338_G_A	15.8392	2.82371		chr12_40320043_G_A	3.60694	1.52756		chr21_33551710_G_A	13.8313	2.69674		chr7_103558036_A_T	15.4929	2.80293		chr19_35560876_G_T	15.3684	2.79535		chr14_102592990_C_A	21.6904	3.12194		chr7_77592231_C_T	14.7079	2.75416		chr11_128810639_G_A	14.6529	2.75066		chr2_74376741_C_T	3.61234	1.52874		chr17_7005306_G_T	14.677	2.75219		chr2_218699050_G_A	5.65916	1.89599		chr4_78499901_G_A	2.91134	1.36388		chr1_201053493_C_T	3.60994	1.52821
chr10_93074118_CTGCA_C	0.395929	0.197964		chr6_149942110_T_TCGGAAGGCATC	26.327	3.30788		chr3_36484990_G_A	15.2307	2.78691		chr22_19041181_G_C	5.77948	1.9139		chr12_132784085_G_A	15.43	2.79911		chr7_4785684_G_A	5.33191	1.8456		chr11_44265173_G_A	5.13107	1.81337		chr19_17501393_G_A	16.2259	2.84641		chr5_129527790_A_T	15.0243	2.77411		chr3_124482812_T_C	14.6795	2.75235		chr12_56027816_C_A	15.8545	2.82462		chr17_67030520_C_T	6.91169	2.06834		chr9_68303610_CT_C	0.0291463	0.0145732		chr11_117293173_C_T	0.358454	0.179227		chr17_44258103_G_A	15.3765	2.79585		chr7_101555791_A_AG	21.5041	3.1137		chr8_127415902_GC_G	0.152003	0.0760015		chr1_155676742_C_T	23.7664	3.20949		chr7_117664821_T_C	5.25267	1.83301		chr1_9025068_G_A	15.8392	2.82371		chr5_141102379_CCCGGGCGGCTGAG_C	3.6008	1.52623		chr4_140622232_G_A	13.8313	2.69674		chr7_99499696_TC_T	15.4917	2.80286		chr19_40192597_G_C	15.3684	2.79535		chr15_45140935_C_T	21.6872	3.1218		chr11_118660673_G_A	14.7077	2.75415		chr11_129376196_G_A	14.6529	2.75066		chr4_106331858_T_A	3.61234	1.52874		chr5_149883444_C_T	14.677	2.75219		chr5_150403142_G_A	5.65916	1.89599		chr9_34648170_A_G	2.91134	1.36388		chr3_184357688_C_T	3.60994	1.52821
chr10_93074411_G_C	0.395929	0.197964		chr6_157928669_G_T	26.327	3.30788		chr3_3845536_G_A	15.2307	2.78691		chr22_33274443_G_C	5.77948	1.9139		chr12_13563766_G_A	15.43	2.79911		chr7_94423018_G_A	5.33191	1.8456		chr12_6355306_C_T	5.13107	1.81337		chr19_7451261_C_T	16.2259	2.84641		chr5_140834450_GCT_G	15.0234	2.77405		chr3_136283901_G_T	14.6795	2.75235		chr12_8047971_C_T	15.8545	2.82462		chr17_76627067_C_T	6.91169	2.06834		chr16_71649815_A_G	0.026534	0.013267		chr11_117841175_C_G	0.358454	0.179227		chr17_48728226_C_T	15.3765	2.79585		chr9_114036329_C_A	21.5041	3.1137		chr8_143872687_TG_T	0.152003	0.0760015		chr10_13322996_C_T	23.7655	3.20945		chr8_144516069_CCT_C	5.25267	1.83301		chr1_94824563_G_A	15.8392	2.82371		chr9_35906603_C_CA	3.59601	1.52519		chr5_168218747_A_C	13.8313	2.69674		chrX_41474829_G_A	15.4901	2.80276		chr19_40557257_G_A	15.3684	2.79535		chr17_41378962_T_C	21.6862	3.12176		chr17_42114041_G_C	14.7077	2.75415		chr12_2801249_G_A	14.6529	2.75066		chr5_53072697_T_G	3.61234	1.52874		chr22_18126904_A_C	14.6769	2.75219		chr5_179801392_A_G	5.65916	1.89599		chr5_41149933_A_G	2.90182	1.36144		chr12_52587728_G_A	3.5898	1.52384
chr10_93074462_C_A	0.395929	0.197964		chr7_151490958_G_T	26.327	3.30788		chr3_42591534_G_C	15.2307	2.78691		chr2_119245683_C_T	5.77948	1.9139		chr12_2566471_G_A	15.43	2.79911		chr8_117157700_G_C	5.33191	1.8456		chr12_80484478_C_T	5.13107	1.81337		chr1_11128125_G_A	16.2259	2.84641		chr19_54773554_TA_T	15.0233	2.77404		chr3_165068735_C_T	14.6795	2.75235		chr2_104856407_CG_C	15.8545	2.82462		chr17_80210933_A_AG	6.91169	2.06834		chr5_136177396_T_TC	0.0245427	0.0122714		chr11_117841182_G_T	0.358454	0.179227		chr17_50355840_G_A	15.3765	2.79585		chr9_120869290_A_G	21.5041	3.1137		chrY_14841253_TA_T	0.152003	0.0760015		chr12_29307666_A_G	23.7655	3.20945		chr9_130489413_C_T	5.25267	1.83301		chr20_11919793_C_T	15.8392	2.82371		chr5_95414083_C_T	3.58797	1.52344		chr5_56143801_C_G	13.8313	2.69674		chr1_152798035_T_TC	15.4869	2.80257		chr19_41294595_G_A	15.3684	2.79535		chr20_31845385_G_A	21.6857	3.12174		chr19_35125458_G_A	14.7077	2.75415		chr15_30930633_G_A	14.6529	2.75066		chr7_92061395_C_G	3.61234	1.52874		chr19_51643580_CA_C	14.6769	2.75219		chr9_131139278_TAGA_T	5.60918	1.88846		chr22_24759985_TG_T	2.89032	1.35849		chr12_2864725_G_A	3.56839	1.51916
chr10_93074492_T_G	0.395929	0.197964		chr9_93289301_G_A	26.327	3.30788		chr3_98799530_T_A	15.2307	2.78691		chr2_1662101_C_T	5.77948	1.9139		chr12_57210127_G_A	15.43	2.79911		chr8_143811258_C_T	5.33191	1.8456		chr13_113668023_G_A	5.13107	1.81337		chr21_45929908_C_T	16.2259	2.84641		chr5_140834449_A_AAT	15.02	2.77384		chr3_170998008_CT_C	14.6795	2.75235		chr5_137753173_AC_A	15.8545	2.82462		chr2_219540518_G_A	6.91169	2.06834		chr11_118658334_C_CG	0.0219672	0.0109836		chr11_123058457_C_T	0.358454	0.179227		chr17_6426657_C_A	15.3765	2.79585		chr9_129067807_T_C	21.5041	3.1137		chr22_50697556_G_GGCCCCGGCCCCGCGCCCGGC	0.148101	0.0740505		chr21_17558974_A_G	23.7655	3.20945		chrX_13746826_CA_C	5.25267	1.83301		chr20_31793978_G_A	15.8392	2.82371		chr6_161350187_G_A	3.56331	1.51805		chr7_108047976_G_A	13.8313	2.69674		chrX_85367768_T_C	15.4746	2.80182		chr19_44273079_CCT_C	15.3684	2.79535		chr2_176171646_G_T	21.6854	3.12172		chr1_172570092_A_G	14.7077	2.75415		chr15_30937218_G_A	14.6529	2.75066		chr8_27467228_CTTG_C	3.61234	1.52874		chr1_45330533_G_A	14.6768	2.75218		chr2_219469364_C_T	5.31749	1.84332		chr5_147279311_A_T	2.89032	1.35849		chr17_76573193_A_G	3.56839	1.51916
chr10_93076686_T_C	0.395929	0.197964		chr10_110498389_G_A	26.3239	3.30776		chr4_112618401_CTG_C	15.2307	2.78691		chr2_24328073_G_A	5.77948	1.9139		chr12_57474695_C_A	15.43	2.79911		chr9_12694347_G_A	5.33191	1.8456		chr13_31777429_T_G	5.13107	1.81337		chr3_57235584_G_A	16.2259	2.84641		chr6_43203883_A_AT	15.0199	2.77383		chr3_172448224_T_A	14.6795	2.75235		chr15_41766038_T_TA	15.8515	2.82444		chr2_241803760_TG_T	6.91169	2.06834		chr6_32581802_TG_T	0.0200328	0.0100164		chr11_124754715_G_A	0.358454	0.179227		chr17_7222056_C_G	15.3765	2.79585		chr10_50211130_A_G	21.5033	3.11366		chr19_32999679_G_A	0.145621	0.0728103		chr4_154270013_C_A	23.7637	3.20938		chrX_154532390_G_A	5.25267	1.83301		chr20_35557097_C_G	15.8392	2.82371		chr10_63215582_G_A	3.55719	1.51671		chr7_138837944_A_C	13.8313	2.69674		chr1_37862403_C_T	15.4593	2.80089		chr19_54455404_G_C	15.3684	2.79535		chr17_41516171_A_G	21.6839	3.12165		chr22_27799882_C_T	14.7077	2.75415		chr15_41573790_C_G	14.6529	2.75066		chr6_33176291_T_A	3.60994	1.52821		chr9_72791900_G_A	14.6768	2.75218		chr12_80658033_C_T	5.2951	1.83977		chr15_43234894_A_G	2.88829	1.35797		chr14_92071010_C_CTGCTGCTGCTGCTGCTGCTGCTGCTGCTGCTGCTGCTGCTGCTGCTGCTGCTG	3.5568	1.51662
chr10_93077179_G_A	0.395929	0.197964		chr10_131104309_A_G	26.3239	3.30776		chr4_150102811_A_G	15.2307	2.78691		chr2_39022599_A_G	5.77948	1.9139		chr12_6517026_G_T	15.43	2.79911		chr11_119174921_C_T	5.33092	1.84545		chr14_23388321_C_T	5.13107	1.81337		chr4_125448562_G_T	16.2259	2.84641		chr6_87255180_GA_G	15.0191	2.77378		chr3_174281095_G_A	14.6795	2.75235		chr17_8205372_GC_G	15.8515	2.82444		chr2_30932074_T_C	6.91169	2.06834		chr2_127637302_C_CT	0.0178589	0.00892944		chr11_124762099_C_T	0.358454	0.179227		chr17_75740379_G_T	15.3765	2.79585		chr20_34987179_G_A	21.5013	3.11357		chr12_52949223_G_A	0.143707	0.0718533		chr6_116543767_G_A	23.7635	3.20937		chr13_101100899_T_C	5.11779	1.8112		chr20_44480439_G_A	15.8392	2.82371		chr19_48499799_GTGGCGGCGGT_G	3.55719	1.51671		chr8_143818041_GGCTGGGCCTGCCCTATGTT_G	13.8313	2.69674		chrX_153543084_G_A	15.4583	2.80083		chr19_7899721_AC_A	15.3684	2.79535		chr6_27892890_G_A	21.6807	3.12151		chr7_152103293_AC_A	14.7077	2.75415		chr17_49164117_G_C	14.6529	2.75066		chr12_40340400_G_A	3.60407	1.52694		chr1_161306922_C_T	14.6767	2.75218		chr11_121558637_C_T	5.27367	1.83636		chr22_18918421_A_G	2.8773	1.35514		chr17_7222272_T_C	3.54282	1.51355
chr10_93077183_A_G	0.395929	0.197964		chr10_19498511_T_C	26.3239	3.30776		chr4_185662176_A_G	15.2307	2.78691		chr2_73608554_C_T	5.77948	1.9139		chr12_6941469_C_T	15.43	2.79911		chr11_17632208_C_T	5.26491	1.83496		chr14_41891515_C_T	5.13107	1.81337		chr11_118519962_C_T	16.2255	2.84639		chr3_98133068_T_A	15.0151	2.77353		chr3_189974620_G_A	14.6795	2.75235		chr17_48544702_CT_C	15.8484	2.82426		chr2_43225640_C_T	6.91169	2.06834		chr11_77040497_CT_C	0.00995362	0.00497681		chr11_128556402_G_A	0.358454	0.179227		chr17_75757109_T_C	15.3765	2.79585		chr15_34147221_A_G	21.5	3.11352		chr19_54595758_G_T	0.139872	0.069936		chr10_48426035_T_C	23.7632	3.20936		chr1_156378043_T_A	5.11141	1.81016		chr20_45947348_G_A	15.8392	2.82371		chr4_88139798_ATTCGATAATAT_A	3.55719	1.51671		chr1_11109663_G_A	13.8308	2.69671		chrX_10220870_C_T	15.4568	2.80074		chr1_109191424_G_T	15.3684	2.79535		chr1_247857643_C_T	21.6721	3.12114		chr1_172602706_TC_T	14.7076	2.75414		chr18_70197706_C_T	14.6529	2.75066		chr2_25955624_G_A	3.58982	1.52384		chr6_32589733_GAC_G	14.6767	2.75218		chr11_64592788_G_C	5.27367	1.83636		chr9_34893048_GC_G	2.87583	1.35476		chr19_54775415_C_G	3.52134	1.50881
chr10_95341410_G_A	0.395929	0.197964		chr10_75176533_C_A	26.3239	3.30776		chr5_141383903_TC_T	15.2307	2.78691		chr3_193467384_C_T	5.77948	1.9139		chr12_80549476_G_A	15.43	2.79911		chr1_109271673_G_A	5.26491	1.83496		chr15_89633729_C_A	5.13107	1.81337		chr11_118519963_AGC_A	16.2255	2.84639		chr8_17940158_G_A	15.0139	2.77346		chr3_191380266_G_GA	14.6795	2.75235		chr18_23481218_G_GT	15.8484	2.82426		chr2_63933856_C_T	6.91169	2.06834		chr7_151086821_C_CG	0.00775666	0.00387833		chr11_130915925_TG_T	0.358454	0.179227		chr17_7701539_A_G	15.3765	2.79585		chr3_58332991_G_A	21.5	3.11352		chr10_58388809_CA_C	0.125177	0.0625884		chr11_562169_C_T	23.7632	3.20936		chr1_6452001_G_A	5.04321	1.79894		chr20_48691079_C_T	15.8392	2.82371		chr9_133154224_C_T	3.55719	1.51671		chr1_8422766_G_T	13.8308	2.69671		chr17_80090336_TGCACGAACAAGGGACGCGCGCAGGCA_T	15.4535	2.80054		chr1_112517145_G_T	15.3684	2.79535		chr5_136356849_A_G	21.6701	3.12105		chr10_93062032_GC_G	14.7076	2.75414		chr1_15659978_T_TCTGCC	14.6529	2.75066		chr10_67884771_C_CCGGG	3.57989	1.52168		chr2_108763247_A_G	14.6766	2.75217		chr11_65553905_T_G	5.27367	1.83636		chr10_98434012_G_A	2.86434	1.35179		chr22_19234688_C_T	3.51683	1.50781
chr10_95351288_T_C	0.395929	0.197964		chr10_75400025_A_T	26.3239	3.30776		chr5_141383923_G_T	15.2307	2.78691		chr3_46676910_C_T	5.77948	1.9139		chr13_113149266_G_A	15.43	2.79911		chr1_11837038_C_T	5.26491	1.83496		chr15_89671546_A_G	5.13107	1.81337		chr16_14628230_A_G	16.2255	2.84639		chrX_103500656_AG_A	15.0124	2.77336		chr3_382636_G_C	14.6795	2.75235		chr18_23481220_A_ATTAAAGAAGTCAAATGAGTTTGTATTTTGG	15.8484	2.82426		chr2_9962482_C_T	6.91169	2.06834		chr6_32581807_C_CT	0.00728942	0.00364471		chr11_18341348_G_A	0.358454	0.179227		chr17_82750541_A_G	15.3765	2.79585		chr14_70809006_A_C	21.5	3.11351		chr6_132538470_A_T	0.122926	0.0614632		chr11_64906437_C_A	23.7632	3.20936		chr1_93897865_G_A	5.04321	1.79894		chr21_39391799_T_G	15.8392	2.82371		chr2_70297474_G_A	3.55165	1.51549		chr11_116858665_C_T	13.8308	2.69671		chr8_24500196_C_T	15.4531	2.80051		chr1_1228494_C_CCGGCTCCGCCG	15.3684	2.79535		chr2_176171736_A_G	21.6687	3.12099		chr15_88856807_GA_G	14.7076	2.75414		chr1_62494390_C_T	14.6529	2.75066		chr8_143922808_C_T	3.56343	1.51807		chr17_82037014_CTGTG_C	14.6765	2.75216		chr12_48132914_G_A	5.27367	1.83636		chr17_41872157_T_A	2.86434	1.35179		chr19_18541963_G_A	3.51135	1.5066
chr10_95354919_G_A	0.395929	0.197964		chr11_14259557_G_T	26.3239	3.30776		chr5_141389109_G_A	15.2307	2.78691		chr4_154587522_T_G	5.77948	1.9139		chr13_23338916_C_T	15.43	2.79911		chr5_163471415_GGAGTCTCGAAGAGTCT_G	5.26491	1.83496		chr16_1195562_C_G	5.13107	1.81337		chr16_19184001_G_T	16.2255	2.84639		chr6_63211610_GC_G	15.0117	2.77332		chr3_43303433_G_T	14.6795	2.75235		chr18_23481225_A_AAAAT	15.8484	2.82426		chr22_27798923_G_GC	6.91169	2.06834		chr7_151086835_T_TGGGG	0.00618002	0.00309001		chr11_18347859_GC_G	0.358454	0.179227		chr17_8888279_C_T	15.3765	2.79585		chr3_67360635_TA_T	21.5	3.11351		chr11_1179123_T_TG	0.120294	0.0601471		chr12_118038362_G_A	23.7632	3.20936		chr10_101579778_C_T	5.04321	1.79894		chr21_44539914_G_T	15.8392	2.82371		chrX_119470504_C_T	3.54827	1.51475		chr2_38004191_T_A	13.8308	2.69671		chr10_13291869_G_C	15.4186	2.79842		chr1_151024742_T_A	15.3684	2.79535		chr1_98661778_C_T	21.6638	3.12077		chr16_67174327_ATGCCGAGCGCAGGG_A	14.7076	2.75414		chr1_62537983_T_C	14.6529	2.75066		chr3_42219584_G_A	3.54305	1.5136		chr7_99429783_GGGCT_G	14.6765	2.75216		chr12_53308051_C_T	5.27367	1.83636		chr7_103561939_C_T	2.85513	1.3494		chr5_150521493_G_A	3.49129	1.50214
chr10_95354928_A_G	0.395929	0.197964		chr11_2270116_G_T	26.3239	3.30776		chr5_141404841_G_A	15.2307	2.78691		chr6_168598980_G_A	5.77948	1.9139		chr13_38688672_G_A	15.43	2.79911		chr2_94208738_TCCGCCGCTGGCCGCCTCTCCGCCGCG_T	5.22711	1.82891		chr16_16154899_G_A	5.13107	1.81337		chr3_68979684_C_A	16.2255	2.84639		chr16_14482347_G_A	15.0112	2.77329		chr3_46998523_A_G	14.6795	2.75235		chr19_8961775_G_A	15.8484	2.82426		chr22_43064298_G_A	6.91169	2.06834		chr16_2009620_GC_G	0.00464375	0.00232187		chr11_18357970_G_A	0.358454	0.179227		chr18_23534544_C_T	15.3765	2.79585		chr9_121768635_T_C	21.5	3.11351		chr11_66562100_C_T	0.120294	0.0601471		chr13_32742718_G_T	23.7632	3.20936		chr11_111853460_T_C	5.04321	1.79894		chr22_26506422_C_T	15.8392	2.82371		chr19_54855669_G_GCA	3.52486	1.50959		chr21_45911007_C_G	13.8308	2.69671		chr1_154585027_A_G	15.4186	2.79842		chr1_153330850_C_T	15.3684	2.79535		chr11_105971927_C_A	21.663	3.12073		chr16_75555937_G_A	14.7076	2.75414		chr1_8014217_G_C	14.6529	2.75066		chr18_62157207_C_G	3.51612	1.50765		chr4_173529144_C_T	14.6764	2.75216		chr12_57037006_C_T	5.27367	1.83636		chr17_4814479_G_T	2.82845	1.34246		chr5_37183388_G_T	3.47869	1.49933
chr10_95384039_G_A	0.395929	0.197964		chr11_46366743_T_TG	26.3239	3.30776		chr5_147405669_T_C	15.2307	2.78691		chr7_100106476_C_T	5.77948	1.9139		chr13_59970971_G_A	15.43	2.79911		chr7_117589467_A_G	5.21686	1.82727		chr16_1790893_G_A	5.13107	1.81337		chr5_168218224_C_A	16.2255	2.84639		chr5_140834487_TC_T	15.0105	2.77324		chr3_49024572_C_A	14.6795	2.75235		chr20_63215576_C_A	15.8484	2.82426		chr3_113268406_C_T	6.91169	2.06834						chr11_20669733_G_A	0.358454	0.179227		chr18_36171067_T_A	15.3765	2.79585		chr9_25678161_G_A	21.5	3.11351		chr11_66562106_G_A	0.120294	0.0601471		chr13_63832782_C_CTGGAG	23.7632	3.20936		chr11_64746796_A_G	5.04321	1.79894		chr22_43180825_C_G	15.8392	2.82371		chr7_152229940_A_G	3.52019	1.50855		chr22_26293080_G_C	13.8308	2.69671		chr20_49550173_G_A	15.4186	2.79842		chr1_15876374_C_T	15.3684	2.79535		chr8_37698411_G_T	21.6557	3.12041		chr19_41426597_C_T	14.7076	2.75414		chr20_10299342_G_A	14.6529	2.75066		chr1_171334679_G_C	3.51612	1.50765		chr11_62613868_CTGAG_C	14.6764	2.75215		chr12_57476618_T_C	5.27367	1.83636		chr16_69335048_C_T	2.82782	1.3423		chr17_21703441_C_T	3.46986	1.49736
chr10_95384274_C_T	0.395929	0.197964		chr11_64901079_TC_T	26.3239	3.30776		chr5_160427754_C_T	15.2307	2.78691		chr7_4791248_G_A	5.77948	1.9139		chr13_95034702_G_A	15.43	2.79911		chr9_32632534_G_A	5.20569	1.82547		chr16_30986108_G_A	5.13107	1.81337		chr5_168246889_C_A	16.2255	2.84639		chr5_141179462_CACAG_C	15.01	2.77322		chr3_49130993_T_C	14.6795	2.75235		chr4_46734964_CT_C	15.8484	2.82426		chr3_184387998_G_A	6.91169	2.06834						chr11_20847675_G_A	0.358454	0.179227		chr19_11202393_C_T	15.3765	2.79585		chr11_34883367_C_T	21.499	3.11347		chr12_10220703_AGG_A	0.120294	0.0601471		chr14_74891128_G_T	23.7632	3.20936		chr11_821778_G_A	5.04321	1.79894		chr22_43968771_G_A	15.8392	2.82371		chr19_54855666_CAG_C	3.51691	1.50783		chr4_106235313_G_A	13.8308	2.69671		chr6_32522077_G_GC	15.3186	2.79231		chr1_165665065_T_C	15.3684	2.79535		chr1_151232324_T_C	21.6544	3.12035		chr19_42360834_G_C	14.7076	2.75414		chr20_51454650_G_C	14.6529	2.75066		chr21_34792303_C_CGGGGGGG	3.51612	1.50765		chr15_39589353_A_G	14.6764	2.75215		chr13_113118730_C_T	5.27367	1.83636		chr4_3074931_CAG_C	2.81587	1.33917		chr1_220190428_G_A	3.45999	1.49515
chr10_95422011_C_T	0.395929	0.197964		chr11_65041390_A_G	26.3239	3.30776		chr5_16067644_AC_A	15.2307	2.78691		chr7_48273255_C_T	5.77948	1.9139		chr14_21403186_C_T	15.43	2.79911		chr5_179796315_G_A	5.16503	1.81889		chr16_78425024_C_T	5.13107	1.81337		chr1_11256075_C_T	16.2251	2.84637		chr6_87259581_TA_T	15.01	2.77321		chr4_109828118_T_A	14.6795	2.75235		chr3_44499491_TGTATAATGAG_T	15.8484	2.82425		chr4_150487799_C_A	6.91169	2.06834						chr11_20847717_G_T	0.358454	0.179227		chr19_12665433_C_A	15.3765	2.79585		chr12_76031159_GC_G	21.4979	3.11342		chr12_52380442_G_A	0.120294	0.0601471		chr14_77027719_G_T	23.7632	3.20936		chr13_59810826_C_T	5.04321	1.79894		chr22_46275369_G_A	15.8392	2.82371		chr17_11680739_G_C	3.50909	1.5061		chr6_130901097_G_A	13.8308	2.69671		chr18_9124951_G_A	15.2989	2.7911		chr1_186359839_G_C	15.3684	2.79535		chr19_1567991_GC_G	21.654	3.12034		chr2_219609456_C_T	14.7076	2.75414		chr20_54554939_C_T	14.6529	2.75066		chr3_14132577_G_A	3.51612	1.50765		chr15_90790677_TG_T	14.6764	2.75215		chr13_32398608_C_CT	5.27367	1.83636		chr3_45496303_G_A	2.81221	1.33821		chr16_49637681_C_T	3.45649	1.49436
chr10_95422190_C_T	0.395929	0.197964		chr11_78196744_C_T	26.3239	3.30776		chr5_41012669_C_A	15.2307	2.78691		chr7_80672800_C_T	5.77948	1.9139		chr14_23433083_C_T	15.43	2.79911		chr5_169300574_C_G	5.14329	1.81536		chr17_34991052_G_C	5.13107	1.81337		chr5_168215176_G_T	16.2251	2.84637		chr6_129611562_G_A	15.0098	2.7732		chr4_154749020_A_G	14.6795	2.75235		chr13_78603227_G_C	15.8331	2.82334		chr4_46386091_A_C	6.91169	2.06834						chr11_20937841_G_T	0.358454	0.179227		chr19_15160810_G_A	15.3765	2.79585		chr12_76031161_TGC_T	21.4979	3.11342		chr12_52380442_G_T	0.120294	0.0601471		chr15_41900691_TG_T	23.7632	3.20936		chr17_38329911_CAG_C	5.04321	1.79894		chr2_130346051_C_T	15.8392	2.82371		chr17_58272835_G_A	3.50909	1.5061		chr7_80748945_C_A	13.8308	2.69671		chr6_89182022_G_A	15.2929	2.79073		chr1_186359873_G_A	15.3684	2.79535		chr5_141414965_C_T	21.648	3.12007		chr4_150325819_G_A	14.7076	2.75414		chr20_54588740_C_T	14.6529	2.75066		chr8_144506842_C_T	3.51612	1.50765		chr7_21868989_C_G	14.6764	2.75215		chr13_35628181_T_C	5.27367	1.83636		chr22_42127634_C_A	2.79361	1.33332		chr1_109657672_G_A	3.43702	1.48998
chr10_95434700_G_A	0.395929	0.197964		chr11_801557_T_C	26.3239	3.30776		chr5_60603549_G_A	15.2307	2.78691		chr8_140397741_T_A	5.77948	1.9139		chr14_24258338_G_T	15.43	2.79911		chr19_43361241_GT_G	5.14126	1.81503		chr17_7447556_C_G	5.13107	1.81337		chr19_17339236_G_A	16.2247	2.84634		chr3_130096117_G_A	15.0093	2.77317		chr4_157136653_T_A	14.6795	2.75235		chr6_98835103_GC_G	15.8309	2.82322		chr4_98379153_C_G	6.91169	2.06834						chr11_21534422_G_T	0.358454	0.179227		chr19_1578498_C_G	15.3765	2.79585		chr10_71761597_C_A	21.4977	3.11341		chr12_52618196_TTGATGGTGACC_T	0.120294	0.0601471		chr15_41900697_G_C	23.7632	3.20936		chr19_12885427_C_A	5.04321	1.79894		chr2_169701066_C_T	15.8392	2.82371		chr7_100631041_C_T	3.50909	1.5061		chr7_85015138_C_T	13.8308	2.69671		chr12_55743377_CG_C	15.2727	2.78949		chr1_19201771_T_C	15.3684	2.79535		chr8_143865350_CGGCG_C	21.6478	3.12006		chr7_117548795_C_T	14.7076	2.75414		chr21_17793515_C_T	14.6529	2.75066		chr2_55647424_C_T	3.50589	1.50539		chr2_227310792_C_T	14.6763	2.75215		chr15_55228677_G_A	5.27367	1.83636		chr15_83943033_G_A	2.78342	1.33063		chr13_98719302_T_A	3.42936	1.48826
chr10_99535162_A_G	0.395929	0.197964		chr12_101697988_G_C	26.3239	3.30776		chr5_62394576_C_A	15.2307	2.78691		chr8_143728199_T_G	5.77948	1.9139		chr14_61740818_C_T	15.43	2.79911		chr9_113260405_G_A	5.11721	1.81111		chr17_74762109_G_A	5.13107	1.81337		chr7_138861386_G_T	16.2247	2.84634		chr19_54221110_TG_T	15.0091	2.77316		chr4_158708406_G_A	14.6795	2.75235		chr12_110582869_C_A	15.83	2.82316		chr5_179799507_G_A	6.91169	2.06834						chr11_21560297_G_C	0.358454	0.179227		chr19_17172867_G_A	15.3765	2.79585		chr8_17027471_G_T	21.4977	3.11341		chr14_104707644_GC_G	0.120294	0.0601471		chr15_62800762_A_G	23.7632	3.20936		chr21_18312975_G_C	5.04321	1.79894		chr2_197089952_G_A	15.8392	2.82371		chr17_42422742_A_T	3.50319	1.50479		chr8_67158598_T_A	13.8308	2.69671		chr15_41742962_AC_A	15.2279	2.78673		chr1_204970738_C_A	15.3684	2.79535		chr2_218981896_A_G	21.6472	3.12004		chr7_138460712_C_T	14.7076	2.75414		chr21_17818249_C_T	14.6529	2.75066		chr8_144053387_G_A	3.50589	1.50539		chr6_73466492_G_A	14.6762	2.75214		chr15_65922386_C_T	5.27367	1.83636		chr19_50309767_T_TGCCCC	2.78342	1.33063		chr2_74366896_G_A	3.42936	1.48826
chr10_99535182_A_G	0.395929	0.197964		chr12_110582872_T_C	26.3239	3.30776		chr5_76209740_G_A	15.2307	2.78691		chr8_3284284_G_A	5.77948	1.9139		chr14_74287821_G_A	15.43	2.79911		chr19_57491597_G_A	5.10208	1.80863		chr17_75840506_C_A	5.13107	1.81337		chr1_11232527_A_C	16.2243	2.84632		chr15_63574403_G_C	15.009	2.77315		chr4_165340291_T_C	14.6795	2.75235		chr3_129002183_GC_G	15.83	2.82316		chr8_10610667_G_A	6.91169	2.06834						chr11_28023851_C_T	0.358454	0.179227		chr19_38467688_G_A	15.3765	2.79585		chr2_218282039_C_T	21.4968	3.11337		chr17_10350652_C_A	0.120294	0.0601471		chr16_1766583_C_CA	23.7632	3.20936		chr5_177093278_C_CG	5.04321	1.79894		chr2_203461249_C_G	15.8392	2.82371		chr6_32584355_TCTTAG_T	3.49788	1.50361		chr9_123363063_C_T	13.8308	2.69671		chr10_4977739_T_G	15.2237	2.78647		chr1_219973338_C_T	15.3684	2.79535		chr11_105971942_C_A	21.6467	3.12001		chr11_17572204_G_A	14.7074	2.75413		chr22_27750986_C_T	14.6529	2.75066		chr14_92071010_C_CTGCTGCTGCTGCTGCTGCTGCTGCTGCTGCTGCTGCTGCTGCTGCTGCTGCTGCTGCTGCTG	3.48883	1.50159		chrX_149498125_G_GA	14.6762	2.75214		chr16_16163009_G_A	5.27367	1.83636		chr3_46899472_G_A	2.78342	1.33063		chr3_47009285_G_C	3.42936	1.48826
chr11_101958200_C_G	0.395929	0.197964		chr12_121827764_G_GC	26.3239	3.30776		chr5_84064729_C_T	15.2307	2.78691		chr9_137236060_G_A	5.77948	1.9139		chr14_76462577_G_A	15.43	2.79911		chr6_52423682_TTTA_T	5.10208	1.80863		chr18_23951740_GC_G	5.13107	1.81337		chr1_211675400_C_T	16.2239	2.8463		chr12_22524624_G_A	15.0071	2.77303		chr4_26485725_T_C	14.6795	2.75235		chr3_88467244_TG_T	15.8238	2.82279		chr8_124553527_C_T	6.91169	2.06834						chr11_28088534_G_A	0.358454	0.179227		chr19_43554770_G_GAAGGGGACATGAAAGAT	15.3765	2.79585		chr12_11171505_C_A	21.4967	3.11337		chr17_10443416_T_C	0.120294	0.0601471		chr17_39203060_C_T	23.7632	3.20936		chr8_30692985_A_G	5.04321	1.79894		chr2_227906255_G_A	15.8392	2.82371		chr12_118381757_TCAGA_T	3.49403	1.50275		chr1_154983903_C_CA	13.8304	2.69668		chr1_153818909_T_C	15.1718	2.78327		chr1_23519074_G_A	15.3684	2.79535		chr17_48550950_A_T	21.646	3.11998		chr11_17633807_C_A	14.7074	2.75413		chr22_38671117_C_T	14.6529	2.75066		chr5_140786949_C_A	3.48883	1.50159		chr19_18594414_C_A	14.6761	2.75214		chr16_4798132_T_C	5.27367	1.83636		chr2_105363450_T_G	2.74887	1.32145		chr5_149944307_C_A	3.42936	1.48826
chr11_102205998_A_G	0.395929	0.197964		chr12_132571444_C_T	26.3239	3.30776		chr5_9202087_G_T	15.2307	2.78691		chr8_16155085_G_A	5.76301	1.91147		chr14_89993401_C_T	15.43	2.79911		chr21_40042670_C_A	5.08562	1.80593		chr18_23951745_C_CT	5.13107	1.81337		chr6_56180081_T_C	16.2239	2.8463		chr1_19270527_T_C	15.0066	2.773		chr4_2904957_G_A	14.6795	2.75235		chr19_51454734_TC_T	15.8175	2.82242		chr17_41026693_G_A	6.90914	2.06802						chr11_2929289_T_C	0.358454	0.179227		chr19_44973169_C_T	15.3765	2.79585		chr11_62726993_C_A	21.4956	3.11332		chr1_17282862_TG_T	0.120294	0.0601471		chr17_42698739_TG_T	23.7632	3.20936		chr3_38109465_G_A	5.04002	1.79841		chr2_232879502_C_T	15.8392	2.82371		chr17_75601463_A_G	3.4631	1.49584		chr12_22457047_AT_A	13.8304	2.69668		chr14_58456701_G_C	15.1704	2.78318		chr1_236555329_C_T	15.3684	2.79535		chr4_59502_C_T	21.6454	3.11996		chr1_109273606_G_A	14.7074	2.75413		chr3_101859342_T_C	14.6529	2.75066		chr7_152265180_C_T	3.48555	1.50086		chr11_1923563_G_A	14.676	2.75213		chr16_57904841_G_A	5.27367	1.83636		chr11_60173027_C_T	2.71961	1.31362		chrX_153743029_G_A	3.42533	1.48734
chr11_102227479_C_A	0.395929	0.197964		chr12_132571491_G_T	26.3239	3.30776		chr5_95780317_A_T	15.2307	2.78691		chr17_80090152_CA_C	5.74775	1.90921		chr15_25679406_G_A	15.43	2.79911		chr2_218890289_T_A	5.03609	1.79776		chr19_45315488_G_A	5.13107	1.81337		chr22_20993961_C_T	16.2236	2.84628		chr4_105438035_G_C	15.0065	2.77299		chr4_3131719_C_T	14.6795	2.75235		chr5_134115087_GGC_G	15.8112	2.82205		chr22_20112643_G_GC	6.90228	2.06715						chr11_47625698_T_C	0.358454	0.179227		chr19_45352556_G_A	15.3765	2.79585		chr22_39672953_A_G	21.4954	3.11331		chr1_17282880_TC_T	0.120294	0.0601471		chr17_5023609_G_A	23.7632	3.20936		chr11_640108_CA_C	5.03978	1.79837		chr2_48581787_A_G	15.8392	2.82371		chr15_20535092_C_A	3.45229	1.49342		chr15_52278904_C_T	13.8304	2.69668		chr17_627189_A_C	15.1674	2.783		chr1_26889855_A_G	15.3684	2.79535		chr5_141340878_A_G	21.6383	3.11965		chr1_3414618_C_T	14.7074	2.75413		chr3_156474752_AGAGGCTGCAGCTC_A	14.6529	2.75066		chr8_103697199_A_T	3.48529	1.5008		chr15_29101777_C_T	14.676	2.75213		chr17_11747731_G_A	5.27367	1.83636		chr17_74762028_G_A	2.70744	1.31034		chr19_38320060_G_A	3.40507	1.48276
chr11_102227504_G_A	0.395929	0.197964		chr12_19130079_C_T	26.3239	3.30776		chr6_154414302_G_C	15.2307	2.78691		chr6_31592893_C_T	5.74635	1.909		chr15_27985079_G_A	15.43	2.79911		chr4_71756814_C_A	5.00899	1.79326		chr19_48499815_C_CG	5.13107	1.81337		chr12_68689054_G_A	16.2232	2.84626		chr5_141151967_C_A	15.0057	2.77295		chr4_3173002_G_A	14.6795	2.75235		chr14_69573340_G_C	15.8095	2.82194		chr5_112234729_C_T	6.90228	2.06715						chr11_47638806_CTA_C	0.358454	0.179227		chr19_45778544_G_A	15.3765	2.79585		chr1_116616396_GC_G	21.4953	3.11331		chr1_17282890_CT_C	0.120294	0.0601471		chr17_6080738_T_C	23.7632	3.20936		chr1_47144799_C_A	5.03044	1.79682		chr2_65018628_T_C	15.8392	2.82371		chr1_43222186_A_G	3.45115	1.49316		chr15_86247683_G_A	13.8304	2.69668		chr1_8358594_ATCTCC_A	15.1657	2.78289		chr1_42449923_G_A	15.3684	2.79535		chr17_48550978_G_A	21.6369	3.11958		chr2_128182275_G_A	14.7074	2.75413		chr3_37127682_T_C	14.6529	2.75066		chr19_49167796_CTCTCTCTGGGTCTCTGTCCCCG_C	3.48288	1.50027		chr15_89327351_T_C	14.676	2.75213		chr17_1725204_T_C	5.27367	1.83636		chr16_8572194_G_A	2.7068	1.31017		chr11_5755108_A_C	3.40364	1.48243
chr11_102227537_G_A	0.395929	0.197964		chr12_57298098_CT_C	26.3239	3.30776		chr6_167340371_CTGTT_C	15.2307	2.78691		chr22_50674502_GC_G	5.73312	1.90704		chr15_39593015_A_AT	15.43	2.79911		chr11_103158766_A_G	4.99804	1.79143		chr19_8589296_C_T	5.13107	1.81337		chr17_32876777_C_T	16.2232	2.84626		chr5_168203717_TC_T	15.0051	2.77291		chr4_40337249_C_T	14.6795	2.75235		chr15_56094592_C_T	15.8088	2.8219		chr1_220879915_G_T	6.89482	2.06621						chr11_47638806_C_CATAACAAAAGAAACCAGAAAGCTGACATACTTCCTACCCCAAAA	0.358454	0.179227		chr19_48133037_C_T	15.3765	2.79585		chr10_114277972_G_A	21.4953	3.1133		chr1_17282897_C_A	0.120294	0.0601471		chr17_62413806_G_GA	23.7632	3.20936		chr19_54813219_C_CAA	5.01628	1.79447		chr3_119606936_A_G	15.8392	2.82371		chr4_109842477_GA_G	3.45115	1.49316		chr16_19223090_C_G	13.8304	2.69668		chr1_8358583_CCCGCTCTCGG_C	15.165	2.78285		chr1_52281705_G_A	15.3684	2.79535		chr1_110211617_A_T	21.6342	3.11946		chr2_74514956_CT_C	14.7074	2.75413		chr4_108079543_G_T	14.6529	2.75066		chr6_32530181_A_AAC	3.47901	1.4994		chr3_196075162_T_C	14.676	2.75213		chr19_47836308_G_A	5.27367	1.83636		chr8_143922808_C_T	2.7068	1.31017		chr2_232530136_G_A	3.38167	1.47743
chr11_102229785_G_T	0.395929	0.197964		chr13_102729862_CTTCT_C	26.3239	3.30776		chr6_30922471_C_T	15.2307	2.78691		chr2_29228938_A_C	5.71505	1.90435		chr15_41870539_C_T	15.43	2.79911		chr18_6999496_G_A	4.99804	1.79143		chr1_156539873_G_GT	5.13107	1.81337		chr2_196334444_C_T	16.2232	2.84626		chr17_63872246_GT_G	15.003	2.77278		chr4_47536743_T_C	14.6795	2.75235		chr4_68568378_C_G	15.8088	2.8219		chr1_58577041_T_G	6.89482	2.06621						chr11_47639042_C_T	0.358454	0.179227		chr19_49168371_G_C	15.3765	2.79585		chr10_13656989_A_G	21.4953	3.1133		chr1_196957907_TG_T	0.120294	0.0601471		chr19_10557974_T_C	23.7632	3.20936		chr4_8867776_C_G	5.00474	1.79255		chr3_134371351_G_A	15.8392	2.82371		chr2_213296093_G_A	3.43787	1.49017		chr19_4689572_G_C	13.8304	2.69668		chr13_48037822_C_G	15.164	2.78279		chr1_54139756_C_T	15.3684	2.79535		chr2_104856586_C_A	21.6328	3.1194		chr2_74514958_CGG_C	14.7074	2.75413		chr4_26415624_TA_T	14.6529	2.75066		chr2_27507302_C_CA	3.47785	1.49914		chr17_7847216_C_T	14.6759	2.75212		chr1_158652499_C_A	5.27367	1.83636		chr17_7229631_C_T	2.70092	1.30858		chr9_133154224_C_T	3.38167	1.47743
chr11_1024029_ACACT_A	0.395929	0.197964		chr14_105391751_G_A	26.3239	3.30776		chr6_42658729_G_A	15.2307	2.78691		chr16_1208314_A_AC	5.70229	1.90245		chr15_45106172_G_A	15.43	2.79911		chr22_37024470_C_A	4.99804	1.79143		chr1_203179616_G_A	5.13107	1.81337		chr4_127883304_G_A	16.2212	2.84614		chr5_140841596_G_T	15.003	2.77278		chr4_55957258_C_T	14.6795	2.75235		chr9_114344965_C_CA	15.7908	2.82083		chr10_25952262_T_A	6.89482	2.06621						chr11_5678260_C_A	0.358454	0.179227		chr19_50320686_T_G	15.3765	2.79585		chr12_121442753_TTC_T	21.4953	3.1133		chr2_108747082_C_G	0.120294	0.0601471		chr19_14163269_G_A	23.7632	3.20936		chr4_125408666_A_G	4.95143	1.78363		chr3_136152481_TAAGC_T	15.8392	2.82371		chr3_130440486_C_T	3.43599	1.48975		chr3_197104911_C_T	13.8304	2.69668		chr22_39377922_G_C	15.1403	2.78132		chr1_78893146_C_T	15.3684	2.79535		chr19_47755460_A_AGGCGGCGGCG	21.631	3.11932		chr8_144052788_C_T	14.7074	2.75413		chr7_129210503_T_C	14.6529	2.75066		chr16_23352955_C_T	3.44057	1.49078		chr18_23016908_G_T	14.6759	2.75212		chr1_90938751_T_C	5.27367	1.83636		chr21_36719894_C_T	2.70092	1.30858		chr12_111747061_T_C	3.35266	1.47079
chr11_102527939_A_AT	0.395929	0.197964		chr15_42002560_G_C	26.3239	3.30776		chr6_47009412_T_A	15.2307	2.78691		chr11_78701545_C_T	5.6646	1.89681		chr15_47771552_C_T	15.43	2.79911		chr4_39477097_AAAAAC_A	4.99804	1.79143		chr1_68438281_T_C	5.13107	1.81337		chr15_63537026_T_C	16.2209	2.84612		chr19_50702629_C_T	15.0028	2.77277		chr4_70642378_G_T	14.6795	2.75235		chr11_124991129_TAG_T	15.7902	2.8208		chr11_110255294_C_G	6.89482	2.06621						chr11_5696437_C_T	0.358454	0.179227		chr19_55014735_GCAGACAGA_G	15.3765	2.79585		chr14_104175519_AC_A	21.4953	3.1133		chr6_26250232_A_G	0.120294	0.0601471		chr19_49072185_T_C	23.7632	3.20936		chr9_135549839_G_GC	4.91175	1.77694		chr3_138167158_G_C	15.8392	2.82371		chr8_10610141_C_CCCCTCTTCTT	3.42551	1.48739		chr5_71562400_AT_A	13.8304	2.69668		chr19_54254810_G_A	15.1275	2.78052		chr1_84490328_C_T	15.3684	2.79535		chr1_181089523_GC_G	21.6298	3.11927		chr10_93066238_C_T	14.7072	2.75412		chr8_41932620_G_A	14.6529	2.75066		chr18_31008383_G_A	3.44057	1.49078		chr2_71643963_A_G	14.6759	2.75212		chr21_34792304_G_C	5.27367	1.83636		chr9_33385700_A_G	2.69246	1.30629		chr10_31524045_C_G	3.32418	1.46422
chr11_1027268_C_T	0.395929	0.197964		chr16_30782500_T_TG	26.3239	3.30776		chr6_53654350_C_T	15.2307	2.78691		chr3_195783379_GTGTCA_G	5.65981	1.89609		chr15_55434964_G_A	15.43	2.79911		chr7_35249981_C_A	4.99804	1.79143		chr2_15461250_G_A	5.13107	1.81337		chr20_2755731_G_A	16.2209	2.84612		chr17_21703259_C_T	15.0027	2.77276		chr4_9980680_C_T	14.6795	2.75235		chrX_49270053_G_GCGGGCAAGATGGCGGCGGCGGC	15.7768	2.82		chr18_75285895_G_GC	6.89482	2.06621						chr11_57236308_G_A	0.358454	0.179227		chr19_55166392_C_G	15.3765	2.79585		chr16_58041733_A_T	21.4953	3.1133		chr9_39361554_CTA_C	0.120294	0.0601471		chr19_49116388_C_A	23.7632	3.20936		chr1_22120196_C_T	4.89511	1.77412		chr3_146594109_A_C	15.8392	2.82371		chr12_6018667_T_C	3.41959	1.48605		chr6_158986423_T_C	13.8304	2.69668		chr3_9757536_GC_G	15.1177	2.77992		chr1_86574543_G_A	15.3684	2.79535		chr4_104491452_A_AC	21.6273	3.11916		chr11_17638525_C_T	14.7072	2.75412		chr8_42272200_A_G	14.6529	2.75066		chr19_11213187_C_A	3.44057	1.49078		chr3_124718965_G_C	14.6759	2.75212		chr22_46355495_C_T	5.27367	1.83636		chr11_70490374_C_T	2.67401	1.30128		chr11_108315883_G_A	3.32418	1.46422
chr11_1027334_G_A	0.395929	0.197964		chr16_31084919_G_GC	26.3239	3.30776		chr6_564659_C_T	15.2307	2.78691		chr19_42410620_G_A	5.56947	1.88243		chr15_64819131_T_G	15.43	2.79911		chr10_43105111_T_C	4.97828	1.78813		chr3_49125803_C_T	5.13107	1.81337		chr22_26313881_G_A	16.2205	2.8461		chr17_21703469_TGC_T	15.0027	2.77276		chr5_111104737_T_G	14.6795	2.75235		chr19_38840294_C_T	15.7602	2.81901		chr21_46132538_C_T	6.89482	2.06621						chr11_57794016_C_T	0.358454	0.179227		chr19_617821_C_A	15.3765	2.79585		chr16_797908_G_A	21.4953	3.1133		chr6_32641499_TGG_T	0.10952	0.0547598		chr19_55789332_T_A	23.7632	3.20936		chr10_66766413_G_A	4.89511	1.77412		chr3_151881406_G_A	15.8392	2.82371		chr12_57474102_G_A	3.41746	1.48557		chr7_138908998_G_T	13.8304	2.69668		chr13_77698132_T_TAG	15.0773	2.77741		chr1_88961279_GT_G	15.3684	2.79535		chr4_183259715_T_C	21.6268	3.11914		chr11_65861422_A_T	14.7072	2.75412		chr9_76296739_C_T	14.6529	2.75066		chr1_67047347_A_G	3.44057	1.49078		chr5_35086323_T_C	14.6759	2.75212		chr2_205727919_C_T	5.27367	1.83636		chr14_67865001_A_T	2.66118	1.29778		chr16_16106859_G_C	3.32418	1.46422
chr11_1028262_G_A	0.395929	0.197964		chr16_67663937_CT_C	26.3239	3.30776		chr6_87340167_T_C	15.2307	2.78691		chr5_10448291_C_T	5.56947	1.88243		chr15_64819924_C_T	15.43	2.79911		chr11_119174811_G_A	4.97828	1.78813		chr4_99619071_G_A	5.13107	1.81337		chr14_105466427_GACCCACCCCC_G	16.21	2.84549		chr17_21703847_C_T	15.0027	2.77276		chr5_112819150_C_T	14.6795	2.75235		chr3_44683894_AG_A	15.7602	2.81901		chr4_186078891_G_A	6.89482	2.06621						chr11_57796488_G_A	0.358454	0.179227		chr19_855661_G_T	15.3765	2.79585		chr17_38719834_A_AG	21.4953	3.1133		chrX_152728157_G_C	0.095171	0.0475855		chr1_152112205_G_A	23.7632	3.20936		chr12_45421191_C_A	4.89511	1.77412		chr3_160677351_G_T	15.8392	2.82371		chr5_138289539_C_G	3.41735	1.48554		chr15_52269849_C_A	13.83	2.69665		chr2_95927222_G_GAT	15.0652	2.77665		chr1_9743963_C_T	15.3684	2.79535		chr4_61200534_GT_G	21.6241	3.11902		chr19_42376729_G_A	14.7072	2.75412		chr10_73808237_G_A	14.6527	2.75064		chr21_41746611_A_G	3.44057	1.49078		chr9_33443283_CG_C	14.6759	2.75212		chr2_211788078_C_T	5.27367	1.83636		chr10_71732316_C_T	2.63468	1.29052		chr16_58186757_C_T	3.32418	1.46422
chr11_1029555_CAG_C	0.395929	0.197964		chr17_17303678_A_G	26.3239	3.30776		chr7_100871688_C_T	15.2307	2.78691		chr12_103984920_G_GAGGATGCAAA	5.56661	1.882		chr15_64821169_G_A	15.43	2.79911		chr11_119341673_G_A	4.97828	1.78813		chr5_141122482_G_T	5.13107	1.81337		chr6_31967273_C_T	16.2088	2.84542		chr14_105466428_A_ACCCCCCCCCCCCCC	15.0023	2.77274		chr5_119536439_TG_T	14.6795	2.75235		chr22_50547042_GCC_G	15.7559	2.81875		chr6_56619500_G_A	6.89482	2.06621						chr11_57802139_G_T	0.358454	0.179227		chr1_10324831_G_A	15.3765	2.79585		chr19_33111766_A_G	21.4953	3.1133		chr11_1179201_GC_G	0.0892673	0.0446337		chr1_18481022_A_ATCAAG	23.7632	3.20936		chr12_49295456_C_T	4.89511	1.77412		chr3_38004392_G_A	15.8392	2.82371		chr12_90972872_G_C	3.41427	1.48484		chr16_72099209_C_T	13.83	2.69665		chr9_39078727_CG_C	15.0553	2.77604		chr20_2602216_G_C	15.3684	2.79535		chr5_140849497_T_A	21.6241	3.11902		chr19_54181046_C_T	14.7072	2.75412		chr11_117393029_G_T	14.6527	2.75064		chr2_97737764_C_T	3.44057	1.49078		chr20_5302729_C_T	14.6758	2.75212		chr2_74462026_G_GC	5.27367	1.83636		chr19_50413766_G_A	2.63405	1.29035		chr1_165728082_C_T	3.32418	1.46422
chr11_1031906_C_T	0.395929	0.197964		chr17_38463369_A_G	26.3239	3.30776		chr7_101048917_TAA_T	15.2307	2.78691		chr19_54240479_A_ATCCCTCCCTGT	5.56257	1.88138		chr15_65916166_C_T	15.43	2.79911		chr11_126275000_G_GGAGT	4.97828	1.78813		chr6_41032063_G_A	5.13107	1.81337		chr1_8360500_G_A	16.1858	2.84408		chr11_116858457_G_A	14.9992	2.77254		chr5_128263575_G_C	14.6795	2.75235		chr6_160992002_A_G	15.7473	2.81823		chrX_53192834_A_AGGGGTGGG	6.89482	2.06621						chr11_57804692_G_A	0.358454	0.179227		chr1_155822428_C_T	15.3765	2.79585		chr19_41264621_G_A	21.4953	3.1133		chr17_41026638_GT_G	0.0892673	0.0446337		chr1_18481025_T_TA	23.7632	3.20936		chr16_31486225_A_C	4.89511	1.77412		chr3_4313454_A_C	15.8392	2.82371		chr6_80007991_AGTTTT_A	3.41427	1.48484		chr20_2705636_C_G	13.83	2.69665		chr6_31952368_C_T	15.0151	2.77353		chr20_36839338_G_C	15.3684	2.79535		chr17_42169644_T_C	21.6211	3.11888		chr2_27307741_CG_C	14.7072	2.75412		chr11_1250316_CA_C	14.6527	2.75064		chr6_39909922_G_A	3.44057	1.49078		chr11_68044339_A_AG	14.6757	2.75211		chr3_46860813_G_T	5.27367	1.83636		chr2_15287101_G_A	2.63405	1.29035		chr2_131480070_C_T	3.31043	1.46104
chr11_104998946_TG_T	0.395929	0.197964		chr17_48801270_C_T	26.3239	3.30776		chr7_123627171_TG_T	15.2307	2.78691		chrX_154400903_C_G	5.54245	1.87831		chr15_77018194_G_A	15.43	2.79911		chr11_48156055_G_A	4.97828	1.78813		chr6_51959882_G_GT	5.13107	1.81337		chr1_8360490_CCGGGG_C	16.1723	2.8433		chr1_212836065_G_A	14.999	2.77253		chr5_128289180_C_T	14.6795	2.75235		chr1_85275869_AT_A	15.7406	2.81784		chr1_118091606_C_G	6.87774	2.06404						chr11_57810113_C_T	0.358454	0.179227		chr1_16133293_G_A	15.3765	2.79585		chr19_42056946_G_T	21.4953	3.1133		chr1_152664226_T_TC	0.0892673	0.0446337		chr1_206729396_A_T	23.7632	3.20936		chr16_3655880_A_G	4.89511	1.77412		chr3_47501762_TA_T	15.8392	2.82371		chr22_30366151_G_A	3.40834	1.4835		chr13_43344627_C_T	13.8296	2.69662		chr19_36141220_G_C	15.0124	2.77336		chr20_63873697_G_C	15.3684	2.79535		chr11_65572746_G_A	21.6209	3.11887		chr3_184289716_G_C	14.7072	2.75412		chr11_1250321_G_GC	14.6527	2.75064		chr8_17548830_T_C	3.44057	1.49078		chr1_6452039_G_C	14.6757	2.75211		chr4_147680330_G_C	5.27367	1.83636		chr12_121240524_CTT_C	2.63043	1.28935		chr14_102450629_C_A	3.30341	1.45941
chr11_105002203_T_C	0.395929	0.197964		chr17_75570497_A_G	26.3239	3.30776		chr7_123954177_A_C	15.2307	2.78691		chr17_43529221_C_T	5.4545	1.86478		chr15_88901681_G_A	15.43	2.79911		chr13_51973930_C_A	4.97828	1.78813		chr6_69701469_TC_T	5.13107	1.81337		chr1_8360487_A_ACCACT	16.1643	2.84283		chr17_63910469_G_T	14.9989	2.77252		chr5_132575823_G_A	14.6795	2.75235		chr12_71755208_G_A	15.7326	2.81736		chr1_11974654_G_A	6.87774	2.06404						chr11_57815930_G_A	0.358454	0.179227		chr1_162778601_G_A	15.3765	2.79585		chr19_45826224_A_G	21.4953	3.1133		chr1_156138036_G_T	0.0892673	0.0446337		chr1_22598935_G_A	23.7632	3.20936		chr16_8811099_G_A	4.89511	1.77412		chr3_48295225_G_A	15.8392	2.82371		chr11_108315883_G_A	3.39544	1.48057		chr15_86674321_T_C	13.8296	2.69662		chr16_31489148_G_T	15.0014	2.77268		chr20_9529690_C_T	15.3684	2.79535		chr17_48908622_CT_C	21.619	3.11879		chr10_12107914_GCCAAGTGGCTC_G	14.707	2.75411		chr11_17608376_C_T	14.6527	2.75064		chr9_137108482_C_T	3.44057	1.49078		chr3_15644326_G_A	14.6757	2.75211		chr4_15563414_G_A	5.27367	1.83636		chr1_109739889_A_G	2.62619	1.28818		chr19_40875778_G_T	3.29178	1.4567
chr11_105003369_C_A	0.395929	0.197964		chr18_51196753_C_A	26.3239	3.30776		chr7_127596363_C_T	15.2307	2.78691		chr3_42189054_A_G	5.4545	1.86478		chr15_89325560_G_C	15.43	2.79911		chr14_88572104_C_T	4.97828	1.78813		chr7_103389089_G_A	5.13107	1.81337		chr12_122226515_A_G	16.1258	2.84058		chr15_45135523_C_T	14.9984	2.77249		chr5_141526086_G_A	14.6795	2.75235		chr6_160707753_G_T	15.7317	2.8173		chr1_12004039_T_G	6.87774	2.06404						chr11_60069573_G_C	0.358454	0.179227		chr1_16992078_C_T	15.3765	2.79585		chr19_8402159_C_T	21.4953	3.1133		chr1_21176178_TG_T	0.0892673	0.0446337		chr1_231209233_C_A	23.7632	3.20936		chr19_7641843_C_T	4.89511	1.77412		chr3_48412595_C_T	15.8392	2.82371		chr19_44814166_G_A	3.39544	1.48057		chr3_197059938_G_T	13.8296	2.69662		chr16_56894563_C_T	15.0014	2.77268		chr22_17581407_T_C	15.3684	2.79535		chr12_130163944_G_A	21.6183	3.11876		chr2_233163733_A_C	14.707	2.75411		chr11_17639464_G_T	14.6527	2.75064		chr8_42369851_T_C	3.42593	1.48748		chr18_12340203_G_A	14.6756	2.7521		chr4_47680156_C_T	5.27367	1.83636		chr12_310904_G_C	2.59516	1.27959		chr3_41819492_CT_C	3.28369	1.45481
chr11_105007313_GT_G	0.395929	0.197964		chr19_10322650_G_A	26.3239	3.30776		chr7_142054778_T_C	15.2307	2.78691		chr8_13091370_G_A	5.4545	1.86478		chr16_1200422_C_T	15.43	2.79911		chr14_89975781_G_A	4.97828	1.78813		chr7_141614165_G_A	5.13107	1.81337		chr9_60916473_TG_T	16.1218	2.84035		chr3_120409629_C_T	14.9982	2.77248		chr5_14280388_G_C	14.6795	2.75235		chrX_17725619_C_T	15.7279	2.81708		chr1_152315363_C_A	6.87774	2.06404						chr11_60852873_G_A	0.358454	0.179227		chr1_186093576_G_C	15.3765	2.79585		chr1_185139556_G_A	21.4953	3.1133		chr3_14402774_GC_G	0.080403	0.0402015		chr1_31741623_C_A	23.7632	3.20936		chr20_49547935_C_T	4.89511	1.77412		chr3_9384271_G_A	15.8392	2.82371		chr1_155290591_C_T	3.39544	1.48057		chr6_129629441_TC_T	13.8291	2.69659		chr7_138706689_C_T	15.0014	2.77268		chr22_20977963_C_T	15.3684	2.79535		chr12_120640874_CA_C	21.6155	3.11864		chr7_50400334_C_T	14.707	2.75411		chr11_2916623_AT_A	14.6527	2.75064		chr4_138232381_G_A	3.42183	1.48655		chr1_161306915_G_A	14.6756	2.7521		chr4_6302398_G_A	5.27367	1.83636		chr13_59810895_C_CT	2.59516	1.27959		chr14_105469493_C_T	3.27878	1.45367
chr11_105007313_G_GTT	0.395929	0.197964		chr19_17727302_TC_T	26.3239	3.30776		chr7_149431907_G_T	15.2307	2.78691		chr9_76189651_C_T	5.4545	1.86478		chr16_1200480_A_G	15.43	2.79911		chr15_45094245_C_T	4.97828	1.78813		chr9_2650387_G_C	5.13107	1.81337		chr1_149813378_C_G	16.0641	2.83698		chr5_168118472_A_G	14.9982	2.77248		chr5_149980677_G_A	14.6795	2.75235		chrX_38381397_G_C	15.7272	2.81704		chr1_155140062_C_A	6.87774	2.06404						chr11_60853539_G_A	0.358454	0.179227		chr1_186145767_G_A	15.3765	2.79585		chr1_31693142_C_T	21.4953	3.1133		chr7_142774423_GT_G	0.0779427	0.0389713		chr20_38570835_G_T	23.7632	3.20936		chr3_105867573_G_T	4.89511	1.77412		chr4_174977937_G_GCAACCTCAGTTGATGCCTTCCCAGGGTCAACCTCCTGTGACGCCCTCCTAGAGC	15.8392	2.82371		chr9_134809234_G_A	3.39544	1.48057		chr1_163152656_A_T	13.8287	2.69657		chr19_35738451_T_C	14.9814	2.77143		chr2_130196312_C_T	15.3684	2.79535		chr9_129620404_GC_G	21.613	3.11852		chrX_153506058_C_T	14.707	2.75411		chr11_380410_G_A	14.6527	2.75064		chr15_40657054_C_G	3.41608	1.48525		chr11_66366347_C_T	14.6756	2.7521		chr4_78372851_CTGCAAGAGTAAG_C	5.27367	1.83636		chr19_38729376_G_A	2.56478	1.2711		chr14_92071010_C_CTGCTGCTGCTGCTGCTGCTGCTG	3.26943	1.45148
chr11_105008959_CTT_C	0.395929	0.197964		chr19_2810751_G_T	26.3239	3.30776		chr7_158690693_G_A	15.2307	2.78691		chr6_31934288_ATGGTGGACAGGGTCAGGAATCAGGAGTC_A	5.45359	1.86464		chr16_13922169_G_A	15.43	2.79911		chr16_15720949_C_T	4.97828	1.78813		chr15_82688452_CG_C	5.12885	1.81301		chr16_2936838_AGTGACGCAGCAGACACTGCCTCCCTGAAGGCATGGCAAGGTGGGACGCTTGGCCGCCACCTGCAGGGGCCTCACCTGACCAGTCCCCAGCCTCAGGAGGC_A	15.9992	2.83317		chr1_11213446_G_A	14.9969	2.77239		chr5_161895750_A_C	14.6795	2.75235		chrX_100402558_G_T	15.726	2.81696		chr1_160030913_T_C	6.87774	2.06404						chr11_613966_CGGGCTGGGGCCCG_C	0.358454	0.179227		chr1_205918923_G_A	15.3765	2.79585		chr20_20369037_C_CG	21.4953	3.1133		chr3_134250593_A_AG	0.0673912	0.0336956		chr22_37182337_G_A	23.7632	3.20936		chr4_120710404_A_G	4.89511	1.77412		chr4_8240756_G_A	15.8392	2.82371		chr12_121240524_CT_C	3.39031	1.4794		chr15_55740604_C_A	13.8283	2.69654		chr4_69281060_TG_T	14.9581	2.76997		chr2_135961426_G_T	15.3684	2.79535		chr14_77027501_C_CCCGGGGGA	21.6119	3.11848		chr2_106830203_T_C	14.7069	2.7541		chr11_46382685_C_T	14.6527	2.75064		chr11_71118908_C_T	3.41143	1.4842		chr17_10692910_G_A	14.6756	2.7521		chr6_107635333_C_T	5.27367	1.83636		chr1_46817100_C_T	2.55926	1.26955		chr14_74290035_G_A	3.2689	1.45136
chr11_1075722_G_A	0.395929	0.197964		chr19_40458410_A_G	26.3239	3.30776		chr7_23691479_GA_G	15.2307	2.78691		chr12_121232473_A_G	5.44097	1.86268		chr16_15719272_C_A	15.43	2.79911		chr16_2308548_T_C	4.97828	1.78813		chr4_139889931_TGCTGCTGCTGCTGC_T	5.0891	1.8065		chr11_75728081_C_A	15.9923	2.83276		chr5_52865017_C_G	14.9969	2.77239		chr5_175442712_G_A	14.6795	2.75235		chr15_88032889_C_T	15.7228	2.81678		chr1_161306749_A_C	6.87774	2.06404						chr11_61795627_C_T	0.358454	0.179227		chr1_20682796_C_T	15.3765	2.79585		chr20_63564939_G_A	21.4953	3.1133		chr19_45678134_G_C	0.0652193	0.0326097		chr22_37644939_A_AG	23.7632	3.20936		chr4_169400345_C_T	4.89511	1.77412		chr5_131718998_C_T	15.8392	2.82371		chr17_80090317_C_CGGGACGCGCGCAGGCACGTGCACGAACAA	3.38688	1.47862		chr10_18003320_A_G	13.8281	2.69652		chrX_37010407_TC_T	14.9421	2.76897		chr2_159386539_C_T	15.3684	2.79535		chr12_55743494_G_T	21.6107	3.11842		chr2_233163711_C_CGGGGGGGG	14.7069	2.7541		chr11_67519855_C_G	14.6527	2.75064		chr2_26480959_G_A	3.35484	1.47129		chr2_43948509_C_T	14.6756	2.7521		chr6_135394825_G_GT	5.27367	1.83636		chr12_111598976_TGTTGCTGCTGC_T	2.55387	1.26804		chr19_38512273_G_A	3.2689	1.45136
chr11_113204447_G_A	0.395929	0.197964		chr19_4054943_A_T	26.3239	3.30776		chr7_30662838_G_A	15.2307	2.78691		chr1_18885471_A_C	5.40429	1.85697		chr16_20337352_T_C	15.43	2.79911		chr16_869050_C_T	4.97828	1.78813		chr6_98835104_CG_C	5.05409	1.80073		chr2_68158458_T_C	15.9923	2.83276		chr3_130096097_A_T	14.996	2.77234		chr5_33944722_C_T	14.6795	2.75235		chrX_41136829_G_A	15.7228	2.81677		chr1_201365198_T_A	6.87774	2.06404						chr11_61795629_C_T	0.358454	0.179227		chr1_215675550_G_A	15.3765	2.79585		chr2_101253163_G_T	21.4953	3.1133		chr11_102776645_G_A	0.0588937	0.0294468		chr2_191846651_C_T	23.7632	3.20936		chr5_69420335_G_A	4.89511	1.77412		chr5_140795800_A_G	15.8392	2.82371		chr3_45496303_G_A	3.38426	1.47802		chr1_36178168_CAGAAGGAGCAG_C	13.827	2.69645		chr17_8492867_A_G	14.9287	2.76812		chr2_175179186_G_A	15.3684	2.79535		chr5_138352947_C_A	21.6096	3.11837		chr2_233163714_CCCCCCTCCCA_C	14.7069	2.7541		chr11_7702262_G_A	14.6527	2.75064		chr3_123931488_G_A	3.35484	1.47129		chr1_165743298_C_G	14.6754	2.75209		chr6_143942454_G_A	5.27367	1.83636		chr6_169744132_C_A	2.53849	1.2637		chr1_45332803_T_C	3.2689	1.45136
chr11_113207922_A_G	0.395929	0.197964		chr19_45642224_G_T	26.3239	3.30776		chr7_43407657_G_A	15.2307	2.78691		chr2_94208738_TCCGCCGCTGGCCGCCTCTCCGCCGCG_T	5.37581	1.85251		chr16_28888909_G_A	15.43	2.79911		chr17_11854112_G_A	4.97828	1.78813		chr14_92071010_C_CTGCTGCTGCTGCTGCTGCTGCTGCTGCTGCTGCTGCTGCTGCTGCTGCTGCTGCTGCTGCTGCTGCTG	4.92692	1.7795		chr2_236194988_G_A	15.9898	2.83261		chr19_54632088_AG_A	14.996	2.77234		chr5_42688922_C_T	14.6795	2.75235		chr1_150558606_G_A	15.7227	2.81677		chr1_206931504_G_A	6.87774	2.06404						chr11_61964810_G_C	0.358454	0.179227		chr1_21833363_G_A	15.3765	2.79585		chr2_232481505_C_A	21.4953	3.1133		chr12_49128878_CA_C	0.0588937	0.0294468		chr2_3498971_T_TCCACACGGGCAACTTCCGCGAC	23.7632	3.20936		chr6_24504876_TC_T	4.89511	1.77412		chr5_141382943_TG_T	15.8392	2.82371		chr18_62070463_CAG_C	3.38296	1.47772		chr15_42695151_CAG_C	13.827	2.69645		chr5_140801736_T_C	14.9181	2.76746		chr2_182758880_TG_T	15.3684	2.79535		chr2_218981824_AC_A	21.609	3.11835		chr2_233163724_A_AGG	14.7069	2.7541		chr12_111746275_T_G	14.6527	2.75064		chr3_47005029_G_A	3.35484	1.47129		chr20_5302427_AG_A	14.6754	2.75209		chr6_64945794_G_A	5.27367	1.83636		chr12_105147097_A_G	2.5277	1.26064		chr15_41561310_G_GCCTGAAGTCA	3.25579	1.44828
chr11_113231238_C_T	0.395929	0.197964		chr19_49684764_G_T	26.3239	3.30776		chr7_44581212_C_G	15.2307	2.78691		chr6_118652721_CTGAT_C	5.36125	1.85023		chr16_298077_G_A	15.43	2.79911		chr17_63480363_C_T	4.97828	1.78813		chr17_56848119_C_CATATATATAT	4.90989	1.77663		chr8_100709464_G_A	15.9898	2.83261		chr5_140823102_G_T	14.9958	2.77233		chr5_51387662_G_A	14.6795	2.75235		chr4_47563679_A_C	15.7227	2.81677		chr1_21225282_C_T	6.87774	2.06404						chr11_61967406_GA_G	0.358454	0.179227		chr1_228212527_GGTGA_G	15.3765	2.79585		chr2_70933043_TC_T	21.4953	3.1133		chr12_52245605_G_A	0.0588937	0.0294468		chr2_61088194_A_G	23.7632	3.20936		chr7_107689054_T_C	4.89511	1.77412		chr5_141413217_C_A	15.8392	2.82371		chr21_33488442_CAATTA_C	3.35663	1.4717		chr15_55682462_T_C	13.8257	2.69636		chr12_52172221_C_A	14.9144	2.76722		chr2_199925525_G_T	15.3684	2.79535		chr16_89828704_C_T	21.6043	3.11814		chrX_109404433_G_A	14.7069	2.7541		chr12_26231017_T_C	14.6527	2.75064		chr9_3829330_G_A	3.35484	1.47129		chr7_99429789_C_CG	14.6754	2.75209		chr7_48644615_A_T	5.27367	1.83636		chr1_94051698_C_G	2.5277	1.26064		chr11_639963_CAGCGG_C	3.24203	1.44504
chr11_113270352_G_A	0.395929	0.197964		chr19_643527_AG_A	26.3239	3.30776		chr7_7436406_G_A	15.2307	2.78691		chr11_126446764_C_T	5.33891	1.84671		chr16_30009085_C_G	15.43	2.79911		chr18_34820914_G_A	4.97828	1.78813		chr3_77580049_C_T	4.90975	1.7766		chr4_183680209_A_G	15.9864	2.83241		chr1_43422840_G_A	14.9952	2.77229		chr5_53062846_G_T	14.6795	2.75235		chr4_6301815_G_A	15.7227	2.81677		chr1_215728383_G_A	6.87774	2.06404						chr11_6395611_C_T	0.358454	0.179227		chr1_228212540_A_ACC	15.3765	2.79585		chr6_43172019_C_CG	21.4953	3.1133		chr12_75207622_C_G	0.0588937	0.0294468		chr2_96013873_TA_T	23.7632	3.20936		chr17_40771762_A_G	4.88706	1.77276		chr5_141418905_T_A	15.8392	2.82371		chr1_118086902_G_C	3.35237	1.47072		chr9_133071465_GGGGCCCCCCCCGTGCCGCCCACGGGTGACTCCGGCGCCCCCCCCGTGCCGCCCACGGGTGACGCC_G	13.8255	2.69635		chr9_93452638_C_CTTTTTTTTTTTTTTTTTTTT	14.8919	2.76581		chr2_207613168_G_A	15.3684	2.79535		chr20_58228573_GC_G	21.6041	3.11813		chrX_109404454_CA_C	14.7067	2.75409		chr12_4811621_C_T	14.6527	2.75064		chrX_143720597_AT_A	3.32209	1.46374		chrX_19371344_C_T	14.6754	2.75209		chr12_53059317_G_A	5.24413	1.83164		chr3_8745644_C_T	2.5277	1.26064		chr11_17599671_C_T	3.23669	1.44378
chr11_113271806_G_A	0.395929	0.197964		chr1_156295597_TG_T	26.3239	3.30776		chr8_104497515_G_A	15.2307	2.78691		chr11_71444036_G_A	5.33891	1.84671		chr16_31486185_G_A	15.43	2.79911		chr18_62348225_C_T	4.97828	1.78813		chr11_65642611_G_C	4.89975	1.77491		chr14_105643743_G_A	15.9812	2.83211		chr5_97171309_G_T	14.9952	2.77229		chr5_71604432_T_A	14.6795	2.75235		chr7_99434965_G_C	15.7227	2.81677		chr1_216072904_G_A	6.87774	2.06404						chr11_6395869_C_T	0.358454	0.179227		chr1_22907986_G_T	15.3765	2.79585		chr7_101196201_G_T	21.4953	3.1133		chr12_75207626_T_G	0.0588937	0.0294468		chr3_157150143_C_A	23.7632	3.20936		chr15_70684382_C_G	4.87009	1.76987		chr5_141957271_G_A	15.8392	2.82371		chr1_26797731_C_T	3.35237	1.47072		chr3_98150039_C_A	13.8244	2.69628		chr19_36141217_T_A	14.8881	2.76557		chr2_217848289_C_A	15.3684	2.79535		chr8_37698474_G_A	21.6024	3.11806		chr19_33302504_G_A	14.7067	2.75408		chr12_51358252_C_T	14.6527	2.75064		chr17_50683692_G_A	3.32141	1.46358		chrX_67545346_AGC_A	14.6754	2.75209		chr2_157259409_C_T	5.24413	1.83164		chr2_27449704_C_T	2.52618	1.26022		chr14_64793144_C_T	3.22615	1.44129
chr11_117293131_G_A	0.395929	0.197964		chr1_201829253_G_T	26.3239	3.30776		chr8_109475147_C_T	15.2307	2.78691		chr11_77198503_C_T	5.33891	1.84671		chr16_3656126_C_A	15.43	2.79911		chr19_18156006_G_A	4.97828	1.78813		chr11_68448838_C_T	4.89975	1.77491		chr1_33306954_C_T	15.9623	2.83099		chr16_28592363_CTCAACCATGAGGTCCACAG_C	14.9945	2.77225		chr5_75354561_T_C	14.6795	2.75235		chr8_101573768_A_G	15.7227	2.81677		chr1_21839942_G_A	6.87774	2.06404						chr11_6401668_C_T	0.358454	0.179227		chr1_230279421_C_T	15.3765	2.79585		chr8_123241251_G_T	21.4953	3.1133		chr15_45161780_AC_A	0.0588937	0.0294468		chr3_157265645_G_A	23.7632	3.20936		chr16_53462597_A_C	4.87009	1.76987		chr5_150297252_G_A	15.8392	2.82371		chr1_45332803_T_C	3.35237	1.47072		chr4_81433887_C_T	13.8244	2.69628		chr19_36141201_G_C	14.8784	2.76496		chr2_232484805_G_A	15.3684	2.79535		chr19_4343917_C_T	21.6004	3.11797		chr12_6375575_CATTAG_C	14.7065	2.75408		chr12_53058368_G_A	14.6527	2.75064		chr10_60080569_T_C	3.2871	1.45561		chr2_134270686_A_G	14.6753	2.75209		chr1_156161031_T_C	5.2211	1.82795		chr9_6556242_C_T	2.52386	1.25956		chr22_24091592_C_T	3.22615	1.44129
chr11_117293173_C_T	0.395929	0.197964		chr1_40161442_G_T	26.3239	3.30776		chr8_119617520_G_A	15.2307	2.78691		chr13_38692205_A_G	5.33891	1.84671		chr16_3657071_A_C	15.43	2.79911		chr19_40613975_G_C	4.97828	1.78813		chr12_106067325_G_A	4.89975	1.77491		chrX_7105748_C_A	15.9588	2.83079		chr12_11031305_TG_T	14.9923	2.77211		chr5_76674563_A_AG	14.6795	2.75235		chr12_49330236_A_T	15.7226	2.81676		chr1_22522422_C_T	6.87774	2.06404						chr11_6402665_G_A	0.358454	0.179227		chr1_30874359_G_A	15.3765	2.79585		chr1_153934883_C_A	21.4952	3.1133		chr15_45161787_AG_A	0.0588937	0.0294468		chr3_172634010_G_A	23.7632	3.20936		chr6_78903027_CA_C	4.86709	1.76936		chr5_151185430_C_G	15.8392	2.82371		chr4_8619332_C_G	3.35237	1.47072		chr12_63661481_C_A	13.8242	2.69626		chr19_36141208_T_A	14.8583	2.7637		chr2_95310455_G_A	15.3684	2.79535		chr14_104724455_G_A	21.5971	3.11782		chr2_154242185_C_A	14.7065	2.75408		chr12_561414_G_C	14.6527	2.75064		chr17_4822844_C_A	3.2871	1.45561		chr6_152376381_CT_C	14.6753	2.75208		chr3_158650065_G_A	5.17356	1.82028		chr11_71435840_C_G	2.50292	1.2536		chr4_8619332_C_G	3.22615	1.44129
chr11_117841175_C_G	0.395929	0.197964		chr22_27983150_G_T	26.3239	3.30776		chr8_129777470_G_A	15.2307	2.78691		chr14_22774026_C_T	5.33891	1.84671		chr16_3966341_C_T	15.43	2.79911		chr19_54939443_ACT_A	4.97828	1.78813		chr14_91313508_G_A	4.89975	1.77491		chr4_159355878_G_GCCCGC	15.9553	2.83058		chr3_175324305_C_T	14.9919	2.77208		chr5_78998153_G_A	14.6795	2.75235		chr2_165941166_G_A	15.7226	2.81676		chr1_236861173_CA_C	6.87774	2.06404						chr11_6403499_C_T	0.358454	0.179227		chr1_44828413_G_A	15.3765	2.79585		chr8_71843860_A_G	21.4951	3.1133		chr15_45161819_TG_T	0.0588937	0.0294468		chr7_100861390_A_G	23.7632	3.20936		chr15_40407809_T_TTG	4.86035	1.76821		chr5_151281184_C_T	15.8392	2.82371		chr7_107715429_C_T	3.35237	1.47072		chr1_202440746_G_A	13.8231	2.69619		chr15_74722883_TC_T	14.8002	2.76002		chr2_99162029_T_TA	15.3684	2.79535		chr8_37698337_G_T	21.5961	3.11778		chr3_101849813_C_T	14.7065	2.75408		chr13_20601749_G_C	14.6527	2.75064		chr22_24322379_C_T	3.2871	1.45561		chr18_49331867_C_A	14.6752	2.75208		chr15_45265138_C_CA	5.13026	1.81324		chr17_41883214_A_C	2.4987	1.25239		chr6_152376557_G_C	3.22615	1.44129
chr11_117841182_G_T	0.395929	0.197964		chr22_28001489_T_C	26.3239	3.30776		chr8_132039047_GA_G	15.2307	2.78691		chr14_24082622_G_A	5.33891	1.84671		chr16_51140084_C_T	15.43	2.79911		chr1_150352849_G_A	4.97828	1.78813		chr15_28018396_C_A	4.89975	1.77491		chr17_732687_G_A	15.9271	2.82891		chr2_140238297_C_T	14.9909	2.77202		chr5_80725542_CA_C	14.6795	2.75235		chr3_122833371_G_T	15.7226	2.81676		chr1_26185130_C_T	6.87774	2.06404						chr11_6403632_G_A	0.358454	0.179227		chr1_52980471_G_T	15.3765	2.79585		chr11_10525219_G_T	21.4943	3.11326		chr15_45161837_A_C	0.0588937	0.0294468		chr7_151071581_G_A	23.7632	3.20936		chr9_134731665_T_G	4.83838	1.76445		chr5_172914810_G_A	15.8392	2.82371		chr9_35092755_G_A	3.35237	1.47072		chr12_10506993_T_G	13.8224	2.69614		chr9_93452616_GCCGCGTGGGGACAC_G	14.7972	2.75984		chr3_119730266_C_T	15.3684	2.79535		chr3_186052130_A_G	21.5951	3.11773		chrX_153955544_T_G	14.7064	2.75407		chr13_27964941_G_A	14.6527	2.75064		chr7_113879105_CCT_C	3.2871	1.45561		chr11_126424933_G_A	14.6751	2.75207		chr7_39464495_A_C	5.13026	1.81324		chr12_57474102_G_A	2.49575	1.25155		chr4_189953126_G_T	3.21491	1.43863
chr11_123058457_C_T	0.395929	0.197964		chr22_41268108_G_A	26.3239	3.30776		chr8_138143058_T_C	15.2307	2.78691		chr16_50712079_C_T	5.33891	1.84671		chr16_66403014_G_A	15.43	2.79911		chr1_21272779_G_A	4.97828	1.78813		chr15_43638985_A_G	4.89975	1.77491		chrX_37008944_TG_T	15.924	2.82873		chr6_29673663_G_A	14.9908	2.77202		chr5_95498467_CTT_C	14.6795	2.75235		chr7_93436140_G_A	15.7226	2.81676		chr1_44841928_C_T	6.87774	2.06404						chr11_6403784_C_T	0.358454	0.179227		chr1_65384226_G_A	15.3765	2.79585		chr2_97082524_GC_G	21.4935	3.11323		chr15_45161859_G_GC	0.0588937	0.0294468		chr8_124045852_C_CAAAAAAAAAAAAA	23.7632	3.20936		chr1_5986156_T_C	4.7291	1.74556		chr5_41382345_C_T	15.8392	2.82371		chr16_29485618_GGGAGGTGTCTTGAGATTATCATCCGCTGAGGGTGGAAGGGGAGTGAGCAC_G	3.35107	1.47042		chr11_83833636_TG_T	13.8223	2.69613		chr4_139889954_CTG_C	14.7852	2.75908		chr3_152836720_C_G	15.3684	2.79535		chr1_109669510_T_A	21.5946	3.11771		chr9_85646386_C_T	14.7062	2.75406		chr13_37586260_GTC_G	14.6527	2.75064		chr16_53825978_C_T	3.28475	1.45506		chr19_38486137_G_A	14.6751	2.75207		chrX_31968382_G_A	5.13026	1.81324		chr9_134785092_A_T	2.49154	1.25034		chr14_105300595_G_A	3.20349	1.43592
chr11_124762099_C_T	0.395929	0.197964		chr22_50482815_T_A	26.3239	3.30776		chr8_138821290_C_A	15.2307	2.78691		chr16_78432621_C_T	5.33891	1.84671		chr16_68698317_G_A	15.43	2.79911		chr1_77935986_C_G	4.97828	1.78813		chr15_64817998_C_T	4.89975	1.77491		chr18_79146165_GGCTGC_G	15.92	2.8285		chr6_56064585_C_T	14.9893	2.77192		chr5_96400097_T_G	14.6795	2.75235		chr17_63490987_A_G	15.7224	2.81675		chr1_46193175_G_A	6.87774	2.06404						chr11_65967286_G_A	0.358454	0.179227		chr1_71776190_G_A	15.3765	2.79585		chr6_125998072_G_A	21.4935	3.11322		chr16_86578850_C_T	0.0588937	0.0294468		chr20_34987239_T_C	23.7631	3.20935		chr11_22624724_G_A	4.7291	1.74556		chr5_43494516_G_T	15.8392	2.82371		chr5_115902993_G_GCTGGCT	3.34696	1.46948		chr11_17772124_G_A	13.8217	2.6961		chr6_27837971_GCT_G	14.7852	2.75908		chr3_186081073_T_C	15.3684	2.79535		chr10_131311396_C_T	21.5939	3.11768		chr11_66012099_C_T	14.706	2.75404		chr13_49552180_G_C	14.6527	2.75064		chr7_127611098_C_T	3.27392	1.45253		chr4_39471301_CT_C	14.6751	2.75207		chr1_202496802_G_A	5.06292	1.80219		chr15_75349153_G_A	2.46325	1.24221		chr16_24862669_G_A	3.20207	1.43558
chr11_130880687_C_A	0.395929	0.197964		chr2_172102449_CG_C	26.3239	3.30776		chr8_142345792_A_ACCTTCCCCGT	15.2307	2.78691		chr16_8779558_G_A	5.33891	1.84671		chr16_69167181_A_G	15.43	2.79911		chr3_180631576_G_A	4.97828	1.78813		chr15_71811569_G_A	4.89975	1.77491		chrX_34131982_CT_C	15.9057	2.82765		chrX_129926069_T_G	14.988	2.77184		chr5_96803753_GACGT_G	14.6795	2.75235		chr1_21861805_T_A	15.7224	2.81675		chr1_58576810_G_A	6.87774	2.06404						chr11_65967298_C_G	0.358454	0.179227		chr20_10408660_T_C	15.3765	2.79585		chr7_37916411_GC_G	21.4922	3.11317		chr16_86579073_C_T	0.0588937	0.0294468		chr10_50991469_G_T	23.7598	3.20922		chr11_77172796_C_T	4.7291	1.74556		chr5_653068_TG_T	15.8392	2.82371		chr1_158607319_A_C	3.32541	1.46451		chr12_11393381_G_A	13.8215	2.69608		chr2_219250840_A_C	14.7443	2.75648		chr3_47336699_G_A	15.3684	2.79535		chr6_26033295_C_T	21.592	3.11759		chr18_31625618_T_G	14.706	2.75404		chr14_103687126_C_T	14.6527	2.75064		chr15_30914018_G_A	3.2671	1.45094		chr5_96429310_G_A	14.6751	2.75207		chr5_97177833_C_T	5.06292	1.80219		chr9_137213809_G_A	2.46325	1.24221		chr2_38075148_A_T	3.18463	1.43142
chr11_130915925_TG_T	0.395929	0.197964		chr2_185796030_GC_G	26.3239	3.30776		chr8_144510694_C_T	15.2307	2.78691		chr17_6474504_C_T	5.33891	1.84671		chr16_70276582_A_G	15.43	2.79911		chr4_78318981_G_A	4.97828	1.78813		chr16_15724902_G_T	4.89975	1.77491		chr11_68929966_C_CTGATGCAGTG	15.8886	2.82664		chr12_109534730_G_A	14.9875	2.77181		chr6_100447353_C_A	14.6795	2.75235		chr21_44397766_C_T	15.7224	2.81675		chr1_97079143_T_G	6.87774	2.06404						chr11_65977858_G_T	0.358454	0.179227		chr20_18554260_G_T	15.3765	2.79585		chr3_195782491_G_GT	21.492	3.11316		chr16_86579077_CA_C	0.0588937	0.0294468		chr10_59906380_G_GC	23.7598	3.20922		chr17_50194380_C_T	4.7291	1.74556		chr5_79732405_C_T	15.8392	2.82371		chr20_30813987_C_G	3.32369	1.46411		chr12_85137875_G_A	13.8212	2.69606		chr2_113499881_A_AC	14.7368	2.756		chr3_48295234_C_T	15.3684	2.79535		chr19_38849734_C_A	21.589	3.11746		chr2_233147588_A_T	14.7059	2.75403		chr14_53152806_G_A	14.6527	2.75064		chr16_86578899_C_T	3.26534	1.45052		chr3_49130234_G_A	14.6749	2.75206		chr17_7417774_A_C	4.95807	1.78475		chr8_10610142_G_GCAGCCCTTCTATTACTTTAGTCCCCTCTAACTGCACCC	2.45128	1.23875		chr12_20875247_T_A	3.17443	1.42898
chr11_18341348_G_A	0.395929	0.197964		chr2_54964117_G_A	26.3239	3.30776		chr8_22305975_G_A	15.2307	2.78691		chr18_12337349_C_T	5.33891	1.84671		chr16_71649026_T_C	15.43	2.79911		chr5_150528204_G_A	4.97828	1.78813		chr16_23445046_A_G	4.89975	1.77491		chrX_110003836_T_C	15.8761	2.8259		chr12_132621479_G_A	14.9875	2.77181		chr6_100627618_C_A	14.6795	2.75235		chr7_83367762_C_T	15.7224	2.81675		chr1_9972110_G_A	6.87774	2.06404						chr11_66551336_TC_T	0.358454	0.179227		chr20_3213340_C_T	15.3765	2.79585		chr10_103584797_A_C	21.4914	3.11313		chr16_983749_G_T	0.0588937	0.0294468		chr12_40105621_TC_T	23.7598	3.20922		chr20_34931974_G_A	4.7291	1.74556		chr5_82277765_T_G	15.8392	2.82371		chr2_27097667_CCT_C	3.30028	1.45868		chr1_109713680_G_GA	13.82	2.69598		chr13_99970414_GGCGGCGGC_G	14.7209	2.75499		chr3_49104709_G_T	15.3684	2.79535		chr14_77027511_TGCTGCCGCCGCCGCCGCCGCTTCCTTAGCCGACAGGGCCACTGTCTTGACCCCGACGGGCGGCGGCG_T	21.588	3.11742		chr9_76240689_G_C	14.7059	2.75403		chr14_53152831_C_T	14.6527	2.75064		chr15_89633858_G_A	3.22239	1.4404		chr4_174518015_C_T	14.6749	2.75206		chr10_115265276_G_A	4.93664	1.78114		chr1_119735333_G_T	2.4355	1.23416		chr2_219568082_G_A	3.17443	1.42898
chr11_18347859_GC_G	0.395929	0.197964		chr2_9474615_C_A	26.3239	3.30776		chr8_33497293_T_C	15.2307	2.78691		chr18_57695299_C_T	5.33891	1.84671		chr16_71667250_G_C	15.43	2.79911		chr6_42269136_T_C	4.97828	1.78813		chr17_7701771_G_A	4.89975	1.77491		chr13_113346138_GCA_G	15.8331	2.82335		chr17_42565300_C_G	14.9875	2.77181		chr6_117341527_C_T	14.6795	2.75235		chr1_226895548_A_C	15.7223	2.81674		chr10_104034322_C_T	6.87774	2.06404						chr11_66554592_C_T	0.358454	0.179227		chr20_33408748_C_T	15.3765	2.79585		chr1_6461445_G_T	21.4892	3.11304		chr17_82658619_TC_T	0.0588937	0.0294468		chr12_71696571_A_T	23.7598	3.20922		chr4_47937535_G_A	4.7291	1.74556		chr6_118974489_G_A	15.8392	2.82371		chr8_47966315_C_T	3.30028	1.45868		chr2_106423927_A_AC	13.8199	2.69597		chr2_95927226_GTT_G	14.7066	2.75408		chr3_49812675_CAG_C	15.3684	2.79535		chr7_100953749_CCAAT_C	21.5873	3.11739		chr14_96471516_GA_G	14.7057	2.75402		chr15_22903877_C_T	14.6527	2.75064		chr6_160714844_A_G	3.22239	1.4404		chr9_100578534_C_T	14.6749	2.75206		chr11_89191205_G_T	4.93664	1.78114		chr1_167431685_C_T	2.4355	1.23416		chr3_41754368_GGCAACTGAGCA_G	3.17385	1.42884
chr11_18357970_G_A	0.395929	0.197964		chr3_126542288_C_A	26.3239	3.30776		chr8_38305350_G_A	15.2307	2.78691		chr19_10364919_G_A	5.33891	1.84671		chr16_72797451_G_A	15.43	2.79911		chr6_42966333_G_A	4.97828	1.78813		chr19_54934488_C_T	4.89975	1.77491		chr13_113346133_CA_C	15.823	2.82275		chr17_58358095_G_A	14.9875	2.77181		chr6_129403831_G_A	14.6795	2.75235		chr2_222294188_C_T	15.7222	2.81674		chr10_17235245_T_C	6.87774	2.06404						chr11_66554604_G_A	0.358454	0.179227		chr20_37256457_C_T	15.3765	2.79585		chr6_31971074_C_A	21.4892	3.11304		chr19_1389166_CTT_C	0.0588937	0.0294468		chr14_104104437_G_A	23.7598	3.20922		chr7_138734133_T_TA	4.7291	1.74556		chr6_12123889_G_A	15.8392	2.82371		chr8_38057098_G_C	3.29166	1.45667		chr2_107871252_G_C	13.8199	2.69597		chr16_11876107_A_T	14.6926	2.75319		chr4_169156619_C_G	15.3684	2.79535		chr2_134718842_CG_C	21.587	3.11737		chr2_233185890_G_A	14.7052	2.75399		chr15_22914845_C_T	14.6527	2.75064		chr9_97482924_C_T	3.22239	1.4404		chr9_101573425_C_A	14.6749	2.75206		chr12_53314349_C_G	4.93664	1.78114		chr1_56940965_G_A	2.4355	1.23416		chr1_158657476_C_A	3.15426	1.42413
chr11_20669733_G_A	0.395929	0.197964		chr3_128153548_G_A	26.3239	3.30776		chr8_65707244_G_A	15.2307	2.78691		chr1_103012418_G_A	5.33891	1.84671		chr16_72958239_G_A	15.43	2.79911		chr7_75985983_T_C	4.97828	1.78813		chr1_113895992_A_T	4.89975	1.77491		chr8_143073059_CG_C	15.7987	2.8213		chr20_45421431_A_G	14.9875	2.77181		chr6_131949382_T_C	14.6795	2.75235		chr4_47642039_AGAGAGGG_A	15.7222	2.81674		chr10_26125415_A_C	6.87774	2.06404						chr11_66555156_C_T	0.358454	0.179227		chr20_41358542_C_T	15.3765	2.79585		chr14_69571516_T_A	21.489	3.11303		chr19_54775306_TC_T	0.0588937	0.0294468		chr14_36308109_C_T	23.7598	3.20922		chr9_101424931_C_T	4.7291	1.74556		chr6_138876471_G_C	15.8392	2.82371		chr15_51941557_C_T	3.27219	1.45213		chr2_107871751_G_T	13.8199	2.69597		chr5_141200988_CAGAG_C	14.6861	2.75278		chr4_37829991_C_T	15.3684	2.79535		chr20_50191275_C_A	21.5867	3.11736		chr9_98807821_TG_T	14.7051	2.75399		chr15_38498793_C_G	14.6527	2.75064		chrX_19369214_G_A	3.21608	1.43891		chr10_27533943_G_T	14.6748	2.75205		chr14_24098591_C_T	4.93664	1.78114		chr17_56848119_C_CATATATAT	2.41028	1.2268		chr1_228371740_GC_G	3.15249	1.42371
chr11_20847675_G_A	0.395929	0.197964		chr3_13631453_C_A	26.3239	3.30776		chr8_92014751_T_C	15.2307	2.78691		chr1_115727079_T_C	5.33891	1.84671		chr16_84180041_G_C	15.43	2.79911		chr10_12069189_T_G	4.94298	1.78221		chr22_19821303_C_T	4.89975	1.77491		chr17_42513949_G_A	15.7771	2.82001		chr22_20996928_C_T	14.9875	2.77181		chr6_144187145_C_T	14.6795	2.75235		chrX_83508922_C_T	15.7222	2.81674		chr10_3781790_C_T	6.87774	2.06404						chr11_66555203_C_G	0.358454	0.179227		chr20_45207826_TC_T	15.3765	2.79585		chr14_69571932_T_C	21.489	3.11303		chr1_109659161_CT_C	0.0588937	0.0294468		chr15_49643381_CA_C	23.7598	3.20922		chr22_18126945_G_A	4.70275	1.74095		chr6_159266135_C_T	15.8392	2.82371		chr11_830601_T_TGGTC	3.26673	1.45085		chr5_141189185_G_A	13.8195	2.69594		chr4_139889957_CTGCT_C	14.6787	2.7523		chr4_37960719_GA_G	15.3684	2.79535		chr18_62544857_A_G	21.5861	3.11734		chr5_35771618_G_C	14.705	2.75398		chr15_38512895_C_T	14.6527	2.75064		chr20_45723981_G_A	3.15459	1.42421		chr16_46692515_C_G	14.6748	2.75205		chr14_74511320_A_G	4.93664	1.78114		chr1_182586014_C_A	2.40155	1.22423		chr15_43872814_C_CTATT	3.14365	1.42158
chr11_20847717_G_T	0.395929	0.197964		chr3_190855669_C_T	26.3239	3.30776		chr9_104569879_T_G	15.2307	2.78691		chr1_94063224_C_T	5.33891	1.84671		chr16_85482_G_A	15.43	2.79911		chr12_49542714_C_T	4.94298	1.78221		chr22_28795459_C_T	4.89975	1.77491		chr17_58661335_CT_C	15.7664	2.81938		chr22_31798654_A_G	14.9875	2.77181		chr6_146399155_C_T	14.6795	2.75235		chrX_100402660_C_T	15.722	2.81673		chr10_45440508_T_C	6.87774	2.06404						chr11_66555302_A_T	0.358454	0.179227		chr20_45905040_G_C	15.3765	2.79585		chr20_51605007_C_T	21.4889	3.11302		chr1_110674281_TG_T	0.0588937	0.0294468		chr15_64930922_T_C	23.7598	3.20922		chr12_55743445_CG_C	4.69825	1.74016		chr6_17987078_G_A	15.8392	2.82371		chr10_74601939_GA_G	3.26479	1.45039		chr12_11133345_C_T	13.8193	2.69593		chr1_109668129_TG_T	14.669	2.75168		chr4_40142793_T_C	15.3684	2.79535		chr3_9739394_T_C	21.5857	3.11732		chr18_70150681_C_A	14.7048	2.75397		chr16_49525393_C_T	14.6527	2.75064		chr11_44081248_G_C	3.14839	1.42272		chr3_15635678_C_T	14.6748	2.75205		chr14_91338054_C_T	4.93664	1.78114		chr1_20652643_G_A	2.40155	1.22423		chr2_127288840_G_A	3.13436	1.41933
chr11_20937841_G_T	0.395929	0.197964		chr3_42531475_A_AC	26.3239	3.30776		chr9_109108507_G_A	15.2307	2.78691		chr2_176117205_T_G	5.33891	1.84671		chr16_85663481_G_T	15.43	2.79911		chr16_49636414_G_A	4.94298	1.78221		chr2_165310577_G_A	4.89975	1.77491		chr19_51823835_AT_A	15.7614	2.81908		chr22_42210877_C_T	14.9875	2.77181		chr6_159685006_T_A	14.6795	2.75235		chrX_11144153_G_A	15.7218	2.81671		chr10_85602667_C_T	6.87774	2.06404						chr11_66558175_G_A	0.358454	0.179227		chr20_45906329_A_G	15.3765	2.79585		chr7_102446531_C_T	21.4888	3.11302		chr1_110674296_G_T	0.0588937	0.0294468		chr15_65732783_G_T	23.7598	3.20922		chr19_7141682_C_T	4.66711	1.73468		chr6_26107602_AAC_A	15.8392	2.82371		chr15_27985101_C_T	3.25001	1.44692		chr5_141184311_C_A	13.8182	2.69586		chr4_145514436_A_T	14.6454	2.75018		chr4_68496721_G_T	15.3684	2.79535		chr22_50393759_C_T	21.5834	3.11721		chr12_111598978_T_TGCTGCTGCTGCTGCTGCTGCTGC	14.7043	2.75394		chr17_39766431_C_T	14.6527	2.75064		chr16_13947713_T_C	3.14839	1.42272		chrX_32343175_AT_A	14.6748	2.75205		chr15_43638985_A_G	4.93664	1.78114		chr14_91972807_G_T	2.39486	1.22226		chr3_113273138_G_A	3.08795	1.40804
chr11_21534422_G_T	0.395929	0.197964		chr3_47676758_C_A	26.3239	3.30776		chr9_112997628_C_CA	15.2307	2.78691		chr2_219210779_C_T	5.33891	1.84671		chr16_87644689_G_A	15.43	2.79911		chr1_161171950_G_A	4.94298	1.78221		chr2_178577602_C_T	4.89975	1.77491		chrX_48194807_CT_C	15.7531	2.81859		chr22_42211269_T_C	14.9875	2.77181		chr6_159763026_G_A	14.6795	2.75235		chrX_13319682_T_TG	15.7216	2.8167		chr10_94325072_C_T	6.87774	2.06404						chr11_66559368_C_A	0.358454	0.179227		chr20_49513154_G_A	15.3765	2.79585		chr8_143872984_GC_G	21.488	3.11298		chr1_110674301_CG_C	0.0588937	0.0294468		chr16_70665471_T_A	23.7598	3.20922		chr1_197103580_G_A	4.60881	1.72434		chr6_28505744_C_T	15.8392	2.82371		chr19_49461712_T_C	3.25001	1.44692		chr5_14143786_GCCAGCGCGGCTGGCTCGGGCTGCGGGGGCGGTGCCGGCGA_G	13.8166	2.69575		chr17_10350592_G_A	14.6425	2.74999		chr4_82939929_C_T	15.3684	2.79535		chr15_65102174_C_CG	21.5827	3.11719		chr11_26656456_G_A	14.7041	2.75392		chr17_48058889_G_A	14.6527	2.75064		chr16_16114882_C_T	3.14839	1.42272		chr14_49674387_G_A	14.6745	2.75203		chr15_44572742_A_G	4.93664	1.78114		chr5_97173239_C_T	2.38233	1.21856		chr15_27985101_C_T	3.08578	1.40751
chr11_21560297_G_C	0.395929	0.197964		chr3_48424388_T_C	26.3239	3.30776		chr9_113596787_C_T	15.2307	2.78691		chr2_232541481_C_CA	5.33891	1.84671		chr16_89112146_G_C	15.43	2.79911		chr2_219607071_C_T	4.94298	1.78221		chr2_232845773_A_T	4.89975	1.77491		chr15_99720961_TCTTTC_T	15.7207	2.81665		chr2_196433273_C_T	14.9875	2.77181		chr6_161785786_G_T	14.6795	2.75235		chr2_205124437_C_T	15.721	2.81666		chr10_98435353_C_T	6.87774	2.06404						chr11_66559377_A_G	0.358454	0.179227		chr21_42383072_G_A	15.3765	2.79585		chr1_227100996_C_T	21.4874	3.11295		chr1_110674309_G_GC	0.0588937	0.0294468		chr16_88534883_C_A	23.7598	3.20922		chr1_9264579_G_A	4.60881	1.72434		chr6_33280734_G_A	15.8392	2.82371		chr1_196994128_C_CAA	3.25001	1.44692		chr17_20503890_C_T	13.816	2.69571		chr19_36141195_C_CCAAACAA	14.6423	2.74998		chr5_141209238_A_T	15.3684	2.79535		chr18_57435805_G_A	21.5807	3.11709		chr6_32097448_AC_A	14.7039	2.75391		chr17_48058965_A_G	14.6527	2.75064		chr16_81268084_C_T	3.14839	1.42272		chr2_178650755_TG_T	14.6745	2.75203		chr15_45100834_GGGAGCTGAGAAAAAGAAA_G	4.93664	1.78114		chr1_241885313_G_C	2.3818	1.21841		chr1_20672015_C_T	3.08578	1.40751
chr11_28023851_C_T	0.395929	0.197964		chr3_49795721_CG_C	26.3239	3.30776		chr9_128806262_G_A	15.2307	2.78691		chr3_124712979_G_T	5.33891	1.84671		chr16_89920133_TC_T	15.43	2.79911		chr5_35659028_C_T	4.94298	1.78221		chr3_123733064_C_A	4.89975	1.77491		chr17_8048453_T_C	15.7099	2.816		chr2_25981310_G_A	14.9875	2.77181		chr6_161785841_A_T	14.6795	2.75235		chr8_143806986_C_A	15.721	2.81666		chr11_102954282_C_G	6.87774	2.06404						chr11_66560172_G_A	0.358454	0.179227		chr21_44395552_G_A	15.3765	2.79585		chr11_119068124_C_A	21.487	3.11294		chr1_143905612_T_C	0.0588937	0.0294468		chr17_75012831_T_C	23.7598	3.20922		chr12_6349372_G_A	4.60881	1.72434		chr6_39310958_G_A	15.8392	2.82371		chr1_226402328_A_G	3.25001	1.44692		chr15_45135935_T_C	13.8154	2.69567		chr19_36141196_TAG_T	14.6385	2.74974		chr5_141408902_G_C	15.3684	2.79535		chr13_19177456_T_TG	21.5796	3.11705		chr4_173529273_C_T	14.7033	2.75387		chr17_67030999_G_C	14.6527	2.75064		chr17_58273466_GGGGTTGGGTTCCAT_G	3.14839	1.42272		chr8_112291608_A_G	14.6745	2.75203		chr15_64817998_C_T	4.93664	1.78114		chr17_80112072_G_A	2.3723	1.2156		chr6_52792786_G_A	3.08521	1.40737
chr11_28088534_G_A	0.395929	0.197964		chr5_61490881_T_C	26.3239	3.30776		chr9_129868302_C_G	15.2307	2.78691		chr3_131016144_C_T	5.33891	1.84671		chr17_10391959_T_A	15.43	2.79911		chr1_46189973_C_T	4.90872	1.77643		chr3_124384972_G_A	4.89975	1.77491		chr17_82236849_A_G	15.6911	2.81488		chr3_196247477_C_T	14.9875	2.77181		chr6_162201147_G_A	14.6795	2.75235		chr2_73913509_G_A	15.7208	2.81665		chr11_10461667_G_A	6.87774	2.06404						chr11_66562288_T_A	0.358454	0.179227		chr21_45176431_C_T	15.3765	2.79585		chr1_71072131_T_C	21.4869	3.11293		chr1_1457163_CT_C	0.0588937	0.0294468		chr18_54329362_C_A	23.7598	3.20922		chr15_50929079_C_A	4.60881	1.72434		chr6_39897188_C_T	15.8392	2.82371		chr1_235746438_G_A	3.25001	1.44692		chr15_45147622_C_T	13.8154	2.69567		chr6_28359810_T_A	14.6197	2.74853		chr5_141423577_G_T	15.3684	2.79535		chr8_143865465_C_A	21.5759	3.11688		chr14_64280056_C_T	14.7027	2.75384		chr18_46680394_C_T	14.6527	2.75064		chr17_7222272_T_C	3.14839	1.42272		chr15_78109234_C_G	14.6743	2.75202		chr16_31325385_G_A	4.93664	1.78114		chr11_89284805_C_T	2.36873	1.21454		chr2_233320698_C_T	3.04806	1.39824
chr11_47625698_T_C	0.395929	0.197964		chr5_75511406_GAC_G	26.3239	3.30776		chr9_129874700_C_T	15.2307	2.78691		chr3_139351005_A_G	5.33891	1.84671		chr17_10539287_C_T	15.43	2.79911		chr15_55360407_T_C	4.89883	1.77475		chr3_165065257_T_C	4.89975	1.77491		chr4_38775151_A_T	15.6911	2.81488		chr4_122947446_G_T	14.9875	2.77181		chr6_44303101_GGCTTGGGA_G	14.6795	2.75235		chr2_73913509_G_T	15.7208	2.81665		chr11_108244089_CT_C	6.87774	2.06404						chr11_67395813_G_A	0.358454	0.179227		chr22_20779965_T_G	15.3765	2.79585		chr16_69357571_A_G	21.4862	3.1129		chr1_1457172_C_T	0.0588937	0.0294468		chr19_35538306_G_A	23.7598	3.20922		chr2_165764973_G_A	4.60881	1.72434		chr6_41090211_A_C	15.8392	2.82371		chr2_71660585_T_C	3.25001	1.44692		chr17_21703394_C_T	13.8154	2.69567		chrY_12847304_TG_T	14.6112	2.74799		chr5_141489662_G_A	15.3684	2.79535		chr4_30722043_CG_C	21.5758	3.11688		chr13_37574637_G_T	14.7023	2.75381		chr18_46688917_G_A	14.6527	2.75064		chr21_34792300_C_CGGGGGGGGGG	3.14839	1.42272		chr1_21225260_G_A	14.6742	2.75201		chr16_68678558_G_A	4.93664	1.78114		chr11_64759838_C_T	2.36839	1.21443		chr5_138129449_C_T	3.04685	1.39794
chr11_47638806_CTA_C	0.395929	0.197964		chr6_21594641_C_A	26.3239	3.30776		chr9_131479280_C_T	15.2307	2.78691		chr3_43577004_G_T	5.33891	1.84671		chr17_11894425_C_T	15.43	2.79911		chr3_56594027_A_G	4.88883	1.77306		chr3_4417132_G_A	4.89975	1.77491		chr12_24894393_G_A	15.6898	2.8148		chr4_125321249_C_T	14.9875	2.77181		chr6_45512324_C_T	14.6795	2.75235		chr2_189867928_AG_A	15.7204	2.81663		chr11_108330381_T_G	6.87774	2.06404						chr11_67396309_G_A	0.358454	0.179227		chr22_20784070_G_T	15.3765	2.79585		chr1_36027203_C_A	21.4862	3.1129		chr1_1477289_C_CATCTGCT	0.0588937	0.0294468		chr19_3779086_A_G	23.7598	3.20922		chr2_237352526_G_A	4.60881	1.72434		chr6_43445237_C_T	15.8392	2.82371		chr19_18109560_AGAGT_A	3.24262	1.44518		chr8_143868218_C_T	13.8154	2.69567		chr8_11555664_TAACAG_T	14.5939	2.74688		chr5_149210731_G_A	15.3684	2.79535		chr5_128084190_G_A	21.5726	3.11673		chr2_27476721_C_T	14.7014	2.75375		chr18_54888096_C_T	14.6527	2.75064		chr9_131139280_G_T	3.12835	1.41788		chr9_105607937_C_T	14.6742	2.75201		chr16_70255822_G_A	4.93664	1.78114		chr12_20879609_G_A	2.36839	1.21443		chrX_154536002_C_T	3.04341	1.39709
chr11_47638806_C_CATAACAAAAGAAACCAGAAAGCTGACATACTTCCTACCCCAAAA	0.395929	0.197964		chr6_41584788_T_C	26.3239	3.30776		chr9_131479289_C_G	15.2307	2.78691		chr3_81649817_C_G	5.33891	1.84671		chr17_1727654_C_T	15.43	2.79911		chr2_62771349_C_T	4.83195	1.76335		chr3_50300677_G_A	4.89975	1.77491		chr12_2930346_G_A	15.6898	2.8148		chr5_908048_G_A	14.9875	2.77181		chr6_51659217_G_A	14.6795	2.75235		chr11_77181384_G_C	15.7203	2.81662		chr11_119183365_C_T	6.87774	2.06404						chr11_67397295_G_GGCCCCCCCCCCCCC	0.358454	0.179227		chr22_24338467_C_G	15.3765	2.79585		chr6_50714078_T_C	21.486	3.11289		chr1_1477306_AT_A	0.0588937	0.0294468		chr1_204257732_C_T	23.7598	3.20922		chr3_173019486_C_T	4.60881	1.72434		chr6_96528520_G_A	15.8392	2.82371		chr16_29485610_ACACACTC_A	3.23569	1.44355		chr8_143868021_G_A	13.815	2.69564		chr19_36141186_ATGCGC_A	14.5901	2.74664		chr5_154028241_T_C	15.3684	2.79535		chr5_128084192_C_A	21.5726	3.11673		chr10_133231172_CGAAGA_C	14.7007	2.75371		chr18_70204202_C_T	14.6527	2.75064		chr11_62419109_TC_T	3.0895	1.40842		chr2_166276996_A_G	14.674	2.752		chr17_17224005_G_A	4.93664	1.78114		chr16_67280887_C_T	2.36839	1.21443		chr6_3225346_G_A	3.03349	1.39463
chr11_47639042_C_T	0.395929	0.197964		chr6_53651932_C_T	26.3239	3.30776		chr9_18504928_T_A	15.2307	2.78691		chr4_55417240_A_G	5.33891	1.84671		chr17_1734081_G_GAT	15.43	2.79911		chr7_5989940_T_C	4.81935	1.76119		chr4_55953113_C_T	4.89975	1.77491		chr15_41504428_G_T	15.6898	2.8148		chr6_26027007_GAC_G	14.9875	2.77181		chr6_73823534_C_A	14.6795	2.75235		chrX_20187965_C_T	15.7203	2.81662		chr11_11964687_C_G	6.87774	2.06404						chr11_67397300_CAG_C	0.358454	0.179227		chr2_108907933_G_A	15.3765	2.79585		chr10_47310113_G_A	21.4842	3.11281		chr1_196779943_TG_T	0.0588937	0.0294468		chr1_205062002_G_A	23.7598	3.20922		chr6_107893550_G_GT	4.60881	1.72434		chr6_99921236_T_A	15.8392	2.82371		chr19_8888859_ACT_A	3.23243	1.44278		chr10_4977734_G_T	13.8145	2.69561		chr9_68303716_C_CG	14.5824	2.74614		chr5_38952334_G_A	15.3684	2.79535		chr8_17027469_T_TG	21.5713	3.11668		chr11_67521972_A_G	14.7002	2.75367		chr19_1611718_C_T	14.6527	2.75064		chr13_110176463_G_A	3.0895	1.40842		chr2_208354574_A_G	14.674	2.752		chr17_58696780_T_G	4.93664	1.78114		chr4_9996817_G_A	2.35533	1.21055		chr12_11267400_A_AG	3.02198	1.39177
chr11_5678260_C_A	0.395929	0.197964		chr7_155739920_CT_C	26.3239	3.30776		chr9_5522575_TG_T	15.2307	2.78691		chr6_35083186_G_A	5.33891	1.84671		chr17_1734085_G_GC	15.43	2.79911		chr4_26483225_A_G	4.76671	1.7521		chr4_88092249_A_AAGAAATAACAATTTCAGGTAGGC	4.89975	1.77491		chr15_68351326_C_T	15.6898	2.8148		chr6_56182530_C_T	14.9875	2.77181		chr6_7581310_A_T	14.6795	2.75235		chr3_9032744_CAGGGGGG_C	15.7139	2.81624		chr11_1445855_G_A	6.87774	2.06404						chr11_67397308_CAAGAG_C	0.358454	0.179227		chr2_1503975_A_AC	15.3765	2.79585		chr10_98390752_C_T	21.4842	3.11281		chr20_25248390_C_A	0.0588937	0.0294468		chr22_24588294_G_T	23.7598	3.20922		chr20_54588750_A_G	4.60706	1.72403		chr7_100099696_C_T	15.8392	2.82371		chr8_38057101_C_T	3.23243	1.44278		chr5_140877299_C_A	13.8129	2.6955		chr3_147410883_CG_C	14.5619	2.74482		chr5_39376857_C_T	15.3684	2.79535		chr9_96417767_GC_G	21.5704	3.11664		chr11_31789676_AATAATACACC_A	14.7001	2.75367		chr19_2137782_C_T	14.6527	2.75064		chr1_118086902_G_C	3.0895	1.40842		chrX_43768701_C_A	14.674	2.752		chr18_49567562_G_A	4.93664	1.78114		chr6_109715133_T_C	2.32957	1.20284		chr11_72018230_G_A	3.00688	1.38801
chr11_5696437_C_T	0.395929	0.197964		chr7_4816437_A_T	26.3239	3.30776		chr9_72223151_G_A	15.2307	2.78691		chr6_73807044_C_G	5.33891	1.84671		chr17_1734109_TCG_T	15.43	2.79911		chr6_32830070_T_C	4.76421	1.75167		chr5_177092689_G_A	4.89975	1.77491		chr15_78274277_G_A	15.6898	2.8148		chr6_75947421_G_A	14.9875	2.77181		chr6_89650769_G_A	14.6795	2.75235		chrX_108625776_G_A	15.7132	2.8162		chr11_15989123_G_T	6.87774	2.06404						chr11_78073129_T_A	0.358454	0.179227		chr2_165919290_TCAGA_T	15.3765	2.79585		chr11_1557827_T_C	21.4842	3.11281		chr2_130463554_TG_T	0.0588937	0.0294468		chr2_5693050_T_A	23.7598	3.20922		chr3_38062322_G_A	4.60706	1.72403		chr7_100488722_G_A	15.8392	2.82371		chr10_86921680_C_T	3.23038	1.44229		chr2_218135351_C_T	13.8125	2.69547		chr7_65873239_CG_C	14.5597	2.74469		chr5_43280044_G_T	15.3684	2.79535		chr17_48577966_CG_C	21.5683	3.11655		chr14_23321471_T_TGGCGGC	14.6999	2.75365		chr19_42336130_A_G	14.6527	2.75064		chr1_235759143_T_G	3.0895	1.40842		chr1_29112396_G_A	14.6738	2.75199		chr18_63720033_GGA_G	4.93664	1.78114		chr6_161350187_G_A	2.31054	1.19711		chr15_42410660_G_A	3.00225	1.38686
chr11_57236308_G_A	0.395929	0.197964		chr8_143613816_T_C	26.3239	3.30776		chr9_89038066_G_A	15.2307	2.78691		chr7_74060566_TCAGCACCTCCC_T	5.33891	1.84671		chr17_18238165_G_A	15.43	2.79911		chr22_37757630_A_C	4.7587	1.75071		chr5_178986615_G_A	4.89975	1.77491		chr15_81305897_G_A	15.6898	2.8148		chr6_98874385_G_T	14.9875	2.77181		chr7_100103424_C_G	14.6795	2.75235		chr6_31616482_G_A	15.7126	2.81616		chr11_17407112_C_T	6.87774	2.06404						chr11_78222111_C_T	0.358454	0.179227		chr2_166012130_C_G	15.3765	2.79585		chr11_6641441_C_A	21.4842	3.11281		chr2_170717081_A_G	0.0588937	0.0294468		chr3_134371181_G_T	23.7598	3.20922		chr6_50843345_G_A	4.58024	1.71923		chr7_143876371_C_T	15.8392	2.82371		chr5_179181112_T_C	3.23038	1.44229		chr12_11133337_T_TC	13.8119	2.69543		chr7_99619871_C_T	14.5471	2.74388		chr5_72186644_C_T	15.3684	2.79535		chr12_130163979_C_T	21.5682	3.11654		chr12_96255536_GAC_G	14.6992	2.75361		chr19_42348462_C_T	14.6527	2.75064		chr2_177816905_CA_C	3.0895	1.40842		chr2_178717535_G_GTTTGCAAAGAAAAAGAGTGACGTGTGAACAAACCT	14.6738	2.75199		chr19_3633461_C_CG	4.93664	1.78114		chr6_43130655_G_A	2.31054	1.19711		chr1_158623192_C_T	3.00225	1.38686
chr11_57794016_C_T	0.395929	0.197964		chr9_77020625_C_T	26.3239	3.30776		chr9_96324116_G_A	15.2307	2.78691		chr7_99652742_T_C	5.33891	1.84671		chr17_28741451_CG_C	15.43	2.79911		chr10_60055756_G_A	4.74695	1.74867		chr5_68280979_G_A	4.89975	1.77491		chr16_22280280_G_A	15.6898	2.8148		chr11_118519626_G_A	14.9872	2.77179		chr7_103540400_T_C	14.6795	2.75235		chr7_97853345_G_A	15.7087	2.81593		chr11_2165248_C_A	6.87774	2.06404						chr11_78280811_T_G	0.358454	0.179227		chr2_178756333_G_A	15.3765	2.79585		chr11_69703288_C_A	21.4842	3.11281		chr3_100294950_C_A	0.0588937	0.0294468		chr5_134671890_A_C	23.7598	3.20922		chr17_65558146_C_A	4.53783	1.7116		chr7_158689886_T_C	15.8392	2.82371		chr19_7632999_TGA_T	3.21663	1.43904		chrX_100838289_G_T	13.8082	2.69518		chr20_41185070_TC_T	14.5383	2.74331		chr5_82253411_C_T	15.3684	2.79535		chr1_6249554_CG_C	21.568	3.11653		chr17_39875365_C_T	14.6982	2.75355		chr19_42358195_T_A	14.6527	2.75064		chr2_177816911_A_G	3.0895	1.40842		chr19_33021609_TCA_T	14.6737	2.75198		chr19_50309767_TCCCCACCA_T	4.93664	1.78114		chr19_48077775_TG_T	2.30457	1.19531		chr2_189795860_C_T	3.00225	1.38686
chr11_57796488_G_A	0.395929	0.197964		chr12_59812268_C_T	26.3239	3.30776		chr1_179483222_G_A	15.2273	2.7867		chr8_144506983_AC_A	5.33891	1.84671		chr17_28959437_C_T	15.43	2.79911		chr10_89438968_C_T	4.74695	1.74867		chr6_93356764_C_T	4.89975	1.77491		chr17_3751760_C_T	15.6898	2.8148		chr11_3823950_G_A	14.9872	2.77179		chr7_107940292_C_T	14.6795	2.75235		chr1_215680378_T_C	15.7085	2.81592		chr11_22236170_A_G	6.87774	2.06404						chr11_8436090_CA_C	0.358454	0.179227		chr2_1792376_G_A	15.3765	2.79585		chr11_74246094_T_C	21.4842	3.11281		chr5_140802324_A_C	0.0588937	0.0294468		chr6_143060960_C_G	23.7598	3.20922		chr15_39589994_G_A	4.47131	1.69952		chr7_47978546_G_GT	15.8392	2.82371		chr7_100958084_CCACCTCACACAGTACT_C	3.20344	1.4359		chr17_63872705_C_A	13.8081	2.69517		chr8_11555672_G_GTTTTTTGT	14.537	2.74322		chr6_126008430_G_A	15.3684	2.79535		chr17_82520219_T_C	21.5673	3.1165		chr22_24322880_C_T	14.698	2.75353		chr19_7911479_C_T	14.6527	2.75064		chr6_129098399_C_A	3.0895	1.40842		chr1_147287635_A_G	14.6737	2.75198		chr1_100214929_A_C	4.93664	1.78114		chr12_259833_CA_C	2.28556	1.18954		chr14_102972094_C_T	2.9233	1.36693
chr11_57802139_G_T	0.395929	0.197964		chr14_105249039_C_T	26.3239	3.30776		chr1_186355458_C_T	15.2273	2.7867		chr1_18885469_T_C	5.3339	1.84592		chr17_32487721_A_G	15.43	2.79911		chr11_126292488_C_T	4.74695	1.74867		chr7_127614927_G_A	4.89975	1.77491		chr17_3876333_C_T	15.6898	2.8148		chr12_48980468_G_A	14.9872	2.77179		chr7_11447292_G_T	14.6795	2.75235		chrX_53192834_A_AGGGGGGGGGGGGGGGGGGGGGGGGG	15.7005	2.81544		chr11_44081200_C_T	6.87774	2.06404						chr11_8436134_C_T	0.358454	0.179227		chr2_189562106_C_A	15.3765	2.79585		chr11_74251019_G_T	21.4842	3.11281		chr5_73447725_C_G	0.0588937	0.0294468		chr6_31773058_T_C	23.7598	3.20922		chr16_8569874_G_T	4.47131	1.69952		chr7_67067345_C_T	15.8392	2.82371		chr19_50309767_T_TGCCCC	3.20143	1.43542		chr17_10501459_C_T	13.8076	2.69514		chr10_86668571_G_T	14.5359	2.74315		chr6_155182307_C_T	15.3684	2.79535		chr5_157743952_CG_C	21.5662	3.11645		chr3_12004694_C_CGGGGGGGGGGG	14.6976	2.75351		chr1_109250858_C_T	14.6527	2.75064		chr9_133657195_T_C	3.08374	1.40701		chr2_178717539_G_GCTGTGAGTCTA	14.6737	2.75198		chr1_235712086_T_C	4.93664	1.78114		chr13_51950132_C_T	2.28556	1.18954		chr1_158651446_C_G	2.9233	1.36693
chr11_57804692_G_A	0.395929	0.197964		chr11_74013458_G_T	26.3208	3.30765		chr1_225856726_GTTTT_G	15.2273	2.7867		chr12_9253643_GC_G	5.3181	1.84342		chr17_3903259_G_GA	15.43	2.79911		chr11_44114223_A_G	4.74695	1.74867		chr7_140017723_G_T	4.89975	1.77491		chr17_42498993_G_A	15.6898	2.8148		chr13_101143202_A_T	14.9872	2.77179		chr7_117611716_A_G	14.6795	2.75235		chr18_54224135_CG_C	15.6999	2.8154		chr11_45928775_G_A	6.87774	2.06404						chr11_8457380_G_A	0.358454	0.179227		chr2_201217696_GA_G	15.3765	2.79585		chr12_19129809_G_T	21.4842	3.11281		chr5_73447754_CG_C	0.0588937	0.0294468		chr6_43253634_C_T	23.7598	3.20922		chr17_18143752_TG_T	4.47131	1.69952		chr7_77282693_A_AT	15.8392	2.82371		chr1_92605377_C_T	3.20143	1.43542		chr10_101596622_CA_C	13.8059	2.69502		chr10_84195467_TC_T	14.5315	2.74287		chr6_159819259_G_A	15.3684	2.79535		chr1_151232258_A_T	21.5655	3.11642		chr4_991783_C_T	14.6975	2.7535		chr1_109268687_A_G	14.6527	2.75064		chr12_40320043_G_A	3.078	1.40561		chr9_134842179_C_T	14.6737	2.75198		chr22_24328867_A_G	4.93664	1.78114		chr15_65650913_T_C	2.28556	1.18954		chr2_105363450_T_G	2.9233	1.36693
chr11_57810113_C_T	0.395929	0.197964		chr11_93723044_C_A	26.3208	3.30765		chr1_225856730_T_TGGGG	15.2273	2.7867		chr19_49594424_T_A	5.31272	1.84257		chr17_42788754_T_C	15.43	2.79911		chr16_23445046_A_G	4.74695	1.74867		chr7_27129518_G_A	4.89975	1.77491		chr17_43827811_C_T	15.6898	2.8148		chr15_52264189_CACTA_C	14.9872	2.77179		chr7_117627720_G_A	14.6795	2.75235		chr1_116389640_A_G	15.6999	2.8154		chr11_64759801_T_C	6.87774	2.06404						chr12_10378169_A_G	0.358454	0.179227		chr2_218827594_A_G	15.3765	2.79585		chr12_56752270_G_T	21.4842	3.11281		chr5_73447770_TA_T	0.0588937	0.0294468		chr8_81839629_C_A	23.7598	3.20922		chr19_17180979_G_A	4.47131	1.69952		chr8_104497107_T_A	15.8392	2.82371		chr9_116698964_C_T	3.20143	1.43542		chr19_40875741_GA_G	13.8055	2.695		chr2_73950523_C_A	14.5259	2.74251		chr6_25495134_C_A	15.3684	2.79535		chr3_112125226_C_G	21.5649	3.11639		chr4_2059720_C_CCGGGGGGGGGGGGGGGGGGG	14.6958	2.75339		chr1_155282727_G_A	14.6527	2.75064		chr1_6474583_C_T	3.06236	1.40177		chr17_73201158_T_C	14.6736	2.75198		chr2_177898062_G_A	4.93664	1.78114		chr7_95412392_CT_C	2.28556	1.18954		chr2_131480354_C_A	2.9105	1.36367
chr11_57815930_G_A	0.395929	0.197964		chr12_27798070_CT_C	26.3208	3.30765		chr1_234401240_G_A	15.2273	2.7867		chr9_121331448_G_C	5.31107	1.8423		chr17_43953306_T_G	15.43	2.79911		chr17_50658456_G_A	4.74695	1.74867		chr8_19954170_C_G	4.89975	1.77491		chr17_746698_G_A	15.6898	2.8148		chr15_52271832_G_A	14.9872	2.77179		chr7_117735050_C_A	14.6795	2.75235		chr18_54224140_TC_T	15.6968	2.81522		chr11_64759835_C_T	6.87774	2.06404						chr12_10378624_C_T	0.358454	0.179227		chr2_218890236_A_G	15.3765	2.79585		chr15_64926079_T_C	21.4842	3.11281		chr5_73447813_C_T	0.0588937	0.0294468		chr9_35548229_T_C	23.7598	3.20922		chr22_19064956_C_T	4.47131	1.69952		chr8_56113615_GCA_G	15.8392	2.82371		chr1_53837957_C_A	3.20025	1.43514		chr19_40875745_A_AT	13.8055	2.695		chr9_128239464_TC_T	14.5211	2.7422		chr6_30583818_A_G	15.3684	2.79535		chr6_124962631_GC_G	21.5642	3.11636		chr7_129212030_C_T	14.6954	2.75337		chr1_156787134_C_T	14.6527	2.75064		chr14_92071010_C_CTGCTGCTGCTGCTGCTGCTGCTGCTGCTGCTGCTGCTGCTGCTGCTGCTGCTG	3.05687	1.40041		chr10_8073747_A_C	14.6735	2.75197		chr2_219556272_G_A	4.93664	1.78114		chr1_171193444_T_C	2.28397	1.18905		chr18_70197727_C_T	2.89322	1.35924
chr11_60069573_G_C	0.395929	0.197964		chr15_99731848_CG_C	26.3208	3.30765		chr1_47023852_G_T	15.2273	2.7867		chr2_186504216_T_G	5.28546	1.83824		chr17_44004889_G_T	15.43	2.79911		chr17_61404671_C_A	4.74695	1.74867		chr8_24914089_C_T	4.89975	1.77491		chr19_19224185_C_T	15.6898	2.8148		chr15_61922622_C_G	14.9872	2.77179		chr7_122092938_C_T	14.6795	2.75235		chr20_4248738_TC_T	15.6908	2.81486		chr11_6609354_G_C	6.87774	2.06404						chr12_10386950_C_T	0.358454	0.179227		chr2_219284766_G_A	15.3765	2.79585		chr15_90944994_A_T	21.4842	3.11281		chr6_32641420_A_T	0.0588937	0.0294468		chr11_119095076_C_A	23.7597	3.20922		chr7_151002246_C_T	4.47131	1.69952		chr8_73081199_C_G	15.8392	2.82371		chr20_30814222_G_T	3.19783	1.43457		chr6_87257658_TA_T	13.8051	2.69497		chr12_98626123_GCTTTCAGCATATCATCTTCCATATTAAACAT_G	14.5196	2.7421		chr6_35242655_T_C	15.3684	2.79535		chr5_179619352_A_T	21.5634	3.11633		chr14_95544032_G_C	14.6943	2.7533		chr1_169230744_G_A	14.6527	2.75064		chr16_84179269_G_A	3.02186	1.39174		chr19_33008157_G_A	14.6735	2.75197		chr2_231109406_A_G	4.93664	1.78114		chr19_41426222_G_A	2.25676	1.18073		chr16_2046238_G_A	2.88124	1.35615
chr11_60853539_G_A	0.395929	0.197964		chr16_793060_T_C	26.3208	3.30765		chr10_25023239_C_T	15.2273	2.7867		chr6_31964081_C_T	5.2797	1.83732		chr17_44383942_G_A	15.43	2.79911		chr19_17826911_C_T	4.74695	1.74867		chr8_27541492_C_T	4.89975	1.77491		chr19_32353303_C_T	15.6898	2.8148		chr15_63661901_G_A	14.9872	2.77179		chr7_130400755_T_A	14.6795	2.75235		chr11_65918997_A_AC	15.6859	2.81457		chr11_66710742_G_A	6.87774	2.06404						chr12_103932386_C_T	0.358454	0.179227		chr2_219632874_G_A	15.3765	2.79585		chr16_31148607_AG_A	21.4842	3.11281		chr6_32847979_TC_T	0.0588937	0.0294468		chr14_50872222_GC_G	23.7574	3.20912		chr9_128633219_G_A	4.47131	1.69952		chr9_122217175_T_C	15.8392	2.82371		chr6_32212846_C_A	3.17919	1.43012		chr12_112405371_A_C	13.8002	2.69464		chr10_115266873_G_C	14.5184	2.74203		chr6_38116607_C_T	15.3684	2.79535		chr19_8335562_A_G	21.5629	3.11631		chrX_71246479_G_GGGGGGGGGGGGGGGGC	14.6939	2.75327		chr1_203348048_C_T	14.6527	2.75064		chr3_149657086_G_T	3.00139	1.38664		chr1_160031533_G_T	14.6735	2.75197		chr2_43837864_C_T	4.93664	1.78114		chr13_99982765_A_C	2.25556	1.18037		chr3_46373205_T_A	2.88124	1.35615
chr11_613966_CGGGCTGGGGCCCG_C	0.395929	0.197964		chr19_15239751_G_A	26.3208	3.30765		chr12_5647771_G_A	15.2273	2.7867		chr16_1256641_C_T	5.25983	1.83415		chr17_48597924_G_A	15.43	2.79911		chr1_55057403_C_T	4.74695	1.74867		chr8_69638571_C_T	4.89975	1.77491		chr1_86453484_TG_T	15.6898	2.8148		chr19_50661997_C_T	14.9872	2.77179		chr7_135394016_T_A	14.6795	2.75235		chr20_44750216_CT_C	15.6847	2.81449		chr11_67458462_T_C	6.87774	2.06404						chr12_103946671_T_C	0.358454	0.179227		chr2_226797154_C_T	15.3765	2.79585		chr16_67821210_G_T	21.4842	3.11281		chr7_5529307_G_A	0.0588937	0.0294468		chr7_102469047_G_A	23.7566	3.20909		chr3_184315839_T_TCCCCCCCCCCCCC	4.44531	1.69475		chr9_125331953_G_A	15.8392	2.82371		chr11_59124488_GT_G	3.17293	1.42862		chr19_49033155_TC_T	13.7996	2.6946		chr17_3481662_TA_T	14.5178	2.74199		chr6_38790288_G_C	15.3684	2.79535		chr5_157743982_C_T	21.5629	3.11631		chr15_73322860_C_T	14.6935	2.75324		chr1_26023272_G_T	14.6527	2.75064		chr1_87332065_C_G	3	1.38629		chr2_73112714_G_A	14.6735	2.75197		chr3_129433936_C_T	4.93664	1.78114		chr17_3929420_G_A	2.25493	1.18017		chr19_6375494_G_A	2.84845	1.34767
chr11_61795627_C_T	0.395929	0.197964		chr19_45395738_C_T	26.3208	3.30765		chr12_65067743_G_A	15.2273	2.7867		chr6_116762009_C_T	5.20025	1.82459		chr17_50684081_C_T	15.43	2.79911		chr20_31644766_A_G	4.74695	1.74867		chr16_75529937_C_T	4.8997	1.7749		chr21_46251596_G_A	15.6898	2.8148		chr1_1527844_C_T	14.9872	2.77179		chr7_135395728_G_T	14.6795	2.75235		chr10_116548418_C_T	15.6832	2.8144		chr11_68936842_C_T	6.87774	2.06404						chr12_10986832_G_GA	0.358454	0.179227		chr2_227688276_G_A	15.3765	2.79585		chr17_29094008_T_C	21.4842	3.11281		chr9_42188756_GAC_G	0.0588937	0.0294468		chr15_52789499_T_C	23.7564	3.20908		chr8_143317895_C_T	4.4389	1.69358		chr9_128994386_GA_G	15.8392	2.82371		chr5_133073275_G_A	3.17293	1.42862		chr19_54632146_TCG_T	13.7987	2.69454		chr10_26145535_G_GT	14.5177	2.74198		chr6_46689791_G_A	15.3684	2.79535		chr19_14480646_C_A	21.5627	3.1163		chr2_190205226_A_G	14.6907	2.75307		chr1_26023389_G_T	14.6527	2.75064		chr16_1219171_T_TG	2.99914	1.38608		chrX_129745263_G_GCAGGT	14.6735	2.75197		chr5_111103885_T_G	4.93664	1.78114		chr2_26461006_C_T	2.24049	1.17572		chr1_75761161_A_G	2.84845	1.34767
chr11_61795629_C_T	0.395929	0.197964		chr19_9970653_TC_T	26.3208	3.30765		chr12_75506516_G_A	15.2273	2.7867		chr14_24334504_G_A	5.17919	1.82119		chr17_58203150_T_G	15.43	2.79911		chr22_37018242_G_A	4.74695	1.74867		chr4_3074908_AGCAGCAGCAGCAGCAGCAG_A	4.89356	1.77386		chr22_25952338_G_A	15.6898	2.8148		chr1_3839074_C_T	14.9872	2.77179		chr7_138728816_G_A	14.6795	2.75235		chrX_153557018_G_A	15.6814	2.8143		chr11_77179834_C_T	6.87774	2.06404						chr12_110650220_T_C	0.358454	0.179227		chr2_233435853_C_T	15.3765	2.79585		chr17_4671531_C_G	21.4842	3.11281		chr9_42188849_GC_G	0.0588937	0.0294468		chr19_39840662_C_A	23.7564	3.20908		chr6_31356430_AGG_A	4.4079	1.68786		chr9_137052314_G_A	15.8392	2.82371		chr9_6556242_C_T	3.15465	1.42423		chr5_151488039_G_A	13.7962	2.69437		chr2_47410103_G_A	14.5176	2.74198		chr6_49488644_C_T	15.3684	2.79535		chr13_107866389_T_A	21.5599	3.11617		chr16_18859670_G_A	14.6905	2.75306		chr1_32276454_G_A	14.6527	2.75064		chr20_45421416_G_A	2.96951	1.37864		chr19_10353648_T_G	14.6734	2.75196		chr5_38481620_A_C	4.93664	1.78114		chr14_64770945_C_T	2.23088	1.17276		chr9_104819977_T_C	2.84845	1.34767
chr11_61964810_G_C	0.395929	0.197964		chr1_108200043_G_T	26.3208	3.30765		chr13_33110084_C_T	15.2273	2.7867		chr17_81442340_G_A	5.15431	1.81715		chr17_65537690_G_T	15.43	2.79911		chr2_151617453_C_G	4.74695	1.74867		chr19_10093815_G_A	4.86954	1.76978		chr2_98533407_A_G	15.6898	2.8148		chr22_42215232_G_A	14.9872	2.77179		chr7_139962121_C_T	14.6795	2.75235		chr4_107949475_G_A	15.6797	2.81419		chr11_77192222_C_T	6.87774	2.06404						chr12_111644254_G_GA	0.358454	0.179227		chr2_240014803_TG_T	15.3765	2.79585		chr17_62690952_G_A	21.4842	3.11281		chr9_68303610_CT_C	0.0588937	0.0294468		chr19_5931526_T_TG	23.7564	3.20908		chr6_31356428_G_GCC	4.40577	1.68747		chr9_6013053_T_C	15.8392	2.82371		chr7_103561939_C_T	3.14521	1.42195		chr1_2019446_TG_T	13.7932	2.69417		chr10_53866845_CT_C	14.5169	2.74193		chr6_53842222_G_A	15.3684	2.79535		chr22_39686005_G_A	21.5596	3.11616		chr15_30904586_T_TA	14.6895	2.75299		chr1_3411998_G_A	14.6527	2.75064		chr16_69157172_G_A	2.96782	1.37822		chr4_174492014_G_A	14.6734	2.75196		chr5_90855813_CAT_C	4.93664	1.78114		chr16_2062557_G_A	2.17247	1.15451		chr9_92514718_ACAGAGAGCACCCG_A	2.8444	1.34662
chr11_61967406_GA_G	0.395929	0.197964		chr1_155947974_G_T	26.3208	3.30765		chr14_64742312_A_G	15.2273	2.7867		chr6_132692575_A_T	5.14126	1.81503		chr17_70175760_GA_G	15.43	2.79911		chr2_171554550_C_T	4.74695	1.74867		chr7_151235497_G_A	4.86954	1.76978		chr3_121637233_G_A	15.6898	2.8148		chr5_168247565_G_A	14.9872	2.77179		chr7_142868340_T_C	14.6795	2.75235		chr6_26033369_G_A	15.6718	2.81372		chr11_95835361_G_A	6.87774	2.06404						chr12_111644485_C_T	0.358454	0.179227		chr2_241137032_CCAAA_C	15.3765	2.79585		chr18_35246113_A_T	21.4842	3.11281		chr11_1161991_T_TC	0.0588937	0.0294468		chr1_16207994_G_T	23.7564	3.20908		chr1_112917423_C_T	4.37002	1.68083		chr9_92379801_GC_G	15.8392	2.82371		chr17_18245220_C_T	3.11879	1.41556		chr2_10080081_GC_G	13.791	2.69402		chr7_48273687_C_T	14.5167	2.74192		chr6_87428797_G_T	15.3684	2.79535		chr22_39686144_CCCGCCGCCCCCGCCGCCAGCCCCCGGCCTCACGCCCGCCAGGAAGTTCAGCAGCACCAGCAGCCTGGCCGCCCCCGGCCGCCCCCACG_C	21.5596	3.11616		chr3_56571204_A_G	14.6893	2.75298		chr1_3412446_T_C	14.6527	2.75064		chr20_57202483_G_A	2.96782	1.37822		chr16_23380748_C_T	14.6733	2.75196		chr6_129465239_A_G	4.93664	1.78114		chr4_169585374_C_T	2.17247	1.15451		chr9_65284049_G_C	2.84403	1.34652
chr11_6395611_C_T	0.395929	0.197964		chr1_38045464_G_A	26.3208	3.30765		chr16_2473489_G_C	15.2273	2.7867		chr16_49636414_G_A	5.13258	1.81362		chr17_74919803_G_A	15.43	2.79911		chr2_98397146_A_C	4.74695	1.74867		chr4_3035486_T_C	4.84939	1.76634		chr3_52785152_G_A	15.6898	2.8148		chr5_168247663_C_A	14.9872	2.77179		chr7_143321398_GC_G	14.6795	2.75235		chr19_7916818_T_C	15.6663	2.81339		chr12_108538993_G_A	6.87774	2.06404						chr12_111665654_C_T	0.358454	0.179227		chr2_43979897_A_G	15.3765	2.79585		chr19_12710636_C_A	21.4842	3.11281		chr11_134262818_T_TG	0.0588937	0.0294468		chr1_205528134_G_A	23.7564	3.20908		chr1_45331514_T_TCC	4.37002	1.68083		chr9_96651439_TTC_T	15.8392	2.82371		chr1_158613860_C_T	3.1179	1.41534		chr17_46094697_G_A	13.7903	2.69397		chrX_13756615_TAACAA_T	14.5166	2.74191		chr6_99482760_A_T	15.3684	2.79535		chr9_129177365_CG_C	21.5593	3.11615		chr17_10630445_G_A	14.689	2.75296		chr1_43985000_C_T	14.6527	2.75064		chr6_32580272_T_C	2.96056	1.37638		chr10_54346471_C_T	14.673	2.75194		chr6_156778292_A_AG	4.93664	1.78114		chr7_95394695_G_A	2.17247	1.15451		chr12_21222355_C_T	2.84231	1.34607
chr11_6395869_C_T	0.395929	0.197964		chr3_32818504_G_T	26.3208	3.30765		chr16_69568512_CCATCA_C	15.2273	2.7867		chr2_30955721_A_C	5.13258	1.81362		chr17_76472007_C_T	15.43	2.79911		chr6_129464354_C_T	4.74695	1.74867		chr11_71110027_T_C	4.84728	1.76598		chr5_172064775_C_T	15.6898	2.8148		chr5_71458655_C_T	14.9872	2.77179		chr7_148846528_C_A	14.6795	2.75235		chr10_119030601_T_C	15.6383	2.81171		chr12_40366972_T_C	6.87774	2.06404						chr12_121228866_G_T	0.358454	0.179227		chr2_69182599_G_A	15.3765	2.79585		chr19_40192715_T_A	21.4842	3.11281		chr12_52245501_AG_A	0.0588937	0.0294468		chr22_50463371_T_A	23.7564	3.20908		chr11_120447022_G_A	4.37002	1.68083		chr10_122429758_C_T	15.8361	2.82353		chr11_66526181_T_G	3.1134	1.41425		chr12_52898461_C_A	13.7888	2.69387		chr11_95858574_A_G	14.5155	2.74184		chr7_139398703_T_C	15.3684	2.79535		chr3_184230842_C_T	21.559	3.11613		chr17_10319032_C_T	14.6876	2.75287		chr21_36709219_T_G	14.6527	2.75064		chr7_39339682_C_CAG	2.95777	1.37568		chr11_17501949_G_C	14.673	2.75194		chr7_152648905_T_C	4.93664	1.78114		chr16_67174354_T_C	2.1685	1.15326		chr13_95075540_C_A	2.84036	1.34557
chr11_6401668_C_T	0.395929	0.197964		chr7_1547174_CG_C	26.3208	3.30765		chr17_28364468_ACACTGAGGTG_A	15.2273	2.7867		chr4_189955101_C_T	5.10891	1.80975		chr17_76474387_G_A	15.43	2.79911		chr7_103989254_G_A	4.74695	1.74867		chr10_97001323_C_T	4.84305	1.76525		chr5_172090269_C_T	15.6898	2.8148		chr6_116435849_G_A	14.9872	2.77179		chr7_17339743_C_T	14.6795	2.75235		chr20_49550173_G_A	15.6325	2.81136		chr12_52286797_T_A	6.87774	2.06404						chr12_121229087_G_A	0.358454	0.179227		chr2_85550606_T_TG	15.3765	2.79585		chr19_42249232_G_GC	21.4842	3.11281		chr15_43701371_T_C	0.0588937	0.0294468		chr2_97656898_T_C	23.7564	3.20908		chr15_84921031_G_A	4.37002	1.68083		chr11_105612291_G_A	15.8361	2.82353		chr5_178121195_G_A	3.10631	1.41253		chr6_87256102_GA_G	13.7888	2.69387		chr3_383816_C_T	14.5151	2.74181		chr7_141919368_C_T	15.3684	2.79535		chr3_51385434_A_G	21.559	3.11613		chr5_141573740_GT_G	14.6875	2.75286		chr21_36741741_C_G	14.6527	2.75064		chr1_158643524_G_A	2.93639	1.37026		chr1_223003708_C_T	14.673	2.75194		chr9_117713907_G_A	4.93664	1.78114		chr1_16132227_C_T	2.14975	1.14732		chr4_67754019_T_C	2.80848	1.33723
chr11_6402665_G_A	0.395929	0.197964		chr7_99439150_TG_T	26.3208	3.30765		chr17_8823417_TTG_T	15.2273	2.7867		chr6_160154805_G_A	5.086	1.80599		chr17_80111985_G_A	15.43	2.79911		chr7_128948646_G_A	4.74695	1.74867		chr1_43441505_C_T	4.84305	1.76525		chr5_80055862_C_T	15.6898	2.8148		chr15_76774865_T_C	14.9869	2.77177		chr7_21564317_T_C	14.6795	2.75235		chr5_90724989_G_C	15.6325	2.81136		chr12_53308344_C_T	6.87774	2.06404						chr12_121248670_A_G	0.358454	0.179227		chr2_9490473_TAATGCGAACC_T	15.3765	2.79585		chr1_12142316_G_T	21.4842	3.11281		chr15_43701371_T_G	0.0588937	0.0294468		chr5_128084586_G_A	23.7564	3.20908		chr20_41345924_G_A	4.37002	1.68083		chr11_105898374_C_T	15.8361	2.82353		chr12_104866381_T_TAC	3.10433	1.41204		chr3_12004697_C_CGGGGGGG	13.7873	2.69377		chrX_32365035_C_T	14.515	2.74181		chr7_142063586_C_T	15.3684	2.79535		chr4_84497661_A_G	21.5575	3.11607		chr5_139319385_C_T	14.6873	2.75285		chr21_44499916_A_G	14.6527	2.75064		chr3_50608014_G_A	2.93634	1.37025		chr13_26759643_T_C	14.6729	2.75193		chr3_42200964_G_A	4.9222	1.77871		chr22_20425454_G_A	2.14725	1.14653		chr9_122378453_C_T	2.80848	1.33723
chr11_6403499_C_T	0.395929	0.197964		chr8_144509992_G_A	26.3208	3.30765		chr18_333009_G_C	15.2273	2.7867		chr4_9782050_CG_C	5.08562	1.80593		chr17_81651111_A_G	15.43	2.79911		chr7_73607658_T_C	4.74695	1.74867		chr22_50697558_T_TGGAG	4.81049	1.75966		chr6_111329569_G_A	15.6898	2.8148		chr19_1495339_C_T	14.9869	2.77177		chr7_39207594_T_C	14.6795	2.75235		chr22_46366994_G_A	15.6268	2.81102		chr12_7089471_A_G	6.87774	2.06404						chr12_121253385_C_G	0.358454	0.179227		chr3_101245873_G_A	15.3765	2.79585		chr1_27107783_G_C	21.4842	3.11281		chr16_11876107_A_T	0.0588937	0.0294468		chr6_33200388_C_A	23.7564	3.20908		chr3_124385023_C_T	4.37002	1.68083		chr11_3638889_G_GC	15.8361	2.82353		chr2_113499689_C_T	3.10086	1.4112		chr3_12004697_C_CGGGGGGGG	13.7873	2.69377		chr6_87545684_T_G	14.5148	2.7418		chr7_151239146_C_T	15.3684	2.79535		chr9_114156007_CG_C	21.5575	3.11607		chr10_104259684_C_G	14.6868	2.75282		chr21_45283521_C_A	14.6527	2.75064		chr10_68199417_C_T	2.936	1.37017		chr19_48499800_T_TGGGGGGG	14.6729	2.75193		chr10_67884770_GC_G	4.84259	1.76517		chr14_92071010_C_CTGCTGCTGCTGCTGCTGCTGCTGCTGCTGCTGCTG	2.14378	1.14543		chr11_694963_C_G	2.789	1.3321
chr11_6403632_G_A	0.395929	0.197964		chr3_126704391_G_A	26.3204	3.30764		chr18_54287382_C_G	15.2273	2.7867		chr6_108907821_CCA_C	5.08084	1.80514		chr17_82079187_G_A	15.43	2.79911		chr7_75542860_C_T	4.74695	1.74867		chrX_101494052_TGAGGC_T	4.77833	1.75412		chr6_33690091_C_T	15.6898	2.8148		chr19_17504517_G_A	14.9869	2.77177		chr7_48481120_G_T	14.6795	2.75235		chr9_115085950_C_A	15.6124	2.81015		chr12_98708595_CAAAG_C	6.87774	2.06404						chr12_123296038_G_A	0.358454	0.179227		chr3_123300253_C_T	15.3765	2.79585		chr20_25057955_CT_C	21.4842	3.11281		chr16_17117475_AT_A	0.0588937	0.0294468		chr12_76031162_G_A	23.7563	3.20908		chr3_53130354_G_C	4.37002	1.68083		chr11_49952921_T_C	15.8361	2.82353		chr3_41754368_GGCAACTGAGCA_G	3.08847	1.40817		chr16_72058355_G_A	13.7873	2.69377		chr1_18889360_A_C	14.5143	2.74176		chr7_38494527_C_T	15.3684	2.79535		chr19_11949984_G_GA	21.5555	3.11598		chr12_931242_C_T	14.6868	2.75282		chr21_45285902_G_C	14.6527	2.75064		chr10_125752870_G_A	2.91324	1.36437		chrX_13746826_C_CA	14.6729	2.75193		chr4_2059703_C_CCCCGG	4.84259	1.76517		chr17_78997567_C_T	2.13993	1.1442		chr2_15287101_G_A	2.77729	1.32901
chr11_6403784_C_T	0.395929	0.197964		chr5_178590144_CG_C	26.32	3.30762		chr19_10319207_G_A	15.2273	2.7867		chr1_54599297_C_T	5.07728	1.80456		chr18_22968856_G_A	15.43	2.79911		chr8_132887272_G_A	4.74695	1.74867		chrX_101494050_GC_G	4.77359	1.75329		chr6_39720754_G_T	15.6898	2.8148		chr20_63679946_C_T	14.9869	2.77177		chr7_74558966_G_T	14.6795	2.75235		chr2_176171613_TC_T	15.6096	2.80998		chr14_24255516_A_C	6.87774	2.06404						chr12_123311078_G_A	0.358454	0.179227		chr3_123701493_A_G	15.3765	2.79585		chr22_19524149_A_G	21.4842	3.11281		chr16_23836267_T_G	0.0588937	0.0294468		chr1_230425699_GGC_G	23.7558	3.20906		chr11_72035925_G_A	4.36194	1.67933		chr11_60898912_A_G	15.8361	2.82353		chr6_32584366_C_T	3.0801	1.40612		chr5_69276565_G_T	13.7857	2.69366		chr1_91712277_G_A	14.5141	2.74175		chr7_54546968_G_A	15.3684	2.79535		chr7_150520749_GA_G	21.5542	3.11592		chr2_156570201_C_G	14.6868	2.75282		chr22_27798878_G_T	14.6527	2.75064		chr19_54775415_C_G	2.90845	1.36314		chr11_88567120_C_T	14.6728	2.75193		chr12_6528702_T_C	4.82214	1.76167		chr14_24103257_T_C	2.12184	1.13842		chr2_69400462_C_A	2.77729	1.32901
chr11_65967286_G_A	0.395929	0.197964		chr11_59657616_A_G	26.3176	3.30753		chr19_39269487_G_A	15.2273	2.7867		chr19_58393144_G_A	5.07625	1.80439		chr18_31536431_T_C	15.43	2.79911		chrX_136208633_C_A	4.74695	1.74867		chrX_7843715_AGGCC_A	4.72858	1.74547		chr6_75123989_G_A	15.6898	2.8148		chr21_33554531_CTG_C	14.9869	2.77177		chr7_80669968_C_T	14.6795	2.75235		chr18_48076_GTT_G	15.6095	2.80997		chr14_24574399_C_T	6.87774	2.06404						chr12_123340998_G_A	0.358454	0.179227		chr3_129502817_T_C	15.3765	2.79585		chr22_39642871_C_A	21.4842	3.11281		chr17_41027059_TG_T	0.0588937	0.0294468		chr11_77928542_G_A	23.7542	3.209		chr3_38122356_C_A	4.36194	1.67933		chr11_7796614_AGGACGCATTC_A	15.8361	2.82353		chr21_44499878_C_T	3.07991	1.40608		chr9_33796724_T_C	13.7849	2.69361		chr7_157163834_C_T	14.514	2.74174		chr7_90377575_C_G	15.3684	2.79535		chr13_78601851_A_G	21.5507	3.11577		chr2_156570202_CATATA_C	14.6868	2.75282		chr2_134318672_C_T	14.6527	2.75064		chr3_12004681_GCC_G	2.90751	1.3629		chr1_18877604_C_CG	14.6728	2.75193		chr17_10513820_C_T	4.74855	1.74895		chr9_13136784_T_C	2.10535	1.13313		chr16_8570005_G_A	2.77343	1.32799
chr11_65967298_C_G	0.395929	0.197964		chr12_42097507_T_C	26.3176	3.30753		chr19_43024829_G_A	15.2273	2.7867		chr8_143829293_G_C	5.07625	1.80439		chr18_46542777_G_A	15.43	2.79911		chr2_169492915_G_A	4.71425	1.74296		chr4_8846283_CCT_C	4.71119	1.74243		chr8_103435673_A_G	15.6898	2.8148		chr21_33554534_CCAGCCCGGTTGTA_C	14.9869	2.77177		chr7_84046416_G_C	14.6795	2.75235		chr13_107866295_G_A	15.6069	2.80982		chr14_61443128_C_T	6.87774	2.06404						chr12_132841570_G_T	0.358454	0.179227		chr3_129530953_C_T	15.3765	2.79585		chr22_41574794_C_T	21.4842	3.11281		chr17_68985058_G_A	0.0588937	0.0294468		chr19_3751398_A_AC	23.7538	3.20898		chr1_94029527_G_A	4.35726	1.67845		chr13_113076138_T_A	15.8361	2.82353		chr3_132684574_C_T	3.07789	1.40558		chr4_5711516_CT_C	13.7847	2.69359		chr9_105601144_G_A	14.514	2.74174		chr8_123645957_G_A	15.3684	2.79535		chr1_32742036_C_T	21.5492	3.1157		chr17_40819076_G_GCCGCCGCCGGAGCTTCCGCCGCCGGAGCTTCCGCCGCCGTA	14.6867	2.75281		chr2_167869365_G_A	14.6527	2.75064		chr14_94383051_G_A	2.90554	1.36239		chr11_68411616_G_A	14.6727	2.75192		chr17_80090265_GGGCACGTGCACGAACAACACGGGACGCGCGCA_G	4.72763	1.7453		chr5_60898280_G_T	2.09446	1.12961		chr20_10412791_C_A	2.75813	1.32392
chr11_65977858_G_T	0.395929	0.197964		chr13_97976788_T_C	26.3176	3.30753		chr2_170543929_T_TA	15.2273	2.7867		chr10_95643101_C_A	5.06328	1.80225		chr18_49906564_C_T	15.43	2.79911		chr1_26035315_C_G	4.67995	1.73694		chr4_3074905_AGC_A	4.70715	1.74172		chr18_45627126_C_T	15.6885	2.81472		chr16_14627306_CA_C	14.9865	2.77175		chr7_97020983_C_A	14.6795	2.75235		chr7_45888894_G_T	15.5679	2.80747		chr14_69796995_T_C	6.87774	2.06404						chr12_132843077_A_G	0.358454	0.179227		chr3_136327184_C_T	15.3765	2.79585		chr22_44737008_TC_T	21.4842	3.11281		chr19_54255445_G_A	0.0588937	0.0294468		chr1_145957689_G_A	23.7538	3.20898		chr1_34868787_G_GC	4.34577	1.67631		chr14_77715845_T_A	15.8361	2.82353		chr16_23624027_A_C	3.07351	1.4045		chr10_87060812_A_AG	13.7831	2.69348		chr11_102776737_T_A	14.5136	2.74172		chr8_141175271_G_A	15.3684	2.79535		chr5_36241724_TC_T	21.5483	3.11566		chr2_156570209_TGAAGCAGA_T	14.6866	2.75281		chr2_172558750_G_A	14.6527	2.75064		chr17_76474296_G_A	2.90554	1.36239		chr15_50941457_G_A	14.6727	2.75192		chr11_12883075_C_T	4.71425	1.74296		chr8_143440217_G_T	2.08689	1.12716		chr16_29485618_GGGAGGTGTCTTGAGATTATCATCCGCTGAGGGTGGAAGGGGAGTGAGCAC_G	2.75033	1.32184
chr11_66551336_TC_T	0.395929	0.197964		chr16_24750765_GA_G	26.3176	3.30753		chr2_189743475_G_T	15.2273	2.7867		chr10_99845750_G_A	5.06328	1.80225		chr18_50273434_A_G	15.43	2.79911		chr20_31722202_C_T	4.67995	1.73694		chr9_135770396_G_A	4.68897	1.73853		chr20_62346176_T_C	15.6885	2.81472		chr2_37951728_T_TA	14.9865	2.77175		chr7_98990553_G_T	14.6795	2.75235		chr8_143309964_G_GGGGACAC	15.5679	2.80747		chr14_77327915_G_A	6.87774	2.06404						chr12_132843078_C_T	0.358454	0.179227		chr3_184372822_G_A	15.3765	2.79585		chr22_44825569_A_C	21.4842	3.11281		chr1_109668441_G_A	0.0588937	0.0294468		chr11_76861001_G_T	23.753	3.20894		chr9_87919290_GTGTCCAA_G	4.33413	1.67413		chr15_39953947_TAAAAG_T	15.8361	2.82353		chr3_46899472_G_A	3.07351	1.4045		chr20_50894122_C_T	13.7831	2.69348		chr4_68568327_AC_A	14.5134	2.7417		chr8_22069889_C_T	15.3684	2.79535		chr5_72968535_A_G	21.5481	3.11565		chr3_148996421_A_G	14.6866	2.75281		chr2_219601335_T_TG	14.6527	2.75064		chr1_94029527_G_A	2.90554	1.36239		chrX_133324497_A_AG	14.6726	2.75192		chr11_16097669_C_G	4.71425	1.74296		chr19_40877210_G_A	2.07876	1.12453		chr15_23022155_G_A	2.73922	1.31888
chr11_66554592_C_T	0.395929	0.197964		chr19_4175151_C_A	26.3176	3.30753		chr2_27442740_ATC_A	15.2273	2.7867		chr13_103066053_C_T	5.06328	1.80225		chr18_79715177_G_T	15.43	2.79911		chr12_931231_C_T	4.65778	1.73303		chr22_20432067_G_GCGCAGCCTCCC	4.67948	1.73686		chr4_38014723_G_GCCCCCCCCCCCCCCCCCCCCCAACCCCCCCC	15.6885	2.81472		chr2_37989579_G_T	14.9865	2.77175		chr8_103325002_G_A	14.6795	2.75235		chr8_64581556_C_T	15.5657	2.80733		chr15_31037785_GT_G	6.87774	2.06404						chr12_132887194_A_C	0.358454	0.179227		chr3_188760194_GTT_G	15.3765	2.79585		chr2_219295054_T_C	21.4842	3.11281		chr1_110223642_G_A	0.0588937	0.0294468		chr20_3660859_C_T	23.753	3.20894		chr9_87919275_TCATCTTGTCTC_T	4.31432	1.67041		chr17_41864895_T_A	15.8361	2.82353		chr10_124989613_G_C	3.06903	1.4034		chr3_45500507_A_G	13.7831	2.69348		chr1_94515176_A_G	14.5133	2.7417		chr8_42708771_T_C	15.3684	2.79535		chr19_17245040_C_T	21.5473	3.11561		chr7_74547108_G_A	14.6866	2.75281		chr2_237567011_G_GC	14.6527	2.75064		chr3_47009285_G_C	2.90554	1.36239		chr2_219551771_G_A	14.6726	2.75191		chr12_48145079_G_A	4.71425	1.74296		chr19_43526298_G_A	2.07293	1.12263		chr16_47650919_C_A	2.73922	1.31888
chr11_66554604_G_A	0.395929	0.197964		chr4_20546057_T_C	26.3176	3.30753		chr2_86117158_C_T	15.2273	2.7867		chr13_108209993_CTCTTT_C	5.06328	1.80225		chr19_1083175_C_A	15.43	2.79911		chr16_18858236_C_T	4.65778	1.73303		chr6_32977261_CAT_C	4.67607	1.73626		chr4_38014723_G_GCCCCCCCCCCCCCCCCCCCCCAACCCCCCCCACCCCCCCCC	15.6885	2.81472		chr7_138899051_G_A	14.9865	2.77175		chr8_11316742_C_T	14.6795	2.75235		chr14_36581249_G_T	15.5561	2.80675		chr15_34791215_C_A	6.87774	2.06404						chr12_1631434_GGTGA_G	0.358454	0.179227		chr3_38551145_C_T	15.3765	2.79585		chr2_55050183_C_A	21.4842	3.11281		chr1_110223649_T_C	0.0588937	0.0294468		chr10_73789534_C_A	23.7529	3.20894		chr6_150949095_G_A	4.26534	1.66115		chr17_50840876_A_G	15.8361	2.82353		chr12_57254861_C_T	3.06613	1.40269		chr14_24050853_G_T	13.7827	2.69346		chr14_30886271_A_T	14.5129	2.74167		chr8_66135039_C_T	15.3684	2.79535		chr11_1557015_CG_C	21.5459	3.11555		chr12_6016629_A_G	14.6865	2.7528		chr2_27481182_G_A	14.6527	2.75064		chr7_39339680_C_CA	2.89847	1.36059		chr4_15601314_TA_T	14.6726	2.75191		chr12_57178959_G_A	4.71425	1.74296		chr4_38053116_C_T	2.06115	1.11879		chr6_32584352_C_CATGTTTAA	2.72964	1.31631
chr11_66555156_C_T	0.395929	0.197964		chr4_7043634_C_A	26.3176	3.30753		chr20_20571591_T_C	15.2273	2.7867		chr13_46064742_C_G	5.06328	1.80225		chr19_11030783_G_A	15.43	2.79911		chr2_21011802_C_T	4.6182	1.72601		chr11_11965950_A_G	4.65464	1.73248		chr7_99861810_G_A	15.6878	2.81468		chr9_123370731_ACTCCGCTG_A	14.9865	2.77175		chr8_143917439_G_A	14.6795	2.75235		chr16_981927_TG_T	15.5509	2.80644		chr15_43601016_T_G	6.87774	2.06404						chr12_1639815_CG_C	0.358454	0.179227		chr3_38585975_A_C	15.3765	2.79585		chr9_137464125_C_A	21.4842	3.11281		chr1_47225411_CAG_C	0.0588937	0.0294468		chr11_117190662_A_G	23.7529	3.20894		chr4_139889928_TGCTGCTGCTGCTGC_T	4.25652	1.65947		chr18_57605882_T_C	15.8361	2.82353		chr6_32518661_G_A	3.05939	1.40103		chr3_45417565_G_C	13.7827	2.69346		chr16_24870007_T_C	14.5128	2.74167		chr8_94250428_C_A	15.3684	2.79535		chr17_10463556_G_T	21.5447	3.1155		chr14_21362289_G_GT	14.6865	2.7528		chr2_30966207_C_T	14.6527	2.75064		chr9_85579056_C_A	2.89236	1.35902		chr8_89971247_CA_C	14.6726	2.75191		chr14_64800761_C_T	4.71425	1.74296		chr3_12004684_GCCTC_G	2.05843	1.1179		chr2_241776985_G_A	2.72135	1.31409
chr11_66555203_C_G	0.395929	0.197964		chr14_99603361_C_T	26.317	3.30751		chr22_50317352_C_A	15.2273	2.7867		chr15_89631677_G_A	5.06328	1.80225		chr19_11441262_G_A	15.43	2.79911		chrX_143517320_AT_A	4.60264	1.72324		chr11_68933864_C_A	4.65464	1.73248		chr17_39970565_C_T	15.6872	2.81464		chr1_202348915_C_G	14.9862	2.77173		chr8_143921248_G_A	14.6795	2.75235		chr6_133241280_GC_G	15.5508	2.80643		chr15_45366432_G_A	6.87774	2.06404						chr12_1645836_G_A	0.358454	0.179227		chr3_43347859_C_T	15.3765	2.79585		chr9_93185597_G_A	21.4842	3.11281		chr1_47438544_AC_A	0.0588937	0.0294468		chr11_66568072_C_T	23.7529	3.20894		chr18_50238637_C_A	4.25342	1.65888		chr19_14451954_C_T	15.8361	2.82353		chr17_66214462_A_C	3.05563	1.40011		chr3_8753157_C_T	13.7827	2.69346		chr5_137882022_G_A	14.5128	2.74167		chr9_108939549_C_A	15.3684	2.79535		chr12_57726610_CG_C	21.5442	3.11548		chr7_1816110_G_T	14.6863	2.75279		chr2_54664676_A_G	14.6527	2.75064		chr11_1243402_CACAGTGACTCCCTCCTCTGCCCTAGGGACCACCCACACACCCCCAGTGCCGAA_C	2.8836	1.35676		chr19_17185949_TG_T	14.6724	2.7519		chr15_23022029_G_C	4.71425	1.74296		chr2_26477210_G_A	2.04646	1.11398		chr18_47586_CAT_C	2.71163	1.31147
chr11_66555302_A_T	0.395929	0.197964		chr2_25749700_A_G	26.3153	3.30745		chr3_50092125_C_T	15.2273	2.7867		chr16_15720949_C_T	5.06328	1.80225		chr19_15170439_C_T	15.43	2.79911		chr9_69013330_T_TC	4.60261	1.72323		chr11_95818882_G_A	4.65464	1.73248		chr6_147364048_C_A	15.6872	2.81464		chr7_39951755_C_T	14.9862	2.77173		chr8_144412586_C_A	14.6795	2.75235		chr12_52692445_TG_T	15.5506	2.80642		chr15_63340316_C_T	6.87774	2.06404						chr12_18282720_AC_A	0.358454	0.179227		chr3_46709164_C_T	15.3765	2.79585		chr19_19225133_G_A	21.4839	3.1128		chr1_47438550_GC_G	0.0588937	0.0294468		chr11_93736285_C_A	23.7529	3.20894		chr7_157595255_C_T	4.25342	1.65888		chr1_116031418_G_A	15.8361	2.82353		chr14_21670351_G_GCC	3.05313	1.39949		chr11_78669720_C_A	13.7823	2.69343		chr22_42067859_A_G	14.5127	2.74166		chr9_110513076_C_T	15.3684	2.79535		chr10_72692255_C_A	21.5393	3.11526		chr9_133573939_G_C	14.6861	2.75278		chr3_12145695_T_C	14.6527	2.75064		chr19_45311905_G_A	2.85561	1.34953		chr3_114236739_C_CT	14.6724	2.7519		chr15_50609636_G_A	4.71425	1.74296		chr8_10610141_C_CCTCTCTTCTT	2.03412	1.10992		chr2_44312653_T_C	2.70947	1.31089
chr11_66558175_G_A	0.395929	0.197964		chr2_25753580_CT_C	26.3153	3.30745		chr3_51660116_C_T	15.2273	2.7867		chr16_16154899_G_A	5.06328	1.80225		chr19_15548161_G_A	15.43	2.79911		chr3_120776506_C_T	4.55165	1.71409		chr15_48495574_C_T	4.65464	1.73248		chr2_210079793_CT_C	15.6846	2.81449		chr8_103501043_A_T	14.9862	2.77173		chr8_144412810_C_G	14.6795	2.75235		chr19_1105195_C_T	15.5453	2.8061		chr15_84014713_T_A	6.87774	2.06404						chr12_18488516_C_T	0.358454	0.179227		chr3_49025222_C_CT	15.3765	2.79585		chr16_71536967_T_C	21.483	3.11276		chr2_131482553_TG_T	0.0588937	0.0294468		chr17_7349024_C_G	23.7529	3.20894		chr1_16028061_C_T	4.25267	1.65874		chr1_151364971_G_A	15.8361	2.82353		chr17_4558453_G_A	3.04983	1.39867		chr15_43632249_T_C	13.7823	2.69343		chr14_73192661_A_G	14.5125	2.74165		chr9_125026905_C_T	15.3684	2.79535		chr19_7916869_G_A	21.5389	3.11524		chr16_11875899_CT_C	14.6861	2.75277		chr3_12145707_C_T	14.6527	2.75064		chr9_3898759_G_A	2.85561	1.34953		chr21_10595988_T_G	14.6723	2.75189		chr15_90803578_G_C	4.71425	1.74296		chr16_8811153_G_A	2.02563	1.10712		chr16_85668391_G_C	2.70512	1.30972
chr11_66559368_C_A	0.395929	0.197964		chr19_17282688_C_T	26.3145	3.30742		chr4_158155820_G_A	15.2273	2.7867		chr16_291269_G_A	5.06328	1.80225		chr19_17101730_GAGGC_G	15.43	2.79911		chr6_167298071_G_C	4.53811	1.71165		chr16_15717291_T_A	4.65464	1.73248		chr9_7046914_A_G	15.6846	2.81449		chr8_103697175_C_T	14.9862	2.77173		chr8_18222275_C_A	14.6795	2.75235		chr13_27562472_C_T	15.5442	2.80603		chr15_89645051_C_A	6.87774	2.06404						chr12_18491479_T_G	0.358454	0.179227		chr3_49125347_G_A	15.3765	2.79585		chr10_70745228_GCT_G	21.4824	3.11273		chr3_147410878_G_T	0.0588937	0.0294468		chr18_62978892_G_T	23.7529	3.20894		chr1_206934656_G_A	4.25267	1.65874		chr1_230780498_AGTGCCCTGACAAAGAC_A	15.8361	2.82353		chr3_47062163_C_G	3.03895	1.39599		chr20_50893983_T_C	13.7823	2.69343		chr16_72012219_TG_T	14.5125	2.74165		chr9_128983337_G_C	15.3684	2.79535		chr8_53229584_A_G	21.5388	3.11524		chr17_80090176_TGCACGAACAACACGGGACGCACGCAGGCACGTGCACGAAGAACACG_T	14.6861	2.75277		chr3_147391159_G_A	14.6527	2.75064		chr9_34893048_GC_G	2.85002	1.34808		chr4_39255871_G_A	14.6723	2.75189		chr16_1526649_CA_C	4.71425	1.74296		chr5_96785866_CCAGT_C	2.02563	1.10712		chr1_179557040_G_A	2.70213	1.30891
chr11_66559377_A_G	0.395929	0.197964		chr1_50419243_G_T	26.3145	3.30742		chr4_56448545_A_G	15.2273	2.7867		chr16_31489008_T_C	5.06328	1.80225		chr19_18783062_C_T	15.43	2.79911		chr11_108138917_G_C	4.5216	1.70867		chr16_88646131_G_T	4.65464	1.73248		chr9_39078753_C_CTT	15.6824	2.81436		chr6_32758886_G_T	14.986	2.77171		chr8_18222341_CA_C	14.6795	2.75235		chr15_28142240_C_T	15.5442	2.80603		chr15_89649110_C_A	6.87774	2.06404						chr12_18497635_G_T	0.358454	0.179227		chr3_49130362_G_A	15.3765	2.79585		chr15_41522902_TG_T	21.4824	3.11273		chr6_32518666_C_A	0.0588937	0.0294468		chr19_45002994_C_T	23.7529	3.20894		chr1_94010795_C_T	4.25267	1.65874		chr1_32772281_C_CG	15.8361	2.82353		chr11_31789912_CTTTTT_C	3.02136	1.39162		chr5_432945_AG_A	13.7821	2.69342		chr17_1745877_G_A	14.5125	2.74165		chr9_129874700_C_T	15.3684	2.79535		chr19_1823738_CG_C	21.5366	3.11514		chr22_18919799_C_A	14.686	2.75277		chr3_184386107_C_T	14.6527	2.75064		chr11_4091311_C_T	2.83611	1.34446		chr5_35867437_G_A	14.6723	2.75189		chr16_2100044_C_T	4.71425	1.74296		chr6_7576386_G_A	2.02046	1.10541		chr17_80090184_CAACACGGGACGCACGCAGGCACGTGCACGAAG_C	2.69661	1.30742
chr11_66560172_G_A	0.395929	0.197964		chr19_1567584_GC_G	26.3114	3.3073		chr5_64885477_C_T	15.2273	2.7867		chr17_11929909_A_T	5.06328	1.80225		chr19_35039191_G_A	15.43	2.79911		chr17_19649090_A_G	4.5216	1.70867		chr17_29993317_C_A	4.65464	1.73248		chr10_48900287_C_T	15.6807	2.81425		chr20_2709629_G_A	14.9859	2.77171		chr8_26864632_G_C	14.6795	2.75235		chr17_10316004_G_A	15.5442	2.80603		chr16_1571410_C_T	6.87774	2.06404						chr12_18505326_GGT_G	0.358454	0.179227		chr3_50193617_T_C	15.3765	2.79585		chr19_55579351_G_A	21.4805	3.11265		chr6_32519579_A_ACAGAG	0.0588937	0.0294468		chr1_154969443_C_A	23.7529	3.20894		chr11_118349867_TA_T	4.25267	1.65874		chr1_3868036_C_T	15.8361	2.82353		chr22_25764933_CAG_C	3.02106	1.39155		chr5_353897_A_G	13.782	2.69341		chr1_155815833_T_A	14.5125	2.74165		chr9_131626408_C_T	15.3684	2.79535		chr17_41487136_T_C	21.5357	3.1151		chr3_10043483_G_A	14.6858	2.75276		chr3_185689502_CG_C	14.6527	2.75064		chr21_36748066_T_C	2.80735	1.33693		chr17_61482909_G_A	14.6722	2.75189		chr17_58279553_T_C	4.71425	1.74296		chr4_69596324_C_T	2.01753	1.10444		chr14_91974664_G_A	2.69482	1.30693
chr11_66562288_T_A	0.395929	0.197964		chr14_30670378_G_C	26.3082	3.30719		chr6_32814578_G_A	15.2273	2.7867		chr17_14069646_C_T	5.06328	1.80225		chr19_35039682_G_A	15.43	2.79911		chr5_69118578_T_A	4.5216	1.70867		chr17_50170245_C_T	4.65464	1.73248		chr9_136383469_G_A	15.6807	2.81425		chr10_97063503_G_C	14.9856	2.77169		chr8_32595864_A_G	14.6795	2.75235		chr17_49512818_G_A	15.5442	2.80603		chr16_17200558_C_T	6.87774	2.06404						chr12_18538160_C_T	0.358454	0.179227		chr3_51374495_C_T	15.3765	2.79585		chr22_45922900_A_T	21.48	3.11263		chr7_100057222_GT_G	0.0588937	0.0294468		chr20_63742949_G_A	23.7529	3.20894		chr19_48703560_C_T	4.25267	1.65874		chr1_53825802_A_G	15.8361	2.82353		chr9_127714388_G_C	3.01859	1.39093		chr9_114790520_C_T	13.782	2.69341		chr7_103566253_T_C	14.5125	2.74165		chr9_19316744_C_T	15.3684	2.79535		chr1_2529824_CG_C	21.5355	3.11509		chr11_64642788_T_TC	14.6858	2.75275		chr3_196948550_C_T	14.6527	2.75064		chr11_68047476_G_A	2.79789	1.33445		chr15_22824160_G_T	14.6721	2.75188		chr17_65160259_G_A	4.71425	1.74296		chr13_99982759_A_C	2.01339	1.10307		chr6_32584355_TCTTAG_T	2.68235	1.30355
chr11_67395813_G_A	0.395929	0.197964		chr19_40512876_G_A	26.3082	3.30719		chr7_100613268_A_G	15.2273	2.7867		chr17_17817781_G_C	5.06328	1.80225		chr19_3641807_G_T	15.43	2.79911		chr8_99481798_C_G	4.5216	1.70867		chr17_74768238_T_C	4.65464	1.73248		chr1_20662338_C_A	15.6755	2.81394		chr11_111379162_GT_G	14.9856	2.77169		chr8_33503799_C_T	14.6795	2.75235		chr17_62063218_T_G	15.5442	2.80603		chr16_20031796_C_A	6.87774	2.06404						chr12_18562708_TAAAGG_T	0.358454	0.179227		chr3_52824949_C_T	15.3765	2.79585		chr22_45922918_A_T	21.48	3.11263		chr7_100057282_G_T	0.0588937	0.0294468		chr8_22101753_A_AC	23.7529	3.20894		chr2_232523470_G_T	4.25267	1.65874		chr22_30025797_A_T	15.8361	2.82353		chr9_129869363_G_A	3.01532	1.39012		chr6_33171816_G_T	13.7817	2.69339		chr12_49330145_C_A	14.5124	2.74164		chr9_33469315_G_A	15.3684	2.79535		chr12_84872789_G_T	21.5349	3.11506		chr7_1816087_G_A	14.6857	2.75275		chr3_49426286_C_A	14.6527	2.75064		chr13_23335483_G_T	2.79789	1.33445		chr18_3134650_C_T	14.6721	2.75188		chr17_65177763_T_C	4.71425	1.74296		chr16_67174206_G_C	2.01307	1.10296		chr18_49272233_A_G	2.68032	1.303
chr11_67396309_G_A	0.395929	0.197964		chr12_95943536_G_A	26.305	3.30707		chr7_44110225_G_T	15.2273	2.7867		chr17_27782990_C_T	5.06328	1.80225		chr19_41331118_G_C	15.43	2.79911		chr1_155900400_ATCTT_A	4.50653	1.70593		chr1_46196817_G_A	4.65464	1.73248		chr4_3532216_G_A	15.6755	2.81394		chr1_211675430_C_T	14.9856	2.77169		chr8_47912454_G_A	14.6795	2.75235		chr19_51719243_G_T	15.5442	2.80603		chr16_2323579_G_A	6.87774	2.06404						chr12_18640513_A_T	0.358454	0.179227		chr3_53092006_C_T	15.3765	2.79585		chr15_22095183_TC_T	21.4797	3.11261		chr7_100057298_C_CA	0.0588937	0.0294468		chr13_112068338_A_AC	23.7507	3.20885		chr22_28694066_G_A	4.25267	1.65874		chr2_61097710_G_T	15.8361	2.82353		chr9_27524366_G_GTGTT	3.01532	1.39012		chr2_178444420_A_T	13.7812	2.69336		chr22_18130970_T_G	14.5124	2.74164		chr9_35376058_G_A	15.3684	2.79535		chr10_116340742_G_GT	21.5345	3.11505		chr1_155773165_G_A	14.6855	2.75274		chr3_50365089_T_A	14.6527	2.75064		chr14_64795378_G_T	2.79789	1.33445		chr3_139356962_T_TAACA	14.6721	2.75188		chr19_45315551_C_T	4.71425	1.74296		chr11_2925087_C_T	2.00668	1.10084		chr5_149842329_A_G	2.67313	1.30104
chr11_67397295_G_GGCCCCCCCCCCCCC	0.395929	0.197964		chr1_27350050_T_TCCAGGTGGGAGGAGAGCATGCCTAAACCCTGGTGGCCATTGTTCTGTACTAAGGAACA	26.305	3.30707		chr8_109461862_C_T	15.2273	2.7867		chr17_44380483_G_A	5.06328	1.80225		chr19_41422643_G_C	15.43	2.79911		chr10_93593874_G_A	4.50184	1.70508		chr1_56874959_G_A	4.65464	1.73248		chr17_17505826_G_A	15.6715	2.8137		chr11_35468055_C_A	14.9852	2.77167		chr8_73981317_A_G	14.6795	2.75235		chr1_10419490_C_T	15.5442	2.80603		chr16_29895831_C_T	6.87774	2.06404						chr12_18647928_T_C	0.358454	0.179227		chr3_8994404_C_G	15.3765	2.79585		chr16_20963282_A_G	21.4778	3.11253		chr8_17940121_TA_T	0.0588937	0.0294468		chr8_58439767_G_T	23.7504	3.20884		chr5_140978974_G_A	4.25267	1.65874		chr3_171068849_T_G	15.8361	2.82353		chr4_140563109_C_T	2.99689	1.38552		chr6_31972036_C_T	13.781	2.69334		chr5_37301447_TC_T	14.5124	2.74164		chr9_37501846_T_C	15.3684	2.79535		chr15_82045623_A_AG	21.5335	3.115		chr12_21637090_G_A	14.6853	2.75273		chr3_50379532_C_T	14.6527	2.75064		chr1_92605377_C_T	2.79789	1.33445		chr8_143791884_C_T	14.6721	2.75188		chr1_103078818_C_G	4.71425	1.74296		chr15_65206922_C_T	2	1		chr8_58492376_G_C	2.67313	1.30104
chr11_67397300_CAG_C	0.395929	0.197964		chr20_63963368_T_C	26.305	3.30707		chr9_131584591_C_T	15.2273	2.7867		chr17_4639430_C_T	5.06328	1.80225		chr19_42225862_G_A	15.43	2.79911		chr11_18025607_C_T	4.50184	1.70508		chr20_3213378_C_T	4.65464	1.73248		chr5_134146238_G_A	15.6715	2.8137		chr3_120399884_T_C	14.9852	2.77167		chr8_85333541_AT_A	14.6795	2.75235		chr1_158256908_G_T	15.5442	2.80603		chr16_31271982_C_T	6.87774	2.06404						chr12_18647949_T_C	0.358454	0.179227		chr3_8994442_G_A	15.3765	2.79585		chr3_51645751_C_CATTCTGCAGGCTAACTGAAGCTGCTCCTGCACTTTCTCCAAAGAGAGTTACA	21.4778	3.11253		chr9_135088085_CA_C	0.0588937	0.0294468		chr11_67502088_T_G	23.7494	3.2088		chr6_132538566_T_TA	4.25267	1.65874		chr3_44761512_G_T	15.8361	2.82353		chr12_103985728_A_ATTGAGAGC	2.9908	1.38399		chr7_100953335_G_GAA	13.781	2.69334		chr1_40822405_A_T	14.5123	2.74164		chr8_42271733_A_T	15.3679	2.79532		chr5_140042945_TC_T	21.5335	3.115		chr15_72200579_G_C	14.685	2.7527		chr4_108165127_G_C	14.6527	2.75064		chr19_54574075_G_C	2.79586	1.33391		chr9_34725370_GA_G	14.672	2.75188		chr1_226385638_G_A	4.71425	1.74296		chr2_70962806_C_T	2	1		chr6_107634165_C_T	2.65884	1.29715
chr11_67397308_CAAGAG_C	0.395929	0.197964		chr20_3471199_G_A	26.3019	3.30696		chr9_2831316_A_G	15.2273	2.7867		chr17_50169231_G_T	5.06328	1.80225		chr19_42291662_G_C	15.43	2.79911		chr11_64750475_A_G	4.50184	1.70508		chr20_391528_T_C	4.65464	1.73248		chr9_39078750_CTG_C	15.6193	2.81057		chr19_17486612_C_T	14.9849	2.77164		chr8_93780614_T_C	14.6795	2.75235		chr3_129556334_T_C	15.5442	2.80603		chr16_3966445_G_A	6.87774	2.06404						chr12_1953084_TG_T	0.358454	0.179227		chr4_121932303_C_T	15.3765	2.79585		chr17_41396484_T_C	21.4774	3.11251		chr9_69013578_TTC_T	0.0588937	0.0294468		chr16_1656100_T_C	23.7494	3.2088		chr6_55755658_C_T	4.25267	1.65874		chr5_36143177_G_A	15.8361	2.82353		chr4_67754019_T_C	2.97631	1.38035		chr8_11853377_CAG_C	13.7804	2.69331		chr11_126293040_G_T	14.5123	2.74163		chr10_98392430_A_C	15.365	2.79514		chr17_7549192_GGGGGAGCCGGGCACCGCCCTGCTGGTCCCGCTCGCGCTGGGCCTGGGCCTGGCGCTGGCCTGCCTCGGCCTCCTGCTGGCCGTGGTCAGTTT_G	21.533	3.11498		chr17_10529662_C_A	14.6847	2.75269		chr4_173039982_C_A	14.6527	2.75064		chr1_228371740_GC_G	2.7885	1.33197		chr17_49993435_C_A	14.6719	2.75187		chr1_226983011_C_T	4.71425	1.74296		chrX_101837960_T_C	1.99616	0.998079		chr1_228377056_C_T	2.6553	1.29618
chr11_78073129_T_A	0.395929	0.197964		chr16_67326863_A_G	26.2987	3.30684		chr1_155250423_GC_G	15.2251	2.78656		chr17_58696780_T_G	5.06328	1.80225		chr19_42293051_G_A	15.43	2.79911		chr13_60112177_ATTTG_A	4.50184	1.70508		chr20_6085244_G_A	4.65464	1.73248		chrX_24364305_TG_T	15.6045	2.80967		chr1_1281465_T_TTCGCC	14.9849	2.77164		chr8_99467624_C_G	14.6795	2.75235		chr3_130745113_G_A	15.5442	2.80603		chr16_53652844_T_G	6.87774	2.06404						chr12_1953183_G_A	0.358454	0.179227		chr4_157136515_G_T	15.3765	2.79585		chr1_203165217_C_T	21.4773	3.11251		chrX_152759431_GA_G	0.0588937	0.0294468		chr17_19413581_C_T	23.7494	3.2088		chr9_35685019_TGA_T	4.25267	1.65874		chr5_41000763_C_T	15.8361	2.82353		chr19_15728162_T_A	2.96169	1.37667		chr1_46935560_A_T	13.7801	2.69328		chr16_28882460_G_A	14.5123	2.74163		chr12_27647729_G_C	15.365	2.79514		chr17_42670185_AG_A	21.5326	3.11496		chr7_73329401_G_A	14.6847	2.75268		chr5_100895762_C_T	14.6527	2.75064		chr16_89647532_CGGGGTCAGTGGAGAAAAGGCCGCCGACGTGGAGACCCAGT_C	2.7819	1.33023		chr6_154246652_T_C	14.6719	2.75187		chr1_94060733_A_C	4.71425	1.74296		chr19_1075027_G_GCC	1.99413	0.997063		chr7_117594945_G_T	2.65176	1.29521
chr11_78222111_C_T	0.395929	0.197964		chr17_31528746_G_A	26.2987	3.30684		chr8_22109369_G_GCTGCGGTGCCCGCTCCCAGTCC	15.2251	2.78656		chr19_11223033_C_T	5.06328	1.80225		chr19_45355704_C_T	15.43	2.79911		chr15_44600567_G_A	4.50184	1.70508		chr22_19139901_C_T	4.65464	1.73248		chr19_51455550_AC_A	15.6034	2.80961		chr1_1520168_G_A	14.9849	2.77164		chr9_129822649_T_C	14.6795	2.75235		chr3_183296975_C_T	15.5442	2.80603		chr16_72012061_GGATGCTGT_G	6.87774	2.06404						chr12_1955478_A_G	0.358454	0.179227		chr4_186209195_G_T	15.3765	2.79585		chr2_219250460_C_T	21.4769	3.11249		chrY_12773626_G_A	0.0588937	0.0294468		chr17_2395019_G_T	23.7494	3.2088		chr17_3688065_G_A	4.17919	1.64465		chr5_81330914_G_A	15.8361	2.82353		chr12_40485280_A_T	2.96083	1.37645		chr6_33446624_T_C	13.7797	2.69325		chr20_46686787_C_A	14.5121	2.74162		chr13_52426059_C_G	15.365	2.79514		chr19_55615064_GC_G	21.5319	3.11493		chr11_18400908_C_T	14.6842	2.75265		chr5_113064089_G_A	14.6527	2.75064		chr1_160419533_C_G	2.7515	1.32216		chr2_182967232_C_A	14.6718	2.75186		chr2_27097611_C_T	4.71425	1.74296		chr19_3600535_A_G	1.97982	0.989911		chr6_127807185_AC_A	2.64773	1.2941
chr11_78280811_T_G	0.395929	0.197964		chr17_9810608_A_T	26.2987	3.30684		chr1_180945373_G_A	15.2239	2.78648		chr19_8366253_C_T	5.06328	1.80225		chr19_45771826_G_A	15.43	2.79911		chr15_50609636_G_A	4.50184	1.70508		chr2_218164571_G_A	4.65464	1.73248		chrX_24364307_CTGCTCCTGCTCCTGCTCTAGCTGCTGCTG_C	15.5976	2.80926		chr1_43448296_C_T	14.9849	2.77164		chr9_13221386_C_T	14.6795	2.75235		chr4_86750746_CCTCT_C	15.5442	2.80603		chr16_88438748_G_A	6.87774	2.06404						chr12_24878634_C_T	0.358454	0.179227		chr4_3213992_C_T	15.3765	2.79585		chr19_17988430_G_A	21.4768	3.11248		chrY_12773797_G_A	0.0588937	0.0294468		chr17_58249604_C_A	23.7494	3.2088		chr2_101422474_T_G	4.16812	1.64251		chr6_65302547_A_AT	15.8361	2.82353		chr7_152113292_T_C	2.95723	1.37554		chr11_11352753_G_A	13.7793	2.69323		chr2_172476421_TG_T	14.5121	2.74162		chr14_77482610_C_A	15.365	2.79514		chr12_124363681_TG_T	21.5311	3.1149		chr21_45505406_CTGGAACCATGGGCGCCT_C	14.6838	2.75263		chr5_131962569_A_C	14.6527	2.75064		chr18_46566443_G_A	2.72437	1.3149		chr3_183868062_T_C	14.6716	2.75185		chr2_31383062_A_C	4.71425	1.74296		chr5_168687103_G_C	1.97982	0.989911		chr16_29485610_ACACACTC_A	2.6437	1.293
chr11_8436090_CA_C	0.395929	0.197964		chr2_21140045_G_GGTACCAACGCGAGCAGCGCAGCAGCTTCTCCAGGCGGTCGAGCGCGGCGCGACTGTGGGCCCAGGCA	26.2987	3.30684		chr11_1629998_C_CTGTGGCTCCGGCTGTGGGGGCTGTGGCTCTGGCTGTGGGGGCTGTGGCTCCGGCTGTGG	15.2239	2.78648		chr1_67052985_G_A	5.06328	1.80225		chr19_46623489_ACT_A	15.43	2.79911		chr15_84799209_G_A	4.50184	1.70508		chr3_123300202_C_T	4.65464	1.73248		chr12_52618095_C_T	15.5164	2.80436		chr20_63493193_G_A	14.9849	2.77164		chr9_133354735_G_A	14.6795	2.75235		chr6_25812946_G_T	15.5442	2.80603		chr16_89529580_G_T	6.87774	2.06404						chr12_24878642_T_A	0.358454	0.179227		chr4_55097676_A_G	15.3765	2.79585		chr4_13627530_G_A	21.4768	3.11248		chrY_12773822_G_A	0.0588937	0.0294468		chr19_11353472_C_T	23.7494	3.2088		chr10_89438739_C_T	4.14414	1.63786		chr7_151070775_G_A	15.8361	2.82353		chr16_3141330_G_A	2.95602	1.37524		chr6_32841650_T_C	13.7791	2.69322		chr4_113196410_G_T	14.5121	2.74162		chr16_48348214_C_A	15.365	2.79514		chr5_141345964_T_C	21.53	3.11485		chr17_80090256_GA_G	14.6837	2.75262		chr5_150403190_A_G	14.6527	2.75064		chr3_197065792_C_A	2.70676	1.31016		chr6_78988220_T_C	14.6716	2.75185		chr2_84441437_G_A	4.71425	1.74296		chr2_25161179_G_C	1.95563	0.977813		chr10_101586103_G_A	2.63768	1.29135
chr11_8457380_G_A	0.395929	0.197964		chr8_14102371_C_T	26.2987	3.30684		chr11_562154_T_C	15.2239	2.78648		chr21_25955716_C_T	5.06328	1.80225		chr19_47736421_G_C	15.43	2.79911		chr17_38334765_G_A	4.50184	1.70508		chr6_154091158_G_GT	4.65464	1.73248		chr10_86660029_A_G	15.4306	2.79915		chr4_87845066_GGAAA_G	14.9849	2.77164		chr9_2086907_A_G	14.6795	2.75235		chr6_34823312_A_G	15.5442	2.80603		chr17_10406928_C_T	6.87774	2.06404						chr12_24901816_T_TA	0.358454	0.179227		chr4_6302109_C_T	15.3765	2.79585		chr5_141394738_T_G	21.4765	3.11247		chrY_12773825_T_C	0.0588937	0.0294468		chr1_27615806_A_G	23.7494	3.2088		chr12_109239924_G_A	4.14414	1.63786		chr7_55912655_G_GT	15.8361	2.82353		chr2_219210752_G_A	2.95602	1.37524		chr11_11352763_TG_T	13.7789	2.6932		chr5_112841167_G_A	14.5121	2.74162		chr16_88714703_TGG_T	15.365	2.79514		chr18_35373920_TCA_T	21.5299	3.11485		chr17_80090258_CGCGCGCGGGCACGTGCACGAACAACACGGGA_C	14.6837	2.75262		chr5_179801406_AG_A	14.6527	2.75064		chr17_10395282_C_T	2.70655	1.3101		chr1_235712143_C_T	14.6715	2.75184		chr3_165065257_T_C	4.71425	1.74296		chr19_11201995_C_T	1.95499	0.977495		chr19_43546062_C_T	2.63768	1.29135
chr12_10378169_A_G	0.395929	0.197964		chr1_46533069_CG_C	26.2979	3.30681		chr12_95084507_G_A	15.2239	2.78648		chr21_44377735_G_A	5.06328	1.80225		chr19_47839833_C_T	15.43	2.79911		chr17_41620687_G_A	4.50184	1.70508		chr8_22201171_C_T	4.65464	1.73248		chr13_113346074_C_CAG	15.4252	2.79882		chr9_123373229_T_C	14.9849	2.77164		chr9_2115894_G_A	14.6795	2.75235		chr7_91266133_T_C	15.5442	2.80603		chr17_10527044_C_T	6.87774	2.06404						chr12_2909542_G_A	0.358454	0.179227		chr4_84829097_C_A	15.3765	2.79585		chr10_114145668_C_A	21.4753	3.11242		chrY_12776726_TG_T	0.0588937	0.0294468		chr20_35263865_G_T	23.7494	3.2088		chr18_53391778_T_C	4.14414	1.63786		chr12_6977132_AC_A	15.8331	2.82334		chr6_32530123_A_G	2.95344	1.37459		chr11_78726162_GT_G	13.7789	2.6932		chr2_151524591_T_TA	14.512	2.74161		chr17_7655863_G_A	15.365	2.79514		chr17_10516572_C_T	21.5292	3.11481		chr17_80090265_G_GGCACGTGCACGAACAACGGGACGCGCGCA	14.6837	2.75262		chr5_179801409_G_GA	14.6527	2.75064		chr13_98810219_C_T	2.69773	1.30772		chrX_49242059_A_C	14.6715	2.75184		chr3_184354113_C_T	4.71425	1.74296		chr22_42127526_C_T	1.93797	0.968987		chr9_137213809_G_A	2.63768	1.29135
chr12_10378624_C_T	0.395929	0.197964		chr20_36526827_AC_A	26.2955	3.30672		chr17_73379531_C_T	15.2239	2.78648		chr21_45479969_G_C	5.06328	1.80225		chr19_48587313_G_A	15.43	2.79911		chr17_7283255_CCCCT_C	4.50184	1.70508		chr14_67885891_C_T	4.64715	1.73115		chr9_117416_GC_G	15.3677	2.79531		chrX_7843976_C_CAGGAGAGCGAGGTGGAAGAACCACTGAGTCAGGAGAGCCAGGTGGAGGAACCACT	14.9849	2.77164		chr9_2643934_G_C	14.6795	2.75235		chr8_1678390_G_A	15.5442	2.80603		chr17_14206951_C_T	6.87774	2.06404						chr12_2920775_G_C	0.358454	0.179227		chr4_95202883_C_G	15.3765	2.79585		chr10_73815037_G_C	21.4753	3.11242		chrY_12778174_A_AGTTC	0.0588937	0.0294468		chr7_154968967_G_A	23.7494	3.2088		chr2_31339598_G_A	4.14414	1.63786		chr16_1093667_T_A	15.8331	2.82334		chr1_103533844_GA_G	2.93545	1.37002		chr6_33423603_G_A	13.7778	2.69313		chr2_151524592_C_CA	14.512	2.74161		chr19_52384823_A_ATGAGGTCAGGAGATCGAGACCATCCTGGCT	15.365	2.79514		chr13_77698224_C_CG	21.5288	3.11479		chr4_108918198_CA_C	14.6835	2.75261		chr5_35618025_A_C	14.6527	2.75064		chr9_85677495_G_T	2.68214	1.30349		chr5_140842552_A_ACCAACTGATCTGATATATTGTATAGTTTAATAGCTTCTCTAGTCATCTTAAACAG	14.6715	2.75184		chr3_49131078_G_A	4.71425	1.74296		chr19_35346193_C_T	1.93712	0.96856		chr6_17605928_C_A	2.63069	1.28942
chr12_10386950_C_T	0.395929	0.197964		chr2_160062299_C_T	26.2955	3.30672		chr17_8823402_CTGGAAATAGA_C	15.2239	2.78648		chr2_11815180_C_T	5.06328	1.80225		chr19_49181430_G_A	15.43	2.79911		chr19_2435156_G_A	4.50184	1.70508		chr10_28614574_C_T	4.62374	1.727		chr12_52618196_TTGATGGTGACC_T	15.3536	2.79445		chr15_42694037_TGG_T	14.9846	2.77162		chr9_334277_G_A	14.6795	2.75235		chr10_104297604_CT_C	15.543	2.80597		chr17_1471148_C_T	6.87774	2.06404						chr12_2930346_G_A	0.358454	0.179227		chr5_128274620_C_T	15.3765	2.79585		chr11_608499_G_T	21.4753	3.11242		chrY_12778178_TGAAC_T	0.0588937	0.0294468		chr7_34947697_G_T	23.7494	3.2088		chr22_50627165_C_T	4.14414	1.63786		chr16_89638079_G_A	15.8331	2.82334		chr19_50413766_G_A	2.92413	1.36714		chr4_23802296_C_T	13.7777	2.69312		chr2_151524594_T_TACA	14.512	2.74161		chr1_248638301_TCA_T	15.365	2.79514		chr20_62861353_G_T	21.5288	3.11479		chr17_80090306_C_A	14.6835	2.75261		chr6_118931539_G_A	14.6527	2.75064		chr14_24001481_T_TA	2.66726	1.29944		chr11_5225729_G_T	14.6713	2.75183		chr3_58112317_A_G	4.71425	1.74296		chr11_64759751_G_A	1.93543	0.967714		chr1_11046616_G_A	2.60994	1.28369
chr12_103932386_C_T	0.395929	0.197964		chr17_17862741_G_A	26.2923	3.30661		chr19_54430837_C_G	15.2239	2.78648		chr4_1349741_G_A	5.06328	1.80225		chr19_50281696_C_T	15.43	2.79911		chr19_7934208_C_T	4.50184	1.70508		chr11_72139703_C_T	4.62374	1.727		chr16_8645986_C_CCGTGGCTGACATGTTGTCTAACTACTCTCCTT	15.3532	2.79442		chr16_90040313_G_A	14.9846	2.77162		chr9_34657068_C_T	14.6795	2.75235		chr13_99866375_A_T	15.543	2.80597		chr17_18159299_G_A	6.87774	2.06404						chr12_2937631_G_C	0.358454	0.179227		chr5_150521514_T_C	15.3765	2.79585		chr11_65605971_T_TG	21.4753	3.11242		chrY_12840384_T_A	0.0588937	0.0294468		chr8_138646670_GC_G	23.7494	3.2088		chr4_55605348_G_A	4.14414	1.63786		chr19_13768857_A_G	15.8331	2.82334		chr9_133708315_C_T	2.92413	1.36714		chr17_46033446_T_A	13.7763	2.69302		chr3_33129938_G_C	14.512	2.74161		chr1_31699813_C_A	15.365	2.79514		chr19_13952573_G_A	21.5285	3.11478		chr17_10543737_C_T	14.6833	2.7526		chr7_129206539_G_A	14.6527	2.75064		chr16_47650919_C_A	2.6544	1.29593		chr22_40681716_C_T	14.6712	2.75182		chr4_55088939_G_A	4.71425	1.74296		chr22_17100358_C_T	1.93543	0.967714		chr20_3228854_C_T	2.60994	1.28369
chr12_103946671_T_C	0.395929	0.197964		chr20_13221813_G_T	26.2923	3.30661		chr19_6452314_C_T	15.2239	2.78648		chr4_38797736_C_A	5.06328	1.80225		chr19_50286566_C_T	15.43	2.79911		chr1_46196817_G_A	4.50184	1.70508		chr22_17524155_G_A	4.62374	1.727		chr19_17286692_TTGTG_T	15.3495	2.7942		chr2_219448474_C_G	14.9846	2.77162		chr9_35808833_G_A	14.6795	2.75235		chr19_48099693_ACCATGTAGGC_A	15.543	2.80597		chr17_27774420_G_A	6.87774	2.06404						chr12_2938234_C_T	0.358454	0.179227		chr5_161689154_T_C	15.3765	2.79585		chr11_65893013_G_T	21.4753	3.11242		chrY_12840523_T_TA	0.0588937	0.0294468		chr8_37829949_G_T	23.7494	3.2088		chr5_1213496_G_A	4.14414	1.63786		chr2_85595850_G_C	15.8331	2.82334		chr1_203085523_G_A	2.92226	1.36667		chr6_163415060_GCCAGAGCGGGA_G	13.7758	2.69299		chr2_227253598_G_A	14.5119	2.74161		chr22_43425048_C_A	15.365	2.79514		chr3_45225579_C_T	21.526	3.11467		chr16_18885564_G_C	14.6832	2.75259		chr7_71415927_C_T	14.6527	2.75064		chr19_46621621_C_G	2.6544	1.29593		chr12_21559135_G_A	14.6711	2.75182		chr5_37230933_G_A	4.71425	1.74296		chr9_21207038_A_T	1.91834	0.959168		chr6_43517146_C_T	2.60994	1.28369
chr12_10986832_G_GA	0.395929	0.197964		chr10_132163348_A_G	26.2891	3.30649		chr20_46178155_C_T	15.2239	2.78648		chr6_54347448_G_A	5.06328	1.80225		chr19_5893174_ATC_A	15.43	2.79911		chr20_19960752_G_A	4.50184	1.70508		chr5_140807393_A_AAAGACACC	4.57834	1.71889		chr11_121622209_C_G	15.3345	2.79328		chr1_163147374_G_A	14.9842	2.7716		chr9_72754831_C_T	14.6795	2.75235		chr7_86786993_G_C	15.543	2.80597		chr17_35265285_G_GAA	6.87774	2.06404						chr12_2938247_C_T	0.358454	0.179227		chr5_168464759_C_T	15.3765	2.79585		chr11_6631719_CG_C	21.4753	3.11242		chrY_12840561_AGTTTG_A	0.0588937	0.0294468		chr20_18316022_T_A	23.7461	3.20867		chr2_71149869_G_A	4.11199	1.63159		chr9_131464805_G_A	15.8331	2.82334		chr10_93066227_G_A	2.91855	1.36572		chr5_224414_G_A	13.7757	2.69299		chr12_57563461_G_A	14.5117	2.7416		chr2_67399258_A_G	15.365	2.79514		chr19_51530852_TG_T	21.5241	3.11459		chr21_10592359_A_T	14.6821	2.75252		chr7_74376043_C_T	14.6527	2.75064		chr1_42740005_C_T	2.6544	1.29593		chr19_18868875_A_C	14.6711	2.75182		chr7_75542860_C_T	4.71425	1.74296		chr11_124870663_C_T	1.91134	0.955671		chr8_76856262_G_A	2.60735	1.28297
chr12_110650220_T_C	0.395929	0.197964		chr11_62607680_GT_G	26.2891	3.30649		chr3_23919452_G_A	15.2239	2.78648		chr7_100104875_G_A	5.06328	1.80225		chr19_6039985_C_T	15.43	2.79911		chr2_240596332_G_A	4.50184	1.70508		chr12_11091824_GC_G	4.52544	1.70936		chr18_62106862_C_A	15.3345	2.79328		chr14_105465174_C_T	14.9839	2.77158		chr11_18029558_G_T	14.6795	2.75235		chr15_101275328_A_C	15.5419	2.8059		chr17_42796561_G_A	6.87774	2.06404						chr12_2938252_G_C	0.358454	0.179227		chr5_177090482_C_T	15.3765	2.79585		chr14_64987092_G_T	21.4753	3.11242		chrY_12840566_G_GCAAAC	0.0588937	0.0294468		chr11_2407301_C_A	23.746	3.20866		chr9_70864511_C_T	4.09536	1.62833		chr16_22152554_G_A	15.83	2.82316		chr11_5227002_T_A	2.91627	1.36514		chr19_48966317_G_A	13.7753	2.69296		chr17_4946606_A_AG	14.5117	2.7416		chr4_7772873_C_T	15.365	2.79514		chr19_17323756_GC_G	21.5223	3.1145		chr6_160711115_T_C	14.6818	2.7525		chr7_74389165_C_T	14.6527	2.75064		chr3_38307655_ATTTG_A	2.65021	1.29478		chr19_9854496_G_A	14.6711	2.75182		chr9_6606607_A_G	4.71425	1.74296		chr16_15750191_G_A	1.91134	0.955671		chr12_85127998_C_T	2.5983	1.28046
chr12_111644254_G_GA	0.395929	0.197964		chr12_57726610_CG_C	26.2891	3.30649		chr7_33002699_G_A	15.2239	2.78648		chr7_107694473_T_G	5.06328	1.80225		chr19_7529180_T_C	15.43	2.79911		chr2_24827917_C_T	4.50184	1.70508		chr17_18317360_C_T	4.51855	1.70811		chr1_171841676_A_G	15.3203	2.79241		chr20_1392832_A_C	14.9839	2.77158		chr12_80678992_T_C	14.6794	2.75235		chr9_14720324_GC_G	15.5419	2.8059		chr17_4808301_C_T	6.87774	2.06404						chr12_2939434_C_T	0.358454	0.179227		chr5_179836480_A_G	15.3765	2.79585		chr15_67826638_GT_G	21.4753	3.11242		chrY_12840571_A_AATACTCT	0.0588937	0.0294468		chr12_113077634_C_A	23.746	3.20866		chr1_36172605_G_A	4.08433	1.62616		chr16_70674442_C_T	15.83	2.82316		chr17_15231047_G_A	2.91627	1.36514		chr6_31965855_C_T	13.7747	2.69292		chr1_220205934_G_A	14.5117	2.7416		chr6_30168299_G_A	15.365	2.79514		chr10_47762761_G_A	21.5217	3.11448		chr12_50107580_T_G	14.6815	2.75248		chr8_144054657_G_A	14.6527	2.75064		chr22_24523618_G_A	2.64589	1.2936		chr3_186538713_G_A	14.6711	2.75182		chr14_31072968_C_T	4.70229	1.74087		chr2_233320822_C_T	1.91134	0.955671		chr6_100518130_C_T	2.59197	1.2787
chr12_111644485_C_T	0.395929	0.197964		chr15_51941585_CT_C	26.2891	3.30649		chr8_120280930_T_C	15.2239	2.78648		chr7_27130607_G_A	5.06328	1.80225		chr19_7542612_G_A	15.43	2.79911		chr3_136283888_C_T	4.50184	1.70508		chr4_99344896_G_A	4.50362	1.70541		chr19_35586320_G_GC	15.2512	2.78817		chr3_63556728_G_A	14.9839	2.77158		chr12_49051716_AG_A	14.6794	2.75235		chr15_33628570_G_A	15.5408	2.80583		chr17_4808368_G_A	6.87774	2.06404						chr12_31083905_T_TG	0.358454	0.179227		chr5_53102114_G_A	15.3765	2.79585		chr16_23694771_C_A	21.4753	3.11242		chrY_12840575_C_CTATAT	0.0588937	0.0294468		chr12_124337000_GA_G	23.746	3.20866		chr15_64943580_A_G	4.07131	1.6236		chr17_75502975_C_T	15.83	2.82316		chr3_98312463_T_A	2.90741	1.36288		chr14_102086347_G_A	13.7734	2.69283		chr9_70549660_C_T	14.5117	2.7416		chr8_144442410_T_G	15.365	2.79514		chr1_3625179_CG_C	21.5195	3.11438		chr2_108731449_G_A	14.6812	2.75246		chr8_144056485_GGCCGCTCAGGTATGACAAA_G	14.6527	2.75064		chr2_178447504_C_CATTAAGGGGTCAGGAACTGCAAAG	2.64055	1.29213		chr17_76903314_C_T	14.6711	2.75182		chr3_149179569_A_G	4.70229	1.74087		chr6_89265727_G_A	1.91134	0.955671		chr9_98831947_G_A	2.58185	1.27588
chr12_111665654_C_T	0.395929	0.197964		chr19_13979065_C_T	26.2891	3.30649		chrX_15782656_AC_A	15.2239	2.78648		chr8_96144627_G_A	5.06328	1.80225		chr19_7932903_C_T	15.43	2.79911		chr6_111580294_G_A	4.50184	1.70508		chr6_100651588_G_C	4.49272	1.70342		chr10_5953324_GC_G	15.2475	2.78794		chr2_170717286_A_T	14.9839	2.77158		chr10_101583597_C_G	14.6794	2.75234		chr19_8138194_T_TG	15.5408	2.80583		chr17_68539951_T_G	6.87774	2.06404						chr12_31091731_C_T	0.358454	0.179227		chr5_63961478_G_A	15.3765	2.79585		chr16_57996876_C_A	21.4753	3.11242		chrY_12913785_CT_C	0.0588937	0.0294468		chr12_47235765_A_AGAACATTCCAT	23.746	3.20866		chr15_42410981_T_TTC	4.06284	1.62193		chr19_5788356_C_A	15.83	2.82316		chr12_88121058_T_C	2.90067	1.36115		chr5_140796271_G_A	13.7729	2.69279		chrX_32365029_A_AT	14.5117	2.74159		chr8_68146241_C_T	15.365	2.79514		chr1_230425699_GGC_G	21.5193	3.11437		chr9_133574846_C_CCGGGGGGGGGGGGGGGGGGGGGGGGGGGGGGGGGGGGGGG	14.6812	2.75246		chr8_144058807_G_A	14.6527	2.75064		chr7_103561939_C_T	2.63743	1.29128		chr14_45151440_TG_T	14.671	2.75181		chr1_149607241_A_C	4.69481	1.73956		chr5_51391173_A_G	1.89539	0.947697		chr1_182586014_C_A	2.57599	1.27424
chr12_121228866_G_T	0.395929	0.197964		chr7_98281823_C_T	26.2891	3.30649		chr11_108406782_C_T	15.2205	2.78627		chr9_128350368_G_A	5.06328	1.80225		chr19_8373744_A_ACGGC	15.43	2.79911		chr5_113064120_G_A	4.49938	1.70463		chr17_20110545_G_A	4.49103	1.70312		chr16_15065369_T_C	15.2438	2.78771		chr11_116870359_C_T	14.9836	2.77156		chr10_101611650_C_T	14.6794	2.75234		chr6_33682644_G_A	15.5408	2.80583		chr17_7224663_G_A	6.87774	2.06404						chr12_31097978_C_T	0.358454	0.179227		chr5_90778910_C_T	15.3765	2.79585		chr17_41990367_C_A	21.4753	3.11242		chrY_14830279_TG_T	0.0588937	0.0294468		chr14_30622387_GA_G	23.746	3.20866		chr15_42410982_A_ATC	4.06284	1.62193		chr22_20583142_G_T	15.83	2.82316		chr1_202438061_G_GT	2.89809	1.36049		chr11_78856077_T_C	13.7721	2.69274		chr10_68195481_T_C	14.5116	2.74159		chr17_38486063_G_A	15.362	2.79496		chr1_110517703_T_A	21.519	3.11436		chr16_1414687_G_C	14.6811	2.75246		chr8_144360676_C_T	14.6527	2.75064		chr5_138129449_C_T	2.63405	1.29035		chr15_83897862_C_T	14.671	2.75181		chr15_88847261_G_A	4.68969	1.73866		chr2_26477447_C_T	1.86898	0.934488		chr6_144487567_G_A	2.57599	1.27424
chr12_121248670_A_G	0.395929	0.197964		chr8_144138376_T_A	26.2859	3.30637		chr11_118902676_G_A	15.2205	2.78627		chr9_334292_G_A	5.06328	1.80225		chr19_855755_CTGCACTCT_C	15.43	2.79911		chr1_1472044_G_T	4.47796	1.70073		chr19_1615699_G_A	4.49103	1.70312		chr16_81042461_G_A	15.2438	2.78771		chr19_7469111_C_G	14.9836	2.77156		chr10_101611653_T_C	14.6794	2.75234		chr8_143310174_G_A	15.5397	2.80576		chr17_7286520_G_A	6.87774	2.06404						chr12_31101963_G_A	0.358454	0.179227		chr6_107635420_C_G	15.3765	2.79585		chr17_42679735_A_G	21.4753	3.11242		chrY_2787327_G_A	0.0588937	0.0294468		chr14_77027030_TG_T	23.746	3.20866		chr15_42410983_G_T	4.06284	1.62193		chr6_158086976_A_AC	15.83	2.82316		chr15_32098460_G_GA	2.89251	1.35905		chr15_43636082_A_AG	13.7703	2.69262		chr17_39670231_G_T	14.5116	2.74159		chr10_124021239_G_GGT	15.3615	2.79493		chr5_32173814_C_T	21.5177	3.1143		chr1_109397719_C_G	14.681	2.75245		chr9_130862850_C_T	14.6527	2.75064		chr2_26466751_T_A	2.61234	1.28436		chr5_41159106_C_G	14.671	2.75181		chr20_41345924_G_A	4.68969	1.73866		chr9_420579_A_G	1.86898	0.934488		chr15_41570338_C_CATTGGACAGCTTGGGCATCAGCGATGAACTAAAGGAAAAACTGGAGG	2.56839	1.27211
chr12_121253385_C_G	0.395929	0.197964		chr10_131938154_G_T	26.2803	3.30616		chr11_68685649_G_A	15.2205	2.78627		chr1_114713980_T_G	5.03562	1.79768		chr1_11795156_G_A	15.43	2.79911		chr15_41562719_G_GGGTGACCCAGAGCACCATGTT	4.44496	1.69469		chr1_17338068_G_A	4.49103	1.70312		chr17_16735281_CAA_C	15.2438	2.78771		chr1_234231423_A_G	14.9836	2.77156		chr10_102919844_A_G	14.6794	2.75234		chr2_30787194_ATC_A	15.5386	2.80569		chr17_7894558_G_C	6.87774	2.06404						chr12_31102296_T_TTCCAGGTGCA	0.358454	0.179227		chr6_157200748_A_T	15.3765	2.79585		chr19_3275854_A_G	21.4753	3.11242		chrY_2787352_T_TCTGGGATTCTCTAGAGCCATCTCGCGATCAGAGGCGCAAGATGGCTCTAGAGAATCCCAGAATGCGAAACTCAGAGATCAGCAAGCAG	0.0588937	0.0294468		chr15_70053229_G_A	23.746	3.20866		chr22_39100296_CG_C	4.06284	1.62193		chr7_100577360_C_T	15.83	2.82316		chr5_42711274_G_A	2.88524	1.35719		chr3_33077148_C_CTT	13.77	2.6926		chr3_49891758_G_A	14.5116	2.74159		chr12_131895607_G_T	15.3615	2.79493		chr12_52601117_C_A	21.5175	3.11429		chr7_133305937_C_T	14.68	2.75239		chr9_90845447_A_G	14.6527	2.75064		chr10_101010781_CT_C	2.60407	1.28206		chr18_59347538_TG_T	14.6708	2.7518		chr2_70835707_G_A	4.68969	1.73866		chr17_69194395_AACAG_A	1.84917	0.924584		chr1_56940965_G_A	2.54939	1.26678
chr12_123296038_G_A	0.395929	0.197964		chr10_74601927_CA_C	26.2803	3.30616		chr12_5739360_C_T	15.2205	2.78627		chr17_12107848_A_G	5.02422	1.79579		chr1_118005473_TG_T	15.43	2.79911		chr19_54806075_A_AGG	4.43058	1.69205		chr11_120831911_G_T	4.48471	1.70196		chr3_195784510_TC_T	15.2137	2.78586		chr4_81137453_TA_T	14.9833	2.77154		chr10_113165676_C_T	14.6794	2.75234		chr1_153686649_C_T	15.5374	2.80563		chr19_17455691_CGGGGTCG_C	6.87774	2.06404						chr12_32107527_C_G	0.358454	0.179227		chr6_160249280_G_A	15.3765	2.79585		chr19_40458164_A_C	21.4753	3.11242		chrY_7070851_T_C	0.0588937	0.0294468		chr17_1627837_C_A	23.746	3.20866		chr6_132538561_TG_T	4.06284	1.62193		chr14_51094692_C_G	15.8269	2.82298		chr11_59478120_G_T	2.87324	1.35409		chr5_140842552_A_ACCAACTGATCTGATATATTGTATAGTTTAATAGCTTCTCTAGTCATCTTAAACAGGGTT	13.769	2.69253		chr8_30696385_CA_C	14.5116	2.74159		chr14_24440195_C_T	15.3615	2.79493		chr8_144462326_C_A	21.5173	3.11428		chr14_31072969_GA_G	14.6799	2.75238		chr9_90895565_C_T	14.6527	2.75064		chr14_105148416_G_A	2.60407	1.28206		chr6_75830525_C_T	14.6708	2.7518		chr12_5981950_A_G	4.66362	1.73406		chr16_28477623_G_T	1.84597	0.922983		chr8_37965913_G_T	2.54282	1.26492
chr12_123311078_G_A	0.395929	0.197964		chr12_103262438_G_A	26.2803	3.30616		chr14_57566505_C_CA	15.2205	2.78627		chr13_103052645_G_A	5.00188	1.79207		chr1_1331796_T_TGGCCAAGGCAGGC	15.43	2.79911		chr19_54806072_GGA_G	4.428	1.69157		chr16_13935608_G_A	4.48471	1.70196		chr3_195781525_G_C	15.1946	2.78468		chr3_195664085_G_C	14.9823	2.77148		chr10_113583352_G_A	14.6794	2.75234		chr1_55120753_G_A	15.5374	2.80563		chr19_33044325_G_A	6.87774	2.06404						chr12_32338787_C_T	0.358454	0.179227		chr6_35500086_T_C	15.3765	2.79585		chr19_49134878_G_T	21.4753	3.11242		chr7_151086813_C_CG	0.0515079	0.025754		chr19_44758739_A_AG	23.746	3.20866		chr7_143351678_C_T	4.06284	1.62193		chr16_686980_G_A	15.8269	2.82298		chr2_112310045_A_G	2.87324	1.35409		chr5_140842552_A_ACCAACTGATCTGATATATTGTATAGTTTAATAGCTTCTCTAGTCATCTTAAACAGGGTTGGGTTAGAT	13.769	2.69253		chr2_190991270_G_A	14.5115	2.74158		chr15_66501010_G_A	15.3615	2.79493		chr5_136357032_A_T	21.5172	3.11428		chr15_72199654_G_A	14.6794	2.75235		chr8_99832368_G_GTTTTTTTTTTTTTTTTTTTTTTT	14.6526	2.75064		chr1_219928157_G_A	2.60407	1.28206		chr8_143730548_T_TC	14.6708	2.7518		chr15_59256375_G_T	4.66362	1.73406		chr6_32584174_GCC_G	1.84146	0.920728		chr1_1486574_G_A	2.51249	1.25632
chr12_123340998_G_A	0.395929	0.197964		chr12_122322626_C_A	26.2803	3.30616		chr16_83998317_A_T	15.2205	2.78627		chr19_54156915_C_CGGGGG	4.99401	1.79076		chr1_1332295_A_AGGGGGGGGGGGGGGGG	15.43	2.79911		chr19_17286690_GTT_G	4.40414	1.68717		chr17_18143728_G_A	4.48471	1.70196		chr3_195781437_GTCGGTGAC_G	15.1791	2.78372		chr1_36178152_C_CCCCCCCCCCCCCCCCCCCCACAGCCA	14.9813	2.77142		chr10_119677066_A_AGGAC	14.6794	2.75234		chr12_53300172_G_A	15.5363	2.80556		chr19_3651961_C_T	6.87774	2.06404						chr12_32338849_GA_G	0.358454	0.179227		chr6_36294256_T_C	15.3765	2.79585		chr1_15094282_C_A	21.4753	3.11242		chr17_21416631_A_G	0.0510435	0.0255217		chr1_151612334_C_T	23.746	3.20866		chrX_154534419_G_A	4.06284	1.62193		chr17_4156933_C_T	15.8269	2.82298		chr7_25142754_C_T	2.87324	1.35409		chr4_3500791_C_A	13.7689	2.69253		chr2_219558195_A_C	14.5115	2.74158		chr16_88714707_CCCAGCGCTGT_C	15.3615	2.79493		chr8_53984466_C_T	21.516	3.11422		chr1_207359542_TCAGGGCACACG_T	14.6785	2.75229		chr17_40630881_G_C	14.6526	2.75064		chr19_54594440_G_C	2.5649	1.27114		chr18_59347512_C_T	14.6707	2.75179		chr8_120811771_G_T	4.62682	1.72754		chr2_43828024_C_T	1.82782	0.91391		chr6_51791331_C_G	2.49129	1.25027
chr12_132841570_G_T	0.395929	0.197964		chr16_68533588_G_GT	26.2803	3.30616		chr19_45890713_T_TGGGGGGGGGGCGGGCGGGGGGGGGGGGGGGGCGG	15.2205	2.78627		chr8_66429479_G_C	4.97846	1.78816		chr1_146018642_T_C	15.43	2.79911		chr2_106468264_C_A	4.35402	1.67785		chr17_41503348_A_G	4.48471	1.70196		chr9_137066299_C_T	15.1596	2.78251		chr6_129638457_G_GTT	14.9806	2.77138		chr10_126049318_A_G	14.6794	2.75234		chr16_81090603_G_A	15.5363	2.80556		chr19_38725808_G_T	6.87774	2.06404						chr12_38318418_T_C	0.358454	0.179227		chr6_42269046_C_T	15.3765	2.79585		chr1_155085917_G_C	21.4753	3.11242		chr17_21416370_C_T	0.0394442	0.0197221		chr1_36348711_T_C	23.746	3.20866		chr16_72957208_G_C	4.05731	1.62083		chr17_75128871_T_G	15.8269	2.82298		chr4_758568_T_TTC	2.87155	1.35365		chr6_163415058_GA_G	13.7684	2.69249		chr5_141576255_G_C	14.5115	2.74158		chr17_35129655_C_G	15.3615	2.79493		chr13_107866413_C_T	21.5153	3.1142		chr6_32073857_CCACA_C	14.6765	2.75217		chr8_11850934_G_A	14.6526	2.75064		chr12_310904_G_C	2.56343	1.27072		chr5_79005276_GC_G	14.6707	2.75179		chr16_75529700_C_T	4.61506	1.72545		chr14_92071009_C_CG	1.81895	0.909475		chr4_55609384_G_GA	2.49031	1.24999
chr12_132843077_A_G	0.395929	0.197964		chr16_70683956_G_T	26.2803	3.30616		chr20_56536172_G_A	15.2205	2.78627		chr1_46189973_C_T	4.95803	1.78474		chr1_147275452_C_T	15.43	2.79911		chr10_71812781_G_A	4.33191	1.67371		chr19_17188028_G_A	4.48471	1.70196		chr19_17286675_TGTGTGTG_T	15.1579	2.78241		chr19_54632156_TG_T	14.9771	2.77116		chr10_16900745_A_G	14.6794	2.75234		chr19_47699369_C_T	15.5363	2.80556		chr19_40848724_C_A	6.87774	2.06404						chr12_38318424_A_G	0.358454	0.179227		chr6_42964473_T_C	15.3765	2.79585		chr1_156751345_G_A	21.4753	3.11242		chr5_136177396_T_TC	0.0352135	0.0176067		chr20_31968604_C_A	23.746	3.20866		chr5_140848769_C_A	4.03978	1.61736		chr19_19133133_T_C	15.8269	2.82298		chr8_93759978_A_ATAAT	2.85016	1.34811		chr22_19724124_A_G	13.7682	2.69248		chr8_3359163_G_C	14.5115	2.74158		chr19_13768635_G_A	15.3615	2.79493		chr4_2042376_TC_T	21.5131	3.1141		chr3_186669941_AT_A	14.6764	2.75215		chr10_102398264_TG_T	14.6525	2.75063		chr17_15231047_G_A	2.56343	1.27072		chr11_8100596_C_T	14.6706	2.75178		chr2_232768789_C_T	4.61471	1.72539		chr2_219213284_C_T	1.81723	0.908613		chr3_30650379_G_GA	2.48498	1.24846
chr12_132843078_C_T	0.395929	0.197964		chr19_44946077_T_G	26.2803	3.30616		chr6_79699496_A_T	15.2205	2.78627		chr7_66995311_A_G	4.93762	1.78131		chr1_150558606_G_A	15.43	2.79911		chr11_31603796_G_A	4.33191	1.67371		chr21_34792303_C_CGGGGGGGG	4.48471	1.70196		chr3_126615435_CTG_C	15.1269	2.78049		chr22_40246034_G_A	14.976	2.77109		chr10_16933187_C_A	14.6794	2.75234		chr1_145927445_C_A	15.5363	2.80556		chr19_45353140_G_A	6.87774	2.06404						chr12_38320627_G_A	0.358454	0.179227		chr6_43139520_G_A	15.3765	2.79585		chr1_159887864_C_A	21.4753	3.11242		chr11_118658334_C_CG	0.0326656	0.0163328		chr22_31127035_T_A	23.746	3.20866		chr16_54285381_G_C	3.97302	1.60403		chr22_29729091_C_T	15.8269	2.82298		chr1_179557040_G_A	2.84737	1.34739		chr12_123256817_A_G	13.7674	2.69242		chr8_99641842_T_TA	14.5115	2.74158		chr19_17936467_G_A	15.3615	2.79493		chr19_52405956_G_A	21.512	3.11405		chr15_100341125_C_CGGGGGGGGGGCGGGGGGGGGGGGGGG	14.6742	2.75202		chr10_116559283_C_G	14.6525	2.75063		chr5_147881560_G_A	2.56343	1.27072		chr2_208346152_G_A	14.6705	2.75178		chr11_17631882_G_A	4.61186	1.72488		chr17_3695911_A_T	1.81329	0.906646		chrX_19369214_G_A	2.48498	1.24846
chr12_132887194_A_C	0.395929	0.197964		chr19_45239010_A_AG	26.2803	3.30616		chr7_44052885_G_A	15.2205	2.78627		chr9_135549839_G_GC	4.91545	1.77757		chr1_155268098_T_C	15.43	2.79911		chr12_111446955_C_A	4.33191	1.67371		chr4_71339433_C_A	4.48471	1.70196		chr8_17105517_G_T	15.1269	2.78049		chr12_132062553_AGC_A	14.9612	2.77016		chr10_18538228_G_C	14.6794	2.75234		chr20_62324532_C_T	15.5363	2.80556		chr19_49166190_C_CG	6.87774	2.06404						chr12_38320641_GC_G	0.358454	0.179227		chr6_50840197_G_A	15.3765	2.79585		chr1_18362169_G_A	21.4753	3.11242		chr6_33168565_G_A	0.0291463	0.0145732		chr22_43127796_G_A	23.746	3.20866		chr6_33176291_T_A	3.96963	1.60334		chr22_42078020_C_T	15.8269	2.82298		chr6_43517146_C_T	2.84737	1.34739		chr12_80254550_G_T	13.7661	2.69233		chr5_143214086_A_AGG	14.5114	2.74158		chr19_814723_G_A	15.3615	2.79493		chr17_64375246_C_A	21.5107	3.11399		chr11_44108208_C_T	14.6742	2.75201		chr11_118659952_TG_T	14.6525	2.75063		chr17_66214462_A_C	2.5563	1.26872		chr3_193645772_G_A	14.6705	2.75178		chr1_206584586_C_T	4.61186	1.72488		chr17_69153832_G_A	1.80248	0.901238		chr8_124555940_TA_T	2.48492	1.24845
chr12_1631434_GGTGA_G	0.395929	0.197964		chr1_181413489_C_T	26.2803	3.30616		chr8_39989787_C_T	15.2205	2.78627		chr4_75956132_C_G	4.90056	1.77505		chr1_155270881_G_A	15.43	2.79911		chr12_12149041_T_C	4.33191	1.67371		chr6_72252820_G_A	4.48471	1.70196		chr14_19747463_TG_T	15.1246	2.78035		chr12_132062556_AG_A	14.9602	2.7701		chr10_49620516_G_T	14.6794	2.75234		chr16_81084501_T_C	15.5341	2.80542		chr19_51346916_G_A	6.87774	2.06404						chr12_38320937_G_A	0.358454	0.179227		chr6_56616035_G_A	15.3765	2.79585		chr1_245685489_AG_A	21.4753	3.11242		chr7_20785530_G_GCGCCC	0.0291463	0.0145732		chr2_186694363_GA_G	23.746	3.20866		chr12_80707903_G_A	3.96726	1.60287		chr2_189462644_T_G	15.8269	2.82298		chr9_134785092_A_T	2.84737	1.34739		chr12_80252124_G_T	13.7657	2.6923		chr10_66069308_C_T	14.5113	2.74157		chr20_45316754_G_T	15.3615	2.79493		chr17_75896688_CG_C	21.5084	3.11389		chr11_47343281_C_T	14.6739	2.752		chr13_96013321_G_A	14.6525	2.75063		chr4_6301162_G_A	2.53321	1.26221		chr9_133070630_G_A	14.6704	2.75177		chr21_44531087_G_A	4.61186	1.72488		chr6_26090957_A_T	1.79997	0.899984		chr6_170561966_AGCAG_A	2.47873	1.24667
chr12_1639815_CG_C	0.395929	0.197964		chr1_6455196_G_T	26.2803	3.30616		chr5_32444259_GC_G	15.2201	2.78625		chr12_57611899_G_A	4.88549	1.77249		chr1_16129539_C_G	15.43	2.79911		chr16_1210047_C_T	4.33191	1.67371		chr7_139962091_T_C	4.48471	1.70196		chr14_19713198_AC_A	15.1236	2.78029		chr3_75418282_G_T	14.9595	2.77006		chr10_53822059_TAA_T	14.6794	2.75234		chr14_81487491_TA_T	15.5273	2.80501		chr19_51347045_G_A	6.87774	2.06404						chr12_38321038_G_A	0.358454	0.179227		chr6_75914231_C_T	15.3765	2.79585		chr20_25057957_GCA_G	21.4753	3.11242		chr7_20785530_G_GCGCCCCCC	0.0291463	0.0145732		chr2_241498351_T_C	23.746	3.20866		chr17_1770009_C_G	3.96726	1.60287		chrX_139204071_C_G	15.8269	2.82298		chr17_21416480_G_A	2.84417	1.34656		chr22_17477621_G_C	13.7652	2.69228		chr10_90748920_T_G	14.5113	2.74157		chr3_42875669_G_A	15.3615	2.79493		chr19_1241969_T_C	21.5071	3.11383		chr15_100341122_C_CGGCGGGGGGGGGGGGGGGGGGGGGG	14.6739	2.752		chr15_70690460_C_T	14.6525	2.75063		chr15_89333491_G_A	2.5239	1.25957		chr1_100230850_C_A	14.6702	2.75176		chr3_41705058_G_A	4.61186	1.72488		chr4_2988760_C_T	1.78625	0.893124		chr1_159204893_T_C	2.46854	1.24374
chr12_1645836_G_A	0.395929	0.197964		chr22_41957788_C_T	26.2803	3.30616		chr1_153933506_G_A	15.217	2.78606		chr1_26035315_C_G	4.86954	1.76978		chr1_16987070_T_C	15.43	2.79911		chr17_3690128_C_T	4.33191	1.67371		chr8_109087693_A_G	4.48471	1.70196		chr9_133349655_C_G	15.1135	2.77966		chr19_618229_G_A	14.9492	2.76941		chr10_60076157_C_T	14.6794	2.75234		chr1_152797881_TC_T	15.5273	2.80501		chr19_8364532_C_T	6.87774	2.06404						chr12_38321183_TAGTC_T	0.358454	0.179227		chr6_88144865_A_C	15.3765	2.79585		chr22_41716093_G_A	21.4753	3.11242		chr16_983810_T_C	0.0291463	0.0145732		chr2_84588879_GA_G	23.746	3.20866		chr20_45902579_A_G	3.96726	1.60287		chr15_21652203_AG_A	15.8238	2.82279		chr18_70197727_C_T	2.84417	1.34656		chr4_87615931_GCAGC_G	13.765	2.69226		chr13_46058216_G_A	14.5113	2.74157		chr4_142208494_T_C	15.3615	2.79493		chr17_40936439_A_AG	21.5068	3.11382		chrX_111744747_AC_A	14.6737	2.75199		chr17_48530897_T_C	14.6525	2.75063		chr3_197704608_G_A	2.5239	1.25957		chr4_41261723_T_G	14.6702	2.75176		chr4_107950281_T_C	4.61186	1.72488		chr17_2321294_A_G	1.78342	0.891712		chr16_3657256_C_T	2.45999	1.24127
chr12_1645895_CG_C	0.395929	0.197964		chr22_41971969_A_AG	26.2803	3.30616		chr12_6561745_G_C	15.217	2.78606		chr20_31722202_C_T	4.86954	1.76978		chr1_170736172_C_T	15.43	2.79911		chr17_47743077_G_A	4.33191	1.67371		chr9_2644799_T_C	4.48471	1.70196		chr1_213071004_A_G	15.1134	2.77965		chr17_10497825_A_G	14.9457	2.76919		chr10_69015790_G_C	14.6794	2.75234		chr20_34988148_CT_C	15.5243	2.80483		chr2_11788394_A_T	6.87774	2.06404						chr12_50795927_A_G	0.358454	0.179227		chr6_93358272_TG_T	15.3765	2.79585		chr22_50282758_G_A	21.4753	3.11242		chr17_47847460_T_G	0.0291463	0.0145732		chr3_184241992_A_G	23.746	3.20866		chr21_46152955_A_G	3.96726	1.60287		chr17_67345787_C_CT	15.8238	2.82279		chr8_93759920_A_AT	2.84417	1.34656		chr12_80233099_T_C	13.7646	2.69223		chr4_55953144_A_T	14.5113	2.74157		chr8_52113247_TTG_T	15.3615	2.79493		chr19_47112571_G_A	21.5068	3.11382		chr11_78669632_C_T	14.6735	2.75197		chr17_66732815_G_A	14.6525	2.75063		chr9_104819977_T_C	2.5239	1.25957		chr8_18025419_A_C	14.6702	2.75176		chr4_138223274_G_C	4.61186	1.72488		chr4_73455292_T_C	1.77906	0.88953		chr1_42754892_T_C	2.45999	1.24127
chr12_18282720_AC_A	0.395929	0.197964		chr6_75749424_G_A	26.2803	3.30616		chr14_64727675_G_A	15.217	2.78606		chr8_21912236_G_A	4.86954	1.76978		chr1_197357005_G_T	15.43	2.79911		chr17_50673485_C_T	4.33191	1.67371		chr19_45766066_G_A	4.47003	1.69928		chr17_40754927_A_C	15.1053	2.77915		chr7_35119648_C_A	14.9454	2.76917		chr10_70598250_C_T	14.6794	2.75234		chr6_27865656_TA_T	15.523	2.80475		chr2_1484722_G_A	6.87774	2.06404						chr12_50814016_T_C	0.358454	0.179227		chr7_107563851_G_A	15.3765	2.79585		chr2_101002715_A_G	21.4753	3.11242		chr19_51125155_TG_T	0.0291463	0.0145732		chr3_185498888_A_G	23.746	3.20866		chr6_44302900_G_A	3.96726	1.60287		chr1_160093187_G_A	15.8238	2.82279		chr12_70353913_TAA_T	2.84353	1.34639		chr6_52796315_C_G	13.7644	2.69222		chr9_100252906_G_C	14.5113	2.74157		chr8_52113250_CA_C	15.3615	2.79493		chr1_50421520_T_C	21.5046	3.11372		chr8_123808320_C_T	14.6735	2.75197		chr1_17356363_C_T	14.6525	2.75063		chr17_21416480_G_A	2.4987	1.25239		chrX_148977978_TG_T	14.6702	2.75176		chr5_179801369_T_C	4.61186	1.72488		chr22_23311830_G_A	1.76614	0.88307		chr1_45014560_T_A	2.45999	1.24127
chr12_18399681_T_C	0.395929	0.197964		chr7_6956213_C_A	26.2803	3.30616		chr16_15035975_CCTCA_C	15.217	2.78606		chr9_105662564_C_T	4.86954	1.76978		chr1_197427615_C_T	15.43	2.79911		chr1_182816785_C_A	4.33191	1.67371		chr18_7016580_C_T	4.46571	1.69849		chr8_12185439_C_A	15.0836	2.7778		chr9_66988577_T_TG	14.9392	2.76878		chr10_71704917_G_A	14.6794	2.75234		chr13_113863603_C_A	15.5182	2.80446		chr2_148784911_C_T	6.87774	2.06404						chr12_52900010_TC_T	0.358454	0.179227		chr7_107986082_T_C	15.3765	2.79585		chr2_219295056_C_A	21.4753	3.11242		chr19_51142543_TG_T	0.0291463	0.0145732		chr7_155763819_A_G	23.746	3.20866		chr8_132898178_G_T	3.96726	1.60287		chr1_32895563_G_A	15.8238	2.82279		chr11_48306569_T_C	2.8291	1.34263		chr10_15016902_A_C	13.7635	2.69216		chr13_32247396_C_CT	14.5112	2.74156		chr10_62057117_G_T	15.3581	2.79472		chr6_98835288_C_T	21.5038	3.11368		chr2_178450414_GCAAA_G	14.6731	2.75195		chr1_17359293_G_A	14.6525	2.75063		chr2_132038615_ACGGCGGCGGGGGCAAAAAGCTGCAAAAAGCCG_A	2.49483	1.25129		chr17_44251641_T_TG	14.67	2.75175		chr19_54631589_G_T	4.60121	1.72298		chr10_54213995_G_A	1.76604	0.883021		chr17_41394847_C_T	2.45166	1.23886
chr12_18488516_C_T	0.395929	0.197964		chr9_35096561_C_A	26.2803	3.30616		chr16_88654797_G_A	15.217	2.78606		chr15_59256375_G_T	4.82564	1.76227		chr1_201320341_A_G	15.43	2.79911		chr1_201112247_C_G	4.33191	1.67371		chr7_107951318_G_A	4.46571	1.69849		chr9_83012475_C_A	15.0103	2.77323		chr19_54632727_GC_G	14.9363	2.7686		chr10_74105116_G_T	14.6794	2.75234		chr6_26240666_A_G	15.518	2.80445		chr2_1634284_CA_C	6.87774	2.06404						chr12_53299904_G_C	0.358454	0.179227		chr7_116699973_G_A	15.3765	2.79585		chr3_127014257_G_C	21.4753	3.11242		chrX_38287625_CT_C	0.0291463	0.0145732		chr8_74321215_C_T	23.746	3.20866		chr5_13886131_T_A	3.94888	1.59916		chr21_46216499_G_C	15.8238	2.82279		chr4_139889931_TGCTGCTGCTGCTGC_T	2.82442	1.34141		chr12_52449522_C_A	13.7633	2.69214		chr4_109766553_C_T	14.5112	2.74156		chr11_59204782_A_G	15.3581	2.79472		chr5_141332345_A_G	21.5033	3.11366		chr2_178450424_CAAAAAGG_C	14.6731	2.75195		chr1_26035005_G_T	14.6525	2.75063		chr11_1031602_C_T	2.49479	1.25127		chr2_142957650_G_A	14.67	2.75175		chr16_48211186_TG_T	4.59184	1.72131		chr3_4418071_C_G	1.76604	0.883021		chr7_2513247_A_AGATGGATG	2.44766	1.2377
chr12_18491479_T_G	0.395929	0.197964		chr19_15431012_C_A	26.2795	3.30614		chr2_237749233_C_T	15.217	2.78606		chr9_133332023_G_A	4.81036	1.75964		chr1_209634593_C_T	15.43	2.79911		chr21_18312975_G_C	4.33191	1.67371		chr15_78548856_T_C	4.43341	1.69257		chr4_79325504_G_T	14.9966	2.77238		chr1_149813497_A_G	14.9318	2.76832		chr10_86138884_G_A	14.6794	2.75234		chr15_45140893_A_G	15.518	2.80445		chr2_189795914_G_C	6.87774	2.06404						chr12_53300172_G_A	0.358454	0.179227		chr7_143330884_G_A	15.3765	2.79585		chr3_172352804_C_A	21.4753	3.11242		chr6_32519649_C_A	0.0265577	0.0132789		chr9_128819091_G_A	23.746	3.20866		chr17_80090349_GAC_G	3.91073	1.59142		chr22_31126963_G_A	15.8238	2.82279		chr11_45928709_G_A	2.81047	1.33775		chr2_128156416_G_T	13.7625	2.69209		chr11_108227810_A_G	14.511	2.74155		chr12_53975336_T_C	15.3581	2.79472		chr2_71355740_A_G	21.5017	3.11359		chr2_74890880_G_T	14.6731	2.75195		chr1_40495812_GA_G	14.6525	2.75063		chr15_89325639_G_A	2.47785	1.24642		chr12_11308525_TGG_T	14.6697	2.75173		chr3_12004676_C_CGGGGGGGG	4.56478	1.71646		chr5_132588018_G_A	1.76604	0.883021		chr12_48776058_G_A	2.42936	1.23237
chr12_18497635_G_T	0.395929	0.197964		chr15_23364353_TG_T	26.2763	3.30602		chr22_43137277_C_T	15.217	2.78606		chr15_89776914_AGGGGC_A	4.80182	1.75817		chr1_21829488_CAG_C	15.43	2.79911		chr22_28695190_C_A	4.33191	1.67371		chr22_50697557_C_CGGGCCGGGCGCGGCGGCACGGCCCA	4.41475	1.68913		chr14_73111308_GT_G	14.9937	2.77219		chr1_155679484_AT_A	14.9315	2.7683		chr10_86923601_G_A	14.6794	2.75234		chr5_140807902_GC_G	15.5174	2.80442		chr2_208345130_G_A	6.87774	2.06404						chr12_53303194_G_A	0.358454	0.179227		chr7_157178758_C_G	15.3765	2.79585		chr4_82798308_C_A	21.4753	3.11242		chr11_77040497_CT_C	0.0204595	0.0102297		chr9_132589460_G_A	23.746	3.20866		chr11_47338652_G_A	3.89511	1.58824		chr22_50531056_G_A	15.8238	2.82279		chr2_241559569_C_G	2.81036	1.33772		chr9_66987346_GA_G	13.7608	2.69198		chr17_50668921_T_C	14.511	2.74155		chr16_84081877_C_T	15.3581	2.79472		chr8_144527384_G_GGTGAGGGCGAGGCGGCGGCCCTGCCAGCGCACGT	21.5015	3.11358		chr8_11853427_AG_A	14.6731	2.75195		chr20_36998833_G_A	14.6525	2.75063		chr17_10632522_G_A	2.47785	1.24642		chr4_120922532_G_A	14.6697	2.75173		chr12_52772165_C_T	4.48831	1.70262		chr7_36513183_G_GT	1.75334	0.876668		chr16_2317763_T_A	2.42936	1.23237
chr12_18505326_GGT_G	0.395929	0.197964		chr19_42242314_G_A	26.2763	3.30602		chr6_7727589_G_A	15.217	2.78606		chr1_154590182_A_C	4.79666	1.75728		chr1_21880751_C_T	15.43	2.79911		chr4_158708417_A_C	4.33191	1.67371		chr15_40407809_T_TTG	4.34462	1.67609		chr10_118040245_G_A	14.9932	2.77216		chr17_58660923_G_T	14.921	2.76764		chr10_88768896_AG_A	14.6794	2.75234		chr9_12775905_A_T	15.5174	2.80442		chr2_227057583_C_T	6.87774	2.06404						chr12_53306988_C_T	0.358454	0.179227		chr7_27100865_T_C	15.3765	2.79585		chr8_64581078_CG_C	21.4753	3.11242		chr15_43872814_C_CTATT	0.0149219	0.00746097		chr9_22447481_A_G	23.746	3.20866		chr16_1399389_C_T	3.89511	1.58824		chr2_85435757_T_G	15.8238	2.82279		chr17_50683692_G_A	2.80485	1.33628		chr7_82953675_TGGTGGGGGAGGAGGGGGTGGTGGTGGAGGAGGAGGAGGAGGGGGAGGGGGAGGAGGGGGAGGAG_T	13.759	2.69186		chr7_117791760_C_T	14.511	2.74155		chr1_31697266_G_A	15.3581	2.79472		chr7_142874511_A_G	21.4992	3.11348		chr20_50894043_T_C	14.6728	2.75193		chr2_110657062_C_CA	14.6525	2.75063		chr2_227330847_G_GAAATAATGAAGATGTTTCATTTTCAAGACCAGCAGATCTTGACCT	2.47785	1.24642		chrX_57341342_C_T	14.6697	2.75173		chr4_99344896_G_A	4.4799	1.70109		chr7_36513121_A_AT	1.7499	0.874952		chr9_104770878_A_G	2.42169	1.23013
chr12_18538160_C_T	0.395929	0.197964		chr19_39197151_G_T	26.2731	3.3059		chr8_144139443_T_C	15.217	2.78606		chr10_89762791_A_G	4.79157	1.7564		chr1_21884647_A_G	15.43	2.79911		chr4_65351549_C_G	4.33191	1.67371		chr13_98711907_C_G	4.29708	1.66716		chr11_126267174_C_G	14.9932	2.77216		chr16_86579148_A_T	14.9003	2.76634		chr10_89228242_T_C	14.6794	2.75234		chr12_6667852_AC_A	15.5146	2.80425		chr2_233719623_C_T	6.87774	2.06404						chr12_53306991_G_A	0.358454	0.179227		chr7_30451921_C_T	15.3765	2.79585		chr9_128484804_A_T	21.4753	3.11242		chr7_151086821_C_CG	0.00771001	0.003855		chr9_22447483_G_A	23.746	3.20866		chr3_2866829_A_G	3.89511	1.58824		chr8_143296662_GT_G	15.8238	2.82279		chr19_35346193_C_T	2.79049	1.33249		chr10_125735887_T_C	13.7589	2.69185		chr8_99170042_T_C	14.511	2.74155		chr1_39575896_T_C	15.3581	2.79472		chr17_67825998_C_CG	21.4976	3.11341		chr2_178450437_T_TCCAGCGGCGGGGCC	14.6728	2.75193		chr2_191064806_C_A	14.6525	2.75063		chr3_46373205_T_A	2.47785	1.24642		chr12_49330613_G_T	14.6695	2.75172		chr11_34960500_G_A	4.47721	1.7006		chr14_92071010_C_CTGCTGCTGCTGCTGCTGCTGCTGCTGCTGCTGCTGCTGCTGCTG	1.73369	0.866845		chr11_20937848_C_T	2.41658	1.22864
chr12_18562708_TAAAGG_T	0.395929	0.197964		chr10_58589837_C_T	26.2714	3.30584		chr11_64237185_A_G	15.2136	2.78585		chr3_12004676_C_CGGGGGGGGGGGGGGGGGGGGGGG	4.78015	1.75443		chr1_228372333_C_G	15.43	2.79911		chr7_103393005_C_T	4.33191	1.67371		chr16_8811099_G_A	4.29708	1.66716		chr11_64287863_G_T	14.9932	2.77216		chr9_115085992_C_A	14.8901	2.76569		chr10_89438854_TG_T	14.6794	2.75234		chr13_78601881_G_T	15.509	2.80391		chr2_33274995_T_C	6.87774	2.06404						chr12_57099293_C_T	0.358454	0.179227		chr7_43800479_G_A	15.3765	2.79585		chr9_68780259_T_C	21.4753	3.11242		chr7_151086835_T_TGGGG	0.00613935	0.00306968		chr9_34623708_C_T	23.746	3.20866		chr8_11284947_C_A	3.89511	1.58824		chr1_39788427_CCG_C	15.8237	2.82279		chr10_101010639_C_A	2.78878	1.33204		chr3_12004676_C_CGGGGGGGGGGGGGGGGGGGGGGGGGGGG	13.7587	2.69183		chrX_5893611_G_A	14.511	2.74155		chr3_154122306_C_T	15.3581	2.79472		chr16_18789025_C_T	21.4972	3.11339		chr1_22647769_C_T	14.6726	2.75192		chr2_233163734_C_T	14.6525	2.75063		chr8_43199541_A_G	2.47408	1.24533		chr13_30735608_G_C	14.6695	2.75172		chr13_31802291_T_TA	4.47721	1.7006		chr21_34370648_T_C	1.72768	0.863841		chr10_49482860_G_A	2.40532	1.22534
chr12_18640513_A_T	0.395929	0.197964		chr7_822788_TC_T	26.2714	3.30584		chr12_34026548_G_C	15.2136	2.78585		chr10_70600458_C_T	4.77948	1.75431		chr1_22906103_G_A	15.43	2.79911		chr7_96121958_A_G	4.33191	1.67371		chr17_39707086_A_G	4.29708	1.66716		chr11_65613030_T_G	14.9932	2.77216		chr19_5867461_C_CG	14.8884	2.76559		chr10_91630441_CTT_C	14.6794	2.75234		chr3_130730377_TA_T	15.5045	2.80363		chr2_38070812_CTTGGGT_C	6.87774	2.06404						chr12_57464814_C_T	0.358454	0.179227		chr7_8085018_G_A	15.3765	2.79585		chr19_44891441_C_A	21.4749	3.1124		chr12_48783022_C_T	0.00520359	0.0026018		chr9_93289301_G_A	23.746	3.20866		chr9_99218713_G_T	3.89511	1.58824		chr15_75640002_C_G	15.8207	2.82261		chr12_57212238_G_C	2.78162	1.33015		chr3_12004676_C_CGGGGGGGGGGGGGGGGGGGGGGGGGGGGGGGGGGGGGGGGGGGGGGGGGGGGGGGGGGGGGG	13.7587	2.69183		chrX_84468532_A_AG	14.511	2.74155		chr12_56752228_G_C	15.3547	2.79451		chr12_52601073_T_C	21.4959	3.11333		chr8_11845720_T_G	14.6725	2.75191		chr3_113278095_C_T	14.6525	2.75063		chr16_89647528_AGT_A	2.4662	1.24306		chr18_23536743_G_A	14.6695	2.75172		chr16_29906913_C_T	4.47721	1.7006		chr4_6302247_C_T	1.72622	0.863108		chr17_28495775_G_A	2.40532	1.22534
chr12_18647928_T_C	0.395929	0.197964		chr4_153759809_C_CG	26.2698	3.30578		chr15_34930265_G_C	15.2136	2.78585		chr10_97738586_C_G	4.77948	1.75431		chr1_23559209_A_G	15.43	2.79911		chr8_103324650_G_A	4.33191	1.67371		chr19_15551406_G_C	4.29708	1.66716		chr12_49067037_T_C	14.9932	2.77216		chr15_45161780_AC_A	14.8853	2.76539		chr10_94687774_C_G	14.6794	2.75234		chr1_18956205_G_A	15.4949	2.80305		chr2_48688287_C_T	6.87774	2.06404						chr12_57465926_G_C	0.358454	0.179227		chr7_95412355_CA_C	15.3765	2.79585		chr8_22692937_C_T	21.4749	3.1124						chr6_41796577_G_A	23.7459	3.20866		chr17_80090265_G_GGCACGTGCACGAACAACACGGGACGCGCGCA	3.89202	1.5876		chr19_15011241_G_A	15.8207	2.82261		chr1_6428268_C_T	2.78162	1.33015		chr16_18859664_G_A	13.7586	2.69182		chr11_108284370_A_AT	14.5109	2.74154		chr16_1659992_G_A	15.3547	2.79451		chr17_46851715_G_T	21.4953	3.11331		chr5_434514_C_CG	14.6722	2.75189		chr3_12167236_G_A	14.6525	2.75063		chr9_135778822_G_A	2.45626	1.24019		chr1_161307281_C_T	14.6695	2.75172		chr17_10647413_C_T	4.47721	1.7006		chrX_50607728_T_TCC	1.71993	0.859965		chr17_3929420_G_A	2.40532	1.22534
chr12_18647949_T_C	0.395929	0.197964		chr6_32150540_G_A	26.2698	3.30578		chr16_30761271_C_A	15.2136	2.78585		chr11_134262556_G_A	4.77948	1.75431		chr1_23797086_A_G	15.43	2.79911		chr2_160195535_C_T	4.30144	1.66798		chr19_3586842_G_A	4.29708	1.66716		chr13_77746694_C_T	14.9932	2.77216		chr7_122386290_C_T	14.8779	2.76493		chr10_95606872_T_C	14.6794	2.75234		chr7_106869030_A_AG	15.4929	2.80293		chr2_70959987_A_C	6.87774	2.06404						chr12_57469608_C_T	0.358454	0.179227		chr7_95412359_T_G	15.3765	2.79585		chr12_6917638_C_T	21.4738	3.11235						chr17_47699406_C_CG	23.7458	3.20866		chr21_36709180_C_T	3.89179	1.58756		chr19_40223389_T_TG	15.8207	2.82261		chr1_97450058_C_T	2.78162	1.33015		chr4_68670195_G_A	13.7585	2.69182		chr16_72795337_G_A	14.5109	2.74154		chr1_37720442_C_A	15.3547	2.79451		chr19_52160465_C_G	21.4953	3.11331		chr11_78688210_G_A	14.6718	2.75187		chr3_183270200_TA_T	14.6525	2.75063		chr7_66994210_A_G	2.45399	1.23953		chr1_161307361_G_A	14.6695	2.75172		chr18_23533511_T_C	4.47721	1.7006		chr12_11091330_C_T	1.71635	0.858174		chr17_8149277_G_C	2.37581	1.21664
chr12_1953084_TG_T	0.395929	0.197964		chr8_144138362_T_A	26.2698	3.30578		chr16_67538520_G_A	15.2136	2.78585		chr12_124964466_G_A	4.77948	1.75431		chr1_26182478_A_G	15.43	2.79911		chr6_73120526_T_C	4.30144	1.66798		chr1_161213401_C_G	4.29708	1.66716		chr14_21087383_G_A	14.9932	2.77216		chr11_8090153_C_T	14.8679	2.7643		chr10_97750448_C_T	14.6794	2.75234		chr7_106869089_A_AG	15.4918	2.80286		chr2_97734565_C_T	6.87774	2.06404						chr12_6870363_A_G	0.358454	0.179227		chr7_98983451_A_G	15.3765	2.79585		chr1_38045908_G_A	21.4738	3.11235						chr5_115221918_C_A	23.7429	3.20854		chr3_47004352_C_T	3.87763	1.58466		chr19_47072020_T_TC	15.8207	2.82261		chr5_149842329_A_G	2.78162	1.33015		chr22_50720285_CAG_C	13.7573	2.69174		chr17_44880563_C_T	14.5108	2.74154		chr1_963196_C_T	15.3547	2.79451		chr15_49130745_T_A	21.4929	3.1132		chr6_145735362_G_GC	14.6717	2.75186		chr3_56594006_G_A	14.6525	2.75063		chr8_143317895_C_T	2.44633	1.23731		chr20_18510912_C_T	14.6695	2.75172		chr1_237500864_G_A	4.47721	1.7006		chr1_196994128_C_CA	1.7068	0.853402		chr9_122378015_C_T	2.37581	1.21664
chr12_1953183_G_A	0.395929	0.197964		chr21_46212895_G_T	26.2601	3.30542		chr22_50447152_G_A	15.2136	2.78585		chr14_74508645_G_A	4.77948	1.75431		chr1_26188496_C_G	15.43	2.79911		chr7_151237663_G_A	4.30144	1.66798		chr1_203185337_C_T	4.29708	1.66716		chr14_24194866_A_G	14.9932	2.77216		chr3_155931825_G_T	14.8676	2.76428		chr10_99842094_G_A	14.6794	2.75234		chr1_160084755_T_C	15.484	2.80239		chr2_99601452_G_T	6.87774	2.06404						chr12_70524534_G_A	0.358454	0.179227		chr8_11561429_A_G	15.3765	2.79585		chr1_75300631_G_T	21.4736	3.11234						chr2_219532096_T_A	23.7426	3.20853		chr3_15645186_G_C	3.82513	1.57384		chr19_47072022_G_GGGTGCATGTCC	15.8207	2.82261		chr1_16062531_T_C	2.77517	1.32845		chr16_18866709_C_T	13.7571	2.69173		chr3_134495325_A_T	14.5108	2.74154		chr3_131383198_C_T	15.3547	2.79451		chr17_48550856_GC_G	21.4929	3.1132		chr10_86716767_A_G	14.6717	2.75186		chr5_140788067_A_T	14.6525	2.75063		chr9_65283162_AG_A	2.44242	1.23617		chr20_3910641_T_A	14.6695	2.75172		chr1_42929670_G_A	4.47721	1.7006		chr1_197328843_GGATGGAATT_G	1.7068	0.853402		chr12_111418767_G_C	2.36998	1.21491
chr12_1955478_A_G	0.395929	0.197964		chr3_52322407_A_T	26.2601	3.30542		chr4_30721846_A_G	15.2136	2.78585		chr14_91313508_G_A	4.77948	1.75431		chr1_34761429_G_A	15.43	2.79911		chr7_151238592_C_T	4.30144	1.66798		chr3_38752485_G_A	4.29708	1.66716		chr16_67980093_C_A	14.9932	2.77216		chr16_68085786_T_G	14.867	2.76424		chr11_102955289_G_A	14.6794	2.75234		chr12_6667885_GAA_G	15.4631	2.80112		chr20_22583120_A_C	6.87774	2.06404						chr12_70532049_T_C	0.358454	0.179227		chr8_124487325_G_C	15.3765	2.79585		chr1_155188787_TG_T	21.4732	3.11232						chr7_27145818_G_A	23.7426	3.20853		chr4_139889926_GC_G	3.81039	1.57078		chr19_55241503_G_A	15.8207	2.82261		chr16_81165939_G_A	2.77511	1.32843		chr21_10578405_G_A	13.7571	2.69173		chr8_103318605_G_A	14.5108	2.74154		chrX_136874453_C_CGTAACTCTCATATGAA	15.3547	2.79451		chr17_67826007_C_T	21.4929	3.1132		chr7_140781602_C_A	14.6715	2.75185		chr5_150119534_C_T	14.6525	2.75063		chr12_57212238_G_C	2.44057	1.23564		chr2_218164476_CA_C	14.6695	2.75172		chr1_6445897_A_C	4.47721	1.7006		chr6_32757848_T_C	1.70307	0.851533		chr1_56876064_C_T	2.36998	1.21491
chr12_24878634_C_T	0.395929	0.197964		chr19_42117287_TG_T	26.2469	3.30494		chr8_123977442_G_A	15.2136	2.78585		chr15_45104017_A_C	4.77948	1.75431		chr1_47219773_G_A	15.43	2.79911		chr14_24100214_G_T	4.23406	1.65519		chr6_160158572_CGG_C	4.29708	1.66716		chr17_42697584_G_A	14.9932	2.77216		chr22_39659771_CTT_C	14.8658	2.76416		chr11_111761033_C_G	14.6794	2.75234		chr8_37698511_C_T	15.4604	2.80096		chr20_46012445_T_A	6.87774	2.06404						chr12_70534605_G_A	0.358454	0.179227		chr8_134602217_A_G	15.3765	2.79585		chr7_263661_GCAGCCCCAGCGCCGACCAGCAGGGGGCACAGGACAGAGAAGAGGAAGCGGCTA_G	21.4729	3.11231						chr10_23440464_A_G	23.7425	3.20852		chr1_42762330_G_T	3.80972	1.57064		chr2_241040170_G_A	15.8207	2.82261		chr7_100958104_AGCTTCACTTCCTCAATCACCACCTCTGAGATGCCC_A	2.77477	1.32834		chr6_17606014_G_GAGCTTTGATCAAGAATTTTT	13.7567	2.6917		chr9_27548289_C_G	14.5108	2.74154		chr22_17871981_C_G	15.3526	2.79439		chr1_160156148_T_A	21.4924	3.11318		chr1_46930116_CA_C	14.6715	2.75184		chr8_10608352_G_A	14.6525	2.75063		chr2_46360892_A_G	2.44057	1.23564		chr2_96290763_G_A	14.6695	2.75172		chr20_49539597_T_G	4.47721	1.7006		chr2_71511847_G_A	1.69711	0.848556		chr5_163469644_C_T	2.36332	1.21293
chr12_24878642_T_A	0.395929	0.197964		chr4_25234355_GC_G	26.2463	3.30492		chr1_225853706_G_A	15.2101	2.78564		chr15_48247359_A_G	4.77948	1.75431		chr1_5877158_G_A	15.43	2.79911		chr17_50380361_G_C	4.21124	1.65082		chr6_160158577_A_AAAAC	4.29708	1.66716		chr17_74473826_C_T	14.9932	2.77216		chr9_35075751_A_ACAACAAAACCCCCCCCCCCCCCCCCCCCCCCCCCCCCCCCCCCCCCCCCC	14.8524	2.76332		chr11_118168123_C_T	14.6794	2.75234		chr8_64581405_CG_C	15.4604	2.80096		chr20_9372346_A_G	6.87774	2.06404						chr12_70538923_C_T	0.358454	0.179227		chr8_143916467_G_A	15.3765	2.79585		chr17_10301642_G_A	21.4728	3.11231						chr10_73801032_A_G	23.7425	3.20852		chr10_99406786_G_A	3.80972	1.57064		chr3_10305561_C_T	15.8207	2.82261		chr9_104752921_G_A	2.77449	1.32827		chr12_52472100_TTC_T	13.7567	2.6917		chr12_110292108_T_C	14.5106	2.74153		chr12_8919806_G_T	15.3512	2.7943		chr4_792591_C_T	21.4923	3.11317		chr6_51775816_C_T	14.671	2.75181		chr8_13088698_C_T	14.6525	2.75063		chr3_58124391_G_A	2.44057	1.23564		chr3_138124350_G_A	14.6695	2.75172		chr22_24500105_A_G	4.47721	1.7006		chr16_3141330_G_A	1.69032	0.845158		chr13_30713841_G_GGTGT	2.35898	1.21164
chr12_24901816_T_TA	0.395929	0.197964		chr19_17328981_C_T	26.2436	3.30482		chr1_22593626_C_T	15.2101	2.78564		chr15_72353105_C_T	4.77948	1.75431		chr1_94011268_G_A	15.43	2.79911		chr12_109102898_A_G	4.16405	1.64172		chr7_107689054_T_C	4.29708	1.66716		chr17_7830352_T_C	14.9932	2.77216		chr9_35075750_G_GGGGCTTTCCCCGGCCCCCCGCCC	14.8492	2.76312		chr11_120475349_C_T	14.6794	2.75234		chr12_6667880_GAC_G	15.4551	2.80063		chr20_9409067_C_T	6.87774	2.06404						chr12_70540909_A_G	0.358454	0.179227		chr8_143935251_G_A	15.3765	2.79585		chr8_64581692_A_G	21.4727	3.1123						chr10_79445395_G_T	23.7425	3.20852		chr11_121607229_G_T	3.80972	1.57064		chr5_178246285_A_C	15.8207	2.82261		chr6_31356826_CT_C	2.77295	1.32786		chr12_80342167_G_T	13.755	2.69158		chr1_171323170_T_C	14.5106	2.74153		chr20_46613691_G_A	15.3512	2.7943		chr5_137899734_T_C	21.4915	3.11314		chr2_68655287_C_T	14.6706	2.75179		chr9_83903368_TG_T	14.6525	2.75063		chr7_117540282_C_G	2.44057	1.23564		chr3_193638015_C_T	14.6695	2.75172		chr2_1654487_C_A	4.47721	1.7006		chr6_31412224_TG_T	1.68109	0.840545		chr16_2062557_G_A	2.35264	1.20975
chr12_2909542_G_A	0.395929	0.197964		chr14_103127145_G_A	26.2415	3.30474		chr1_53093539_C_T	15.2101	2.78564		chr15_88849545_G_A	4.77948	1.75431		chr1_94044620_A_T	15.43	2.79911		chr12_20883554_C_CT	4.16405	1.64172		chr7_117614699_G_C	4.29708	1.66716		chr19_1014394_C_T	14.9932	2.77216		chrX_48354699_CT_C	14.844	2.76279		chr11_121577320_C_A	14.6794	2.75234		chr12_6667878_GA_G	15.447	2.80014		chr21_25982424_G_A	6.87774	2.06404						chr12_70555282_C_T	0.358454	0.179227		chr8_20252872_C_T	15.3765	2.79585		chr20_35001960_A_G	21.4714	3.11224						chr11_134313418_T_A	23.7425	3.20852		chr7_107548327_G_A	3.80972	1.57064		chr6_8416970_G_A	15.8207	2.82261		chr6_116925507_G_C	2.76387	1.32545		chr1_25284759_G_T	13.7549	2.69157		chr9_137212579_CG_C	14.5106	2.74153		chr9_137050916_C_T	15.3512	2.7943		chr5_32173818_C_T	21.4915	3.11314		chr13_26759146_C_T	14.6699	2.75174		chr11_1251001_A_AAG	14.6523	2.75062		chr9_328077_G_A	2.44057	1.23564		chr7_147043997_G_T	14.6695	2.75172		chr2_232523817_A_AC	4.47721	1.7006		chr2_85550733_G_T	1.66997	0.834983		chr8_143917346_G_A	2.35264	1.20975
chr12_2920775_G_C	0.395929	0.197964		chr16_4609652_G_A	26.2403	3.3047		chr10_97583589_C_T	15.2101	2.78564		chr17_3658008_G_A	4.77948	1.75431		chr1_99877682_G_A	15.43	2.79911		chr4_47940775_G_A	4.16405	1.64172		chr4_125408666_A_G	4.26529	1.66114		chr19_3759856_G_A	14.9932	2.77216		chr5_113083979_T_C	14.8438	2.76278		chr11_128839644_G_T	14.6794	2.75234		chr10_35639458_GC_G	15.4293	2.79907		chr21_44395489_G_T	6.87774	2.06404						chr12_70559542_C_G	0.358454	0.179227		chr8_22119066_C_T	15.3765	2.79585		chr19_45406717_C_CAACCCGGGCTACAGGGTTGCCTGA	21.4696	3.11216						chr11_2418299_G_GC	23.7425	3.20852		chr7_44064895_C_T	3.80972	1.57064		chr7_150372425_G_T	15.8207	2.82261		chr8_109401533_T_C	2.75962	1.32432		chr11_1096140_C_CAT	13.7533	2.69147		chr14_75633673_C_T	14.5105	2.74152		chr12_50441626_C_A	15.3495	2.7942		chr19_53075133_C_T	21.4914	3.11313		chr10_17235194_G_A	14.6695	2.75172		chr3_50366273_C_T	14.6523	2.75062		chr11_67611564_C_T	2.43323	1.2335		chr9_14776021_AG_A	14.6695	2.75172		chr3_50607722_C_T	4.47721	1.7006		chr2_215424292_C_T	1.66593	0.832966		chr11_102594759_T_A	2.3469	1.20803
chr12_2930346_G_A	0.395929	0.197964		chr17_17136249_AG_A	26.2383	3.30463		chr14_104884086_G_A	15.2101	2.78564		chr19_17826911_C_T	4.77948	1.75431		chr1_99877683_A_G	15.43	2.79911		chr19_8364439_G_A	4.14543	1.63811		chr1_196958055_G_T	4.23526	1.65542		chr1_110043769_G_A	14.9932	2.77216		chr6_32976076_T_C	14.8416	2.76264		chr11_17387230_C_A	14.6794	2.75234		chr20_32019280_GC_G	15.4125	2.79804		chr22_42086263_CAT_C	6.87774	2.06404						chr12_70571145_AG_A	0.358454	0.179227		chr8_47854153_G_C	15.3765	2.79585		chr21_44322184_T_C	21.4695	3.11216						chr11_47589837_GC_G	23.7425	3.20852		chr8_144506842_C_T	3.80972	1.57064		chr8_144528886_GGGTCC_G	15.8207	2.82261		chr9_137102839_C_A	2.75477	1.32303		chr11_1096141_CCT_C	13.7533	2.69147		chr15_78629616_C_T	14.5105	2.74152		chr17_64855877_G_A	15.3483	2.79412		chr9_42186975_G_GT	21.4914	3.11313		chr10_17235251_G_T	14.6695	2.75172		chr3_52075960_A_G	14.6523	2.75062		chr17_47975517_G_A	2.42433	1.23091		chr4_169602597_C_T	14.6694	2.75171		chr5_150521648_C_T	4.47721	1.7006		chr7_142750600_A_T	1.66455	0.832276		chr6_32519460_C_T	2.32701	1.20208
chr12_2937631_G_C	0.395929	0.197964		chr17_17136251_CAG_C	26.2353	3.30451		chr14_92456606_C_T	15.2101	2.78564		chr19_2438233_C_T	4.77948	1.75431		chr20_18525916_C_T	15.43	2.79911		chr10_99807438_C_T	4.14429	1.63789		chr13_95210754_C_A	4.18433	1.64564		chr1_111477748_A_AG	14.9932	2.77216		chr17_40407595_G_A	14.8412	2.76261		chr11_17428669_C_T	14.6794	2.75234		chr9_68304042_TC_T	15.4119	2.79801		chr22_50217972_G_A	6.87774	2.06404						chr12_70572089_T_C	0.358454	0.179227		chr8_64604753_G_A	15.3765	2.79585		chr2_203202779_C_A	21.4695	3.11216						chr11_63763737_C_T	23.7425	3.20852		chr9_328143_C_T	3.80972	1.57064		chr10_49679733_GC_G	15.8175	2.82242		chr4_108027694_C_A	2.74634	1.32078		chr17_4956982_G_A	13.7524	2.69141		chr2_214970294_G_A	14.5104	2.74151		chr11_65047702_C_G	15.3478	2.79409		chr14_50872222_GC_G	21.4907	3.1131		chr12_109242489_T_C	14.6695	2.75172		chr8_38252217_G_A	14.6523	2.75062		chr2_74958729_G_T	2.41935	1.22945		chr6_78990934_G_T	14.6694	2.75171		chr6_100540197_T_C	4.47721	1.7006		chr6_32521976_CTG_C	1.65142	0.82571		chr20_49524089_C_T	2.32418	1.20122
chr12_2938234_C_T	0.395929	0.197964		chr19_51125004_G_A	26.2353	3.30451		chr16_1500431_G_C	15.2101	2.78564		chr19_49200317_AC_A	4.77948	1.75431		chr20_2403454_C_A	15.43	2.79911		chr11_125921289_C_T	4.14429	1.63789		chr15_41850879_C_T	4.16278	1.64148		chr1_149812220_T_C	14.9932	2.77216		chr2_55643366_C_T	14.8401	2.76254		chr11_18296000_T_C	14.6794	2.75234		chr19_54338884_TG_T	15.4033	2.79748		chr3_124234918_G_A	6.87774	2.06404						chr12_70592357_C_T	0.358454	0.179227		chr8_95035494_G_A	15.3765	2.79585		chr5_66596991_C_CA	21.4695	3.11216						chr11_6622210_C_T	23.7425	3.20852		chr3_38084194_C_T	3.80735	1.57015		chr11_17356848_C_T	15.8175	2.82242		chrX_119469793_T_A	2.74429	1.32023		chr7_77571091_T_C	13.752	2.69138		chr7_103393046_G_A	14.5104	2.74151		chr11_65538497_G_A	15.3478	2.79409		chr16_28823435_TG_T	21.4899	3.11307		chr12_49330613_G_T	14.6695	2.75172		chr11_78658593_C_T	14.6522	2.75061		chr4_78776716_C_A	2.4022	1.22442		chr10_101023484_C_T	14.6694	2.75171		chr6_158757284_G_A	4.47721	1.7006		chr14_94380925_T_A	1.64858	0.824292		chr5_179795857_G_A	2.32418	1.20122
chr12_2938247_C_T	0.395929	0.197964		chr4_112515061_G_A	26.2353	3.30451		chr17_75002173_C_T	15.2101	2.78564		chr1_103078818_C_G	4.77948	1.75431		chr20_2658819_C_T	15.43	2.79911		chr11_77179843_G_A	4.14429	1.63789		chr16_10907135_G_A	4.16278	1.64148		chr1_156738128_G_A	14.9932	2.77216		chr1_62561664_C_T	14.8395	2.76251		chr11_20101071_T_C	14.6794	2.75234		chr1_152698948_G_GC	15.4015	2.79737		chr3_124658491_G_A	6.87774	2.06404						chr12_79690119_CG_C	0.358454	0.179227		chr8_99442540_G_T	15.3765	2.79585		chr14_49782585_C_A	21.4689	3.11213						chr11_82732927_A_G	23.7425	3.20852		chr8_109401533_T_C	3.75705	1.55963		chr11_66975393_C_T	15.8175	2.82242		chr17_21703571_T_G	2.73922	1.31888		chr19_13088082_TC_T	13.7514	2.69134		chr7_107915681_G_A	14.5104	2.74151		chr14_103110077_C_T	15.3478	2.79409		chr12_52241532_A_T	21.4875	3.11296		chr12_95994827_T_C	14.6695	2.75172		chr19_10114565_CCTCTA_C	14.6522	2.75061		chr10_90915565_G_A	2.39707	1.22291		chr10_113582077_G_T	14.6694	2.75171		chr3_69004436_T_A	4.46388	1.69816		chr1_152312600_CACTG_C	1.64029	0.820145		chr8_38413633_G_A	2.32418	1.20122
chr12_2938252_G_C	0.395929	0.197964		chr8_73013952_G_A	26.2337	3.30446		chr19_19915310_G_T	15.2101	2.78564		chr1_21857056_A_G	4.77948	1.75431		chr20_3233949_G_A	15.43	2.79911		chr11_9047514_C_T	4.14429	1.63789		chr16_377765_G_A	4.16278	1.64148		chr1_159880649_G_A	14.9932	2.77216		chr7_151735942_G_A	14.8378	2.7624		chr11_233412_C_A	14.6794	2.75234		chr6_27892908_G_T	15.3874	2.79651		chr3_149009321_C_A	6.87774	2.06404						chr12_98751452_G_C	0.358454	0.179227		chr9_121332467_G_A	15.3765	2.79585		chr18_54224088_CG_C	21.4689	3.11213						chr12_123917647_T_C	23.7425	3.20852		chr20_3672746_T_C	3.74487	1.55706		chr14_104801277_C_T	15.8175	2.82242		chr15_40657054_C_G	2.73675	1.31822		chr1_46938084_TG_T	13.7502	2.69125		chr11_112230681_A_C	14.5102	2.7415		chr16_88723936_C_T	15.3478	2.79409		chr16_31411467_T_C	21.4874	3.11295		chr14_20457080_C_T	14.6695	2.75172		chr19_54149573_G_GC	14.6522	2.75061		chr12_105147097_A_G	2.39707	1.22291		chr10_113583290_T_C	14.6694	2.75171		chr11_119028198_C_T	4.43414	1.6927		chr12_85244867_GA_G	1.64021	0.820104		chr10_68166645_C_A	2.30737	1.19615
chr12_2939434_C_T	0.395929	0.197964		chr4_146640122_CACCA_C	26.2322	3.3044		chr19_501823_C_CGA	15.2101	2.78564		chr1_2303949_C_T	4.77948	1.75431		chr20_32807860_G_A	15.43	2.79911		chr12_102912794_A_C	4.14429	1.63789		chr16_89510539_T_A	4.16278	1.64148		chr1_175083806_G_A	14.9932	2.77216		chr4_150896438_C_T	14.8366	2.76232		chr11_44275445_T_C	14.6794	2.75234		chrX_37009464_TC_T	15.3868	2.79648		chr3_149026853_T_C	6.87774	2.06404						chr12_99825351_G_A	0.358454	0.179227		chr9_12704633_G_C	15.3765	2.79585		chr19_10905068_C_A	21.4689	3.11213						chr12_3627632_G_A	23.7425	3.20852		chr6_157110487_C_T	3.74487	1.55706		chr16_2237490_G_GGC	15.8175	2.82242		chr10_90915565_G_A	2.71191	1.31155		chr19_4792497_G_A	13.748	2.69111		chr3_155148551_T_C	14.5102	2.7415		chr17_35548274_G_A	15.3478	2.79409		chr20_34757828_G_A	21.4874	3.11295		chr14_61485556_A_G	14.6695	2.75172		chr19_54149577_CA_C	14.6522	2.75061		chr20_5314116_C_A	2.39707	1.22291		chr10_123148457_GGCGGGGGCCCCTCGGAGGCACC_G	14.6694	2.75171		chr11_65539087_C_T	4.43414	1.6927		chr10_345022_G_A	1.63405	0.817024		chr3_132708187_G_A	2.29627	1.19279
chr12_31083905_T_TG	0.395929	0.197964		chr1_53464770_TC_T	26.2292	3.30429		chr20_48636585_G_A	15.2101	2.78564		chr1_236755191_C_T	4.77948	1.75431		chr20_34292445_A_C	15.43	2.79911		chr14_64774479_G_A	4.14429	1.63789		chr18_57701268_G_C	4.16278	1.64148		chr1_85259411_G_A	14.9932	2.77216		chrX_123613483_AT_A	14.8363	2.7623		chr11_45926786_C_T	14.6794	2.75234		chr2_113499942_AC_A	15.3752	2.79577		chr3_189971900_G_A	6.87774	2.06404						chr13_102646350_G_A	0.358454	0.179227		chr9_131518903_C_T	15.3765	2.79585		chr2_197125452_A_G	21.4689	3.11213						chr12_40105528_A_G	23.7425	3.20852		chr5_77063067_C_T	3.7291	1.55374		chr17_38733288_G_A	15.8175	2.82242		chr16_57459688_G_A	2.71191	1.31155		chr19_4793292_C_T	13.748	2.69111		chr10_20813961_TC_T	14.5101	2.74149		chr1_23437274_C_T	15.3478	2.79409		chr3_184580510_G_A	21.4874	3.11295		chr16_7518298_A_G	14.6695	2.75172		chr2_74880320_C_T	14.6522	2.75061		chr2_241217773_G_A	2.39707	1.22291		chr10_13132128_A_T	14.6694	2.75171		chr11_126409397_C_T	4.39613	1.68568		chr1_21861796_G_A	1.63405	0.817024		chr9_87919290_GTGTCCAA_G	2.29076	1.19112
chr12_31091731_C_T	0.395929	0.197964		chr22_20564462_T_C	26.2292	3.30429		chr4_88379015_G_A	15.2101	2.78564		chr2_38071119_T_C	4.77948	1.75431		chr20_46687036_T_C	15.43	2.79911		chr14_75005867_G_T	4.14429	1.63789		chr1_109322992_C_T	4.16278	1.64148		chr20_47736708_C_T	14.9932	2.77216		chr3_37072806_T_C	14.8358	2.76227		chr11_46889977_T_A	14.6794	2.75234		chr5_73447565_CG_C	15.3382	2.7935		chr3_43081011_G_A	6.87774	2.06404						chr13_102674377_G_A	0.358454	0.179227		chr9_133732511_G_A	15.3765	2.79585		chr6_33305217_C_A	21.468	3.11209						chr12_72272827_G_T	23.7425	3.20852		chr2_201633419_G_A	3.70275	1.54815		chr17_4887777_G_A	15.8175	2.82242		chr1_149792873_CCGAGT_C	2.71142	1.31141		chr6_145735394_G_GGGGCCCCCCCCCCCCCCCCCGGGCGCGCCCCCCCCCCCCCCCCCCCCCCCCCCCCCCC	13.7472	2.69105		chr1_226362066_G_A	14.5101	2.74149		chr4_182799597_C_G	15.3478	2.79409		chr12_52771879_T_C	21.4865	3.11292		chr16_954450_G_A	14.6695	2.75172		chr3_49687061_C_A	14.6522	2.75061		chr6_144487567_G_A	2.39707	1.22291		chr10_14908865_G_C	14.6694	2.75171		chr19_42376011_G_A	4.39613	1.68568		chr5_141009915_C_T	1.63405	0.817024		chr11_2777611_C_CG	2.2904	1.19101
chr12_31097978_C_T	0.395929	0.197964		chr22_23096338_T_A	26.2261	3.30418		chr6_158504126_G_A	15.2101	2.78564		chr3_100866866_G_C	4.77948	1.75431		chr20_58668016_GA_G	15.43	2.79911		chr16_23371424_G_A	4.14429	1.63789		chr20_64208319_C_T	4.16278	1.64148		chr2_177552282_C_T	14.9932	2.77216		chr14_105450319_C_T	14.8356	2.76226		chr11_46899474_G_A	14.6794	2.75234		chr19_40667991_TG_T	15.2933	2.79075		chr3_49122833_G_A	6.87774	2.06404						chr13_105472634_T_A	0.358454	0.179227		chr9_37521623_G_A	15.3765	2.79585		chr19_17988452_C_T	21.4676	3.11208						chr15_39934214_G_GC	23.7425	3.20852		chr1_20654265_A_G	3.6677	1.54067		chr18_13029863_GTCCAT_G	15.8175	2.82242		chr17_79043734_C_CGT	2.7005	1.30847		chr19_4792319_G_A	13.7464	2.691		chr20_10649063_G_A	14.5101	2.74149		chr7_100585986_C_T	15.3478	2.79409		chr17_41364873_G_A	21.4865	3.11292		chr1_171117267_G_A	14.6695	2.75172		chr19_42354023_C_T	14.6521	2.7506		chr8_37965913_G_T	2.39707	1.22291		chr10_17235301_C_T	14.6694	2.75171		chr5_131972737_A_C	4.39613	1.68568		chrX_153743029_G_A	1.62619	0.813093		chr17_10501336_C_T	2.28635	1.18978
chr12_31102296_T_TTCCAGGTGCA	0.395929	0.197964		chr13_19177279_A_G	26.2231	3.30406		chr7_118184255_G_A	15.2101	2.78564		chr6_116121704_G_A	4.77948	1.75431		chr20_59023827_C_T	15.43	2.79911		chr19_13920555_A_C	4.14429	1.63789		chr3_136980582_G_A	4.16278	1.64148		chr3_36992846_C_T	14.9932	2.77216		chr10_93601169_A_C	14.8351	2.76223		chr11_47274636_T_C	14.6794	2.75234		chr19_40667994_TGCTGTTGC_T	15.2923	2.79069		chr3_58102235_C_T	6.87774	2.06404						chr13_113820884_C_CG	0.358454	0.179227		chr9_428383_A_T	15.3765	2.79585		chr19_17988487_G_A	21.4676	3.11208						chr16_565180_TC_T	23.7425	3.20852		chr10_26292987_C_T	3.6677	1.54067		chr19_12770002_C_T	15.8175	2.82242		chr1_26029665_G_A	2.69943	1.30818		chr19_4792770_G_A	13.7464	2.691		chr3_134532788_T_G	14.5101	2.74149		chr10_133293676_G_A	15.3443	2.79388		chr5_141394479_A_G	21.4853	3.11286		chr1_63651763_TTC_T	14.6695	2.75172		chr21_36712584_A_C	14.6521	2.7506		chr17_18144800_CA_C	2.39193	1.2214		chr10_20897000_TAA_T	14.6694	2.75171		chr22_50720271_T_TGC	4.39232	1.68498		chr16_57897524_C_T	1.61447	0.807236		chr3_165059937_C_T	2.27433	1.18611
chr12_32107527_C_G	0.395929	0.197964		chr17_41480773_C_T	26.2231	3.30406		chr7_141674159_C_A	15.2101	2.78564		chr6_35814632_A_C	4.77948	1.75431		chr20_64222013_T_G	15.43	2.79911		chr19_36055053_C_T	4.14429	1.63789		chr3_173019486_C_T	4.16278	1.64148		chr4_73065276_A_G	14.9932	2.77216		chr9_16435066_AC_A	14.8334	2.76212		chr11_47332203_C_G	14.6794	2.75234		chr19_11832373_GC_G	15.2722	2.78946		chr3_58109180_A_C	6.87774	2.06404						chr13_113832327_G_A	0.358454	0.179227		chr9_93004001_G_A	15.3765	2.79585		chr2_29174373_G_T	21.4674	3.11207						chr16_656518_A_T	23.7425	3.20852		chr15_80981978_G_A	3.6677	1.54067		chr19_49854992_G_A	15.8175	2.82242		chr8_76983431_A_G	2.68161	1.30335		chr6_32089348_C_T	13.7458	2.69096		chr8_18009654_G_C	14.5101	2.74149		chr10_49843593_G_A	15.3443	2.79388		chr17_2057075_C_T	21.4836	3.11278		chr20_18510918_G_A	14.6695	2.75172		chr8_17642734_A_AT	14.6521	2.7506		chr12_88118527_A_AT	2.38995	1.22081		chr10_30341531_G_GT	14.6694	2.75171		chr12_50120164_C_T	4.37311	1.68141		chr17_75830086_G_A	1.61447	0.807236		chr19_48498801_CG_C	2.27049	1.18494
chr12_32338787_C_T	0.395929	0.197964		chr1_152827646_C_CT	26.2231	3.30406		chr9_127398097_T_C	15.2101	2.78564		chr7_107690220_A_C	4.77948	1.75431		chr21_14165300_C_T	15.43	2.79911		chr19_7641843_C_T	4.14429	1.63789		chr3_186853222_G_A	4.16278	1.64148		chr5_177431976_CT_C	14.9932	2.77216		chr3_56592979_CTG_C	14.8323	2.76205		chr11_47342718_C_T	14.6794	2.75234		chr1_152699069_TG_T	15.2416	2.78757		chr3_58204799_A_G	6.87774	2.06404						chr13_113832742_G_A	0.358454	0.179227		chr9_98831869_G_A	15.3765	2.79585		chr5_31493292_G_A	21.4674	3.11206						chr16_70473104_GA_G	23.7425	3.20852		chr15_91005780_C_T	3.6677	1.54067		chr1_113391328_C_A	15.8175	2.82242		chr6_159800247_GCGTGGGCAGCA_G	2.67141	1.30058		chrX_9765619_AGGCCGGCGGGGACGTCGCGGGGGACCCGGGGCCCGCG_A	13.7441	2.69085		chr10_67885142_G_A	14.51	2.74148		chr11_61777772_G_A	15.3443	2.79388		chr17_67743555_T_G	21.4836	3.11278		chr2_218164905_A_G	14.6695	2.75172		chr5_35691206_T_G	14.6519	2.75059		chr20_54158096_A_G	2.3618	1.21248		chr10_72210766_G_A	14.6694	2.75171		chr19_54775320_AAG_A	4.34404	1.67598		chr5_151343594_C_A	1.61316	0.806582		chrX_106036488_C_T	2.2689	1.18445
chr12_32338849_GA_G	0.395929	0.197964		chr1_152827647_G_GCTGTAGCTCTGGGGGCTGTGGTT	26.2231	3.30406		chr1_33307198_G_T	15.2066	2.78542		chr7_150948462_G_A	4.77948	1.75431		chr21_44286994_GC_G	15.43	2.79911		chr1_11046946_T_C	4.14429	1.63789		chr5_157055431_C_CCT	4.16278	1.64148		chr5_34922748_C_T	14.9932	2.77216		chr3_56592982_C_CTT	14.8321	2.76204		chr11_48156006_T_A	14.6794	2.75234		chr14_99175422_G_A	15.2361	2.78724		chr3_78657151_G_C	6.87774	2.06404						chr13_113834649_G_A	0.358454	0.179227		chr14_69779230_C_G	15.3765	2.79585		chr16_3284011_C_T	21.4672	3.11206						chr17_156280_A_G	23.7425	3.20852		chr19_3651962_G_A	3.6677	1.54067		chr1_156659030_C_T	15.8175	2.82242		chr2_71149869_G_A	2.67044	1.30031		chrX_85268299_G_T	13.7437	2.69082		chr18_53486808_G_A	14.51	2.74148		chr12_21470348_T_A	15.3443	2.79388		chr1_36027217_C_A	21.4825	3.11274		chr10_100979958_A_G	14.6694	2.75171		chr7_108232334_C_T	14.6517	2.75058		chr3_8745644_C_T	2.3618	1.21248		chr10_93613123_A_G	14.6694	2.75171		chr19_54775323_G_GCA	4.34132	1.67547		chr9_104770878_A_G	1.60823	0.804116		chr21_36146210_GA_G	2.24736	1.17784
chr12_38318418_T_C	0.395929	0.197964		chr2_130193961_G_T	26.2231	3.30406		chr1_3476010_G_A	15.2066	2.78542		chr7_21588578_C_T	4.77948	1.75431		chr21_45984309_G_A	15.43	2.79911		chr1_119726894_G_A	4.14429	1.63789		chr7_34085861_G_A	4.16278	1.64148		chr5_58455729_G_A	14.9932	2.77216		chr11_17720356_C_T	14.832	2.76203		chr11_6270186_C_T	14.6794	2.75234		chr15_41742940_TA_T	15.2284	2.78677		chr3_78714417_G_T	6.87774	2.06404						chr13_113835569_T_G	0.358454	0.179227		chr10_100972918_G_A	15.3763	2.79584		chr19_51125002_T_TG	21.4672	3.11206						chr17_2056971_C_T	23.7425	3.20852		chr4_114977204_C_G	3.6615	1.53934		chr1_15736580_C_T	15.8175	2.82242		chr16_75149066_A_AG	2.66603	1.29911		chr5_119506818_G_A	13.7436	2.69081		chr1_20638073_C_T	14.51	2.74148		chr17_2058615_G_A	15.3443	2.79388		chr1_36027239_A_G	21.4825	3.11274		chr10_17235301_C_T	14.6694	2.75171		chr9_87923031_C_CA	14.6516	2.75057		chr2_73938978_C_G	2.33601	1.20478		chr10_94132327_C_T	14.6694	2.75171		chr5_168199100_G_A	4.31749	1.671		chr12_88121058_T_C	1.599	0.7995		chr5_60898280_G_T	2.24736	1.17784
chr12_38318424_A_G	0.395929	0.197964		chr6_26045667_A_G	26.22	3.30395		chr1_6701748_A_G	15.2066	2.78542		chr9_128946981_T_C	4.77948	1.75431		chr21_46112350_G_A	15.43	2.79911		chr2_166043973_C_T	4.14429	1.63789		chr8_52674228_A_C	4.16278	1.64148		chr6_33293230_G_A	14.9932	2.77216		chr2_166421189_C_G	14.8304	2.76193		chr11_62910443_G_A	14.6794	2.75234		chrX_37009075_TC_T	15.2203	2.78626		chr3_81578046_C_T	6.87774	2.06404						chr13_27562472_C_T	0.358454	0.179227		chr10_20812916_T_G	15.3763	2.79584		chr20_35001471_TG_T	21.4672	3.11206						chr17_4890571_C_T	23.7425	3.20852		chrX_7843768_A_ACTGTGTGGATG	3.65544	1.53804		chr1_16206054_T_A	15.8175	2.82242		chr15_64943580_A_G	2.66264	1.29818		chr16_55327825_G_A	13.7432	2.69078		chr20_45894007_AC_A	14.51	2.74148		chr17_28744221_C_T	15.3443	2.79388		chr10_97771506_A_G	21.4825	3.11274		chr10_60108993_C_T	14.6694	2.75171		chr20_62464855_C_T	14.6514	2.75056		chr19_43546062_C_T	2.32057	1.20014		chr10_94262581_C_T	14.6694	2.75171		chr1_16048979_G_GCCCTC	4.28725	1.6653		chr4_186209195_G_A	1.599	0.7995		chr17_40819075_T_TAGCCGCCGCC	2.23142	1.17292
chr12_38320627_G_A	0.395929	0.197964		chr1_84506030_G_A	26.2138	3.30373		chr11_119194923_C_G	15.2066	2.78542		chr17_10398580_C_T	4.77501	1.75354		chr21_46546946_A_G	15.43	2.79911		chr2_189877284_C_T	4.14429	1.63789		chr9_122144369_CT_C	4.16278	1.64148		chr7_101223815_G_A	14.9932	2.77216		chr13_20605050_AACTT_A	14.829	2.76184		chr11_64652115_T_C	14.6794	2.75234		chr1_43243285_G_A	15.2137	2.78586		chr3_9756779_G_A	6.87774	2.06404						chr13_27562604_G_A	0.358454	0.179227		chr10_47350089_TG_T	15.3763	2.79584		chr10_127024745_T_C	21.4663	3.11202						chr17_73209689_T_C	23.7425	3.20852		chr2_178447467_T_TGA	3.60694	1.52756		chr1_182540346_G_A	15.8175	2.82242		chr17_21703568_G_A	2.65884	1.29715		chr15_89750922_C_A	13.743	2.69077		chr4_109940985_T_G	14.51	2.74148		chr17_45429587_CCA_C	15.3443	2.79388		chr5_159099379_C_A	21.4825	3.11274		chr10_85619969_T_C	14.6694	2.75171		chr8_143430334_C_A	14.6514	2.75056		chr1_182586014_C_A	2.2871	1.19001		chr10_95621117_C_G	14.6694	2.75171		chr10_123148647_G_C	4.27367	1.66273		chr16_89546737_C_T	1.59005	0.795025		chr1_203217736_TACTC_T	2.22615	1.17129
chr12_38320641_GC_G	0.395929	0.197964		chr10_35640767_AG_A	26.2058	3.30343		chr11_199381_G_A	15.2066	2.78542		chr6_32584349_ACTCC_A	4.72918	1.74557		chr22_18126705_C_T	15.43	2.79911		chr3_120633233_T_C	4.14429	1.63789		chr11_96093225_G_A	4.16172	1.64127		chr9_35853154_T_C	14.9932	2.77216		chr1_77044306_C_T	14.8287	2.76183		chr11_64685864_C_A	14.6794	2.75234		chr6_27139534_C_G	15.2099	2.78562		chr3_9938045_G_A	6.87774	2.06404						chr13_29536110_G_A	0.358454	0.179227		chr10_60073209_G_A	15.3763	2.79584		chr10_35607998_A_G	21.4663	3.11202						chr19_2810751_G_T	23.7425	3.20852		chr17_16948947_T_C	3.59445	1.52485		chr20_62812217_G_A	15.8175	2.82242		chr13_113346286_G_GAA	2.64992	1.29471		chr7_117590391_C_T	13.7424	2.69073		chr4_55417075_T_C	14.51	2.74148		chr17_82009154_G_A	15.3443	2.79388		chr5_159099411_C_T	21.4825	3.11274		chr10_87745105_A_G	14.6694	2.75171		chr12_4720836_C_G	14.6512	2.75055		chr10_26088402_C_T	2.2805	1.18799		chr10_99420712_T_C	14.6694	2.75171		chr12_50685955_A_C	4.27367	1.66273		chr12_21222355_C_T	1.5875	0.793752		chr3_14178465_CCCT_C	2.22352	1.17047
chr12_38321038_G_A	0.395929	0.197964		chr10_131311387_CG_C	26.1946	3.30302		chr11_57546261_C_T	15.2066	2.78542		chr16_16190246_C_T	4.6561	1.73274		chr22_23182114_C_T	15.43	2.79911		chr3_9754799_G_A	4.14429	1.63789		chr15_38518320_G_A	4.16172	1.64127		chr10_103449749_C_T	14.9898	2.77195		chr7_157578025_T_C	14.8287	2.76183		chr11_64751408_T_C	14.6794	2.75234		chr5_61332325_CG_C	15.1825	2.78393		chr4_118308579_T_A	6.87774	2.06404						chr13_35808237_G_A	0.358454	0.179227		chr10_74090072_G_A	15.3763	2.79584		chr11_6239697_G_GT	21.4663	3.11202						chr19_37889833_A_AGCCTCACCATCCACCTCTGGCTGCAGACAGGGAAGTG	23.7425	3.20852		chr19_17205993_G_A	3.59445	1.52485		chr22_31107408_C_G	15.8175	2.82242		chr6_31143397_C_A	2.64046	1.29211		chr6_160548559_G_A	13.7418	2.69068		chr9_70537322_C_T	14.51	2.74148		chr19_19258101_C_T	15.3443	2.79388		chr17_57979190_A_G	21.4822	3.11272		chr10_87745884_G_A	14.6694	2.75171		chr20_2116941_G_T	14.6512	2.75055		chr21_10590523_G_T	2.2805	1.18799		chr11_103323961_C_G	14.6694	2.75171		chr14_64793547_G_A	4.27367	1.66273		chr6_32522077_GTC_G	1.58704	0.793521		chr19_41426222_G_A	2.21424	1.16759
chr12_38321183_TAGTC_T	0.395929	0.197964		chr1_6249693_CG_C	26.1921	3.30293		chr11_89710647_CA_C	15.2066	2.78542		chr1_201386872_GC_G	4.65326	1.73223		chr22_24440846_G_A	15.43	2.79911		chr4_2831939_C_T	4.14429	1.63789		chr17_10500644_G_A	4.14751	1.63851		chr10_126425896_G_C	14.9898	2.77195		chr10_12113009_G_A	14.8286	2.76182		chr11_64807905_C_T	14.6794	2.75234		chrX_150983378_T_C	15.1782	2.78366		chr4_15563395_C_T	6.87774	2.06404						chr13_35822830_C_T	0.358454	0.179227		chr10_77977571_G_C	15.3763	2.79584		chr11_64287010_G_T	21.4663	3.11202						chr19_48461893_G_A	23.7425	3.20852		chr2_219418632_C_T	3.59445	1.52485		chr22_38081130_C_A	15.8175	2.82242		chr9_137102549_TACAC_T	2.63469	1.29052		chr11_71118870_C_T	13.7412	2.69065		chr11_124925022_C_T	14.5099	2.74148		chr19_45386143_C_A	15.3443	2.79388		chr13_25171224_GC_G	21.4809	3.11266		chr10_94262679_G_A	14.6694	2.75171		chr1_152304352_G_A	14.651	2.75054		chr9_65284049_G_C	2.26017	1.18178		chr11_124870036_G_A	14.6694	2.75171		chr15_52372356_C_T	4.27367	1.66273		chr11_119677692_C_T	1.58666	0.793328		chr11_77174877_G_A	2.20006	1.16317
chr12_50795927_A_G	0.395929	0.197964		chr1_23484063_GC_G	26.1898	3.30284		chr12_47796000_C_T	15.2066	2.78542		chr12_50120164_C_T	4.64715	1.73115		chr22_24515234_C_G	15.43	2.79911		chr6_93259405_C_T	4.14429	1.63789		chr12_21805136_C_T	4.13107	1.63532		chr10_24433063_G_C	14.9898	2.77195		chr10_12118787_A_G	14.8286	2.76182		chr11_65646260_A_C	14.6794	2.75234		chr15_72676241_TCG_T	15.1752	2.78348		chr4_38796628_G_A	6.87774	2.06404						chr13_36112092_G_A	0.358454	0.179227		chr10_89222511_C_G	15.3763	2.79584		chr11_6457414_C_T	21.4663	3.11202						chr19_49854997_T_C	23.7425	3.20852		chr6_10410091_G_A	3.59445	1.52485		chr2_64990034_C_T	15.8175	2.82242		chr13_99866380_C_T	2.6132	1.28459		chr11_71118929_A_G	13.7412	2.69065		chr16_89193592_G_A	14.5098	2.74147		chr19_4552461_C_G	15.3443	2.79388		chr8_119208502_GC_G	21.4809	3.11266		chr10_97598894_G_A	14.6694	2.75171		chr4_991783_C_T	14.6508	2.75052		chr4_65643367_T_G	2.25071	1.17887		chr11_31632404_A_G	14.6694	2.75171		chr16_15750283_G_A	4.27367	1.66273		chr1_211481277_G_A	1.58116	0.790579		chr14_31787811_T_C	2.1949	1.16156
chr12_50814016_T_C	0.395929	0.197964		chr17_76569033_G_GCCCCC	26.189	3.30281		chr13_102733730_G_C	15.2066	2.78542		chr1_17338068_G_A	4.64715	1.73115		chr22_26616148_TC_T	15.43	2.79911		chr1_47225627_C_T	4.12867	1.63485		chr16_20781759_C_T	4.13107	1.63532		chr10_29493373_G_A	14.9898	2.77195		chr12_2868642_C_T	14.8286	2.76182		chr11_66707656_G_A	14.6794	2.75234		chr15_74722826_GT_G	15.1707	2.7832		chr4_53414706_G_A	6.87774	2.06404						chr13_37104854_G_A	0.358454	0.179227		chr10_89226984_T_C	15.3763	2.79584		chr11_986868_T_C	21.4663	3.11202						chr19_55277769_G_T	23.7425	3.20852		chr16_81208543_GTT_G	3.57608	1.52084		chr3_15206523_G_T	15.8175	2.82242		chr2_110118070_C_CT	2.6114	1.2841		chr3_124563048_G_A	13.7412	2.69065		chr19_10986941_C_T	14.5098	2.74147		chr19_5223069_C_T	15.3443	2.79388		chr11_124959149_A_G	21.4793	3.11259		chr10_99420715_T_A	14.6694	2.75171		chr13_49566749_T_C	14.6506	2.75051		chr13_20188965_T_C	2.24793	1.17802		chr11_45928069_G_C	14.6694	2.75171		chr17_10647375_C_A	4.27367	1.66273		chr16_8570005_G_A	1.57989	0.789946		chr17_18144800_CAA_C	2.19441	1.1614
chr12_52900010_TC_T	0.395929	0.197964		chr6_13711260_CG_C	26.1858	3.3027		chr13_102738908_AT_A	15.2066	2.78542		chr3_130571163_T_C	4.57897	1.719		chr22_29673473_G_A	15.43	2.79911		chr15_41573816_G_GTA	4.12741	1.6346		chr2_151567184_T_C	4.13107	1.63532		chr10_29494967_G_C	14.9898	2.77195		chr12_80717403_C_A	14.8286	2.76182		chr11_679763_G_A	14.6794	2.75234		chr4_70055498_GA_G	15.1165	2.77985		chr4_55953174_T_C	6.87774	2.06404						chr13_37105067_AG_A	0.358454	0.179227		chr10_95839710_C_T	15.3763	2.79584		chr12_103368887_C_A	21.4663	3.11202						chr19_55622137_A_G	23.7425	3.20852		chr10_67884773_GC_G	3.54282	1.51355		chr3_15206524_C_A	15.8175	2.82242		chr8_123437226_C_T	2.6076	1.28304		chr6_53032636_G_T	13.7408	2.69062		chr1_179551397_C_T	14.5098	2.74147		chr1_233295355_G_A	15.3443	2.79388		chr6_49470280_T_G	21.4781	3.11254		chr10_99727092_C_T	14.6694	2.75171		chr1_62648462_A_G	14.6506	2.75051		chr15_78589879_C_T	2.21608	1.16816		chr11_47274795_C_T	14.6694	2.75171		chr17_18237676_G_A	4.27367	1.66273		chr11_4924126_CTG_C	1.57642	0.788209		chr19_3600535_A_G	2.19202	1.16065
chr12_53299904_G_C	0.395929	0.197964		chr15_41417119_C_T	26.1795	3.30246		chr14_105399471_G_GA	15.2066	2.78542		chr6_142078883_G_T	4.57897	1.719		chr22_35408548_A_G	15.43	2.79911		chr15_41573819_A_ATCTCAT	4.12741	1.6346		chr9_32974495_C_T	4.13107	1.63532		chr10_62236168_T_TTAGC	14.9898	2.77195		chr13_45492187_A_G	14.8286	2.76182		chr11_68045024_C_T	14.6794	2.75234		chrY_12773797_G_A	15.1165	2.77984		chr4_5798602_A_G	6.87774	2.06404						chr13_46669056_C_G	0.358454	0.179227		chr10_98482660_T_C	15.3763	2.79584		chr12_48085206_G_T	21.4663	3.11202						chr19_58514218_C_T	23.7425	3.20852		chr12_310922_G_A	3.53842	1.51258		chr4_151578053_G_A	15.8175	2.82242		chr11_68929955_A_AC	2.60718	1.28293		chr11_640099_A_ACCCCTGCGGCCCCGACTGTGCGCCACCCGCGCCCC	13.7405	2.6906		chr22_42126752_C_T	14.5098	2.74147		chr1_45010664_C_T	15.3443	2.79388		chr12_14770823_C_T	21.4775	3.11252		chr11_103455256_C_G	14.6694	2.75171		chr1_76627560_G_A	14.6506	2.75051		chr1_183218478_C_T	2.21608	1.16816		chr11_47311759_G_A	14.6694	2.75171		chr1_158648553_G_A	4.27367	1.66273		chr1_94041345_C_A	1.57295	0.786477		chr11_126277108_A_G	2.17698	1.15593
chr12_53300172_G_A	0.395929	0.197964		chr7_30285397_C_T	26.1681	3.30204		chr15_67827629_G_A	15.2066	2.78542		chr1_156161031_T_G	4.56717	1.71689		chr22_37018637_CA_C	15.43	2.79911		chr12_50106288_G_A	4.07458	1.62424		chr9_95458026_G_A	4.13107	1.63532		chr10_72900463_C_T	14.9898	2.77195		chr14_71702394_C_T	14.8286	2.76182		chr11_68416505_G_A	14.6794	2.75234		chrY_14830279_TG_T	15.1089	2.77937		chr4_88113350_G_A	6.87774	2.06404						chr13_46669097_A_G	0.358454	0.179227		chr10_98490050_CTT_C	15.3763	2.79584		chr12_51450939_G_A	21.4663	3.11202						chr1_1354934_C_T	23.7425	3.20852		chr13_99982756_A_AC	3.53842	1.51258		chr7_4920190_A_G	15.8175	2.82242		chr11_46869126_T_A	2.58808	1.27762		chr9_133257421_AAC_A	13.7404	2.69059		chr2_227108579_A_G	14.5098	2.74147		chr2_54954034_C_G	15.3443	2.79388		chr12_6917619_G_A	21.4775	3.11252		chr11_108335029_C_T	14.6694	2.75171		chr17_40399107_A_G	14.6502	2.75048		chr1_6472613_G_A	2.21608	1.16816		chr11_62614403_C_T	14.6694	2.75171		chr1_201075498_T_G	4.27367	1.66273		chr6_73806908_G_A	1.56755	0.783774		chr8_27516348_G_A	2.17668	1.15584
chr12_53303194_G_A	0.395929	0.197964		chr10_72692255_C_A	26.1642	3.3019		chr16_28496767_C_T	15.2066	2.78542		chr19_54240477_T_TG	4.56257	1.71606		chr22_40869020_G_A	15.43	2.79911		chr19_41088652_G_A	4.05918	1.6212		chr11_5820696_G_A	4.11029	1.63126		chr10_73396526_G_T	14.9898	2.77195		chr15_41573471_A_G	14.8286	2.76182		chr11_70485855_G_A	14.6794	2.75234		chrY_12773626_G_A	15.1078	2.77931		chr4_989396_G_A	6.87774	2.06404						chr13_46692576_C_T	0.358454	0.179227		chr11_103234047_A_T	15.3763	2.79584		chr12_57259041_G_A	21.4663	3.11202						chr1_17607842_TG_T	23.7425	3.20852		chr19_39505449_A_G	3.53842	1.51258		chr8_143839383_T_C	15.8175	2.82242		chr15_65650913_T_C	2.58808	1.27762		chr10_71790306_T_C	13.7402	2.69058		chr8_54628017_G_T	14.5098	2.74147		chr3_194397007_C_T	15.3443	2.79388		chr17_41523909_T_C	21.4775	3.11252		chr11_120962552_G_T	14.6694	2.75171		chr3_38910209_T_C	14.6502	2.75048		chr9_137233909_AGAACAGCACAGCCCCGGCGGACAGGCTGCCCTGTGAGGCCCGGCCCACCCCAAGCCCCCTACACCCCCCACACTCCCCCTCACCGGCCCCTACATGGAGAG_A	2.20979	1.16621		chr11_68410019_T_C	14.6694	2.75171		chr1_201112247_C_G	4.27367	1.66273		chr6_32581599_C_G	1.56544	0.782718		chr7_4784998_G_A	2.15426	1.14875
chr12_53306988_C_T	0.395929	0.197964		chr19_1229636_A_G	26.1475	3.30129		chr16_3058627_G_T	15.2066	2.78542		chr8_38461099_G_GC	4.54553	1.71299		chr22_40922415_A_G	15.43	2.79911		chr12_5976155_C_T	4.00998	1.61143		chr6_10410091_G_A	4.08568	1.62643		chr10_91813136_A_G	14.9898	2.77195		chr17_20227533_A_G	14.8286	2.76182		chr11_75200261_AC_A	14.6794	2.75234		chr2_104855606_CG_C	15.0949	2.7785		chr5_1232327_G_A	6.87774	2.06404						chr13_46723325_C_T	0.358454	0.179227		chr11_119179886_TC_T	15.3763	2.79584		chr13_21402795_A_G	21.4663	3.11202						chr1_177951967_G_A	23.7425	3.20852		chr3_197681130_C_T	3.53842	1.51258		chr8_144523326_C_T	15.8175	2.82242		chr4_56011950_G_A	2.58808	1.27762		chr21_10603613_TC_T	13.74	2.69056		chr9_5073774_G_A	14.5098	2.74147		chr4_48547752_G_C	15.3443	2.79388		chr22_37207109_T_A	21.4775	3.11252		chr11_121125489_A_G	14.6694	2.75171		chr3_93927365_C_T	14.6499	2.75047		chr3_30672342_G_A	2.20962	1.16615		chr11_68448937_C_G	14.6694	2.75171		chr1_94098928_G_A	4.27367	1.66273		chr3_46995763_G_A	1.56354	0.781771		chr4_87615931_GCAGCA_G	2.15189	1.148
chr12_53306991_G_A	0.395929	0.197964		chr6_30723412_T_A	26.138	3.30093		chr16_88726812_G_A	15.2066	2.78542		chr10_126064869_C_T	4.54245	1.71244		chr22_45527904_G_A	15.43	2.79911		chr14_22843394_C_T	4.00998	1.61143		chr2_113499689_C_T	4.05649	1.62067		chr10_92974096_A_G	14.9898	2.77195		chr17_56835193_C_A	14.8286	2.76182		chr11_75569052_G_A	14.6794	2.75234		chr11_32893195_GC_G	15.0701	2.77696		chr5_128300910_C_T	6.87774	2.06404						chr13_48707086_C_T	0.358454	0.179227		chr11_47286514_C_T	15.3763	2.79584		chr14_23556831_T_TG	21.4663	3.11202						chr1_201206214_A_AG	23.7425	3.20852		chr19_590402_G_A	3.49778	1.50358		chr17_81460980_G_A	15.8144	2.82224		chr9_122378015_C_T	2.58808	1.27762		chr21_18343558_C_A	13.7398	2.69055		chr7_94588691_G_A	14.5097	2.74146		chr5_16700964_G_A	15.3443	2.79388		chr9_137879080_C_T	21.4775	3.11252		chr11_121125519_G_A	14.6694	2.75171		chr11_7695098_CAGTT_C	14.6499	2.75046		chr2_18584890_G_T	2.20573	1.16494		chr11_71439028_G_A	14.6694	2.75171		chr20_62819232_G_A	4.27367	1.66273		chr10_75782995_TC_T	1.55606	0.778029		chr11_58624111_G_C	2.14278	1.14511
chr12_57099293_C_T	0.395929	0.197964		chr19_49652018_G_GC	26.1375	3.30092		chr17_18779037_GAA_G	15.2066	2.78542		chr11_821676_G_A	4.54245	1.71244		chr22_50625392_G_A	15.43	2.79911		chr17_1731201_G_A	4.00998	1.61143		chr2_211428453_T_C	4.03562	1.61654		chr10_996177_C_T	14.9898	2.77195		chr17_7202917_G_A	14.8286	2.76182		chr11_78493182_C_T	14.6794	2.75234		chr17_82657898_T_TG	15.0554	2.77604		chr5_128345513_G_A	6.87774	2.06404						chr13_48707212_T_G	0.358454	0.179227		chr11_48160054_G_A	15.3763	2.79584		chr14_23562595_T_C	21.4663	3.11202						chr1_2504153_C_CTG	23.7425	3.20852		chr12_66455468_G_A	3.47529	1.49857		chr1_41513666_T_C	15.8144	2.82224		chr1_62114219_G_T	2.58797	1.27759		chr3_146076825_G_A	13.739	2.6905		chr10_17088340_C_T	14.5096	2.74146		chr7_151019205_G_C	15.3443	2.79388		chr2_174380210_C_A	21.4773	3.11251		chr11_121553997_C_T	14.6694	2.75171		chr20_37007485_A_C	14.6498	2.75046		chr6_32522163_G_A	2.20098	1.16346		chr11_75572022_C_A	14.6694	2.75171		chr2_219570341_G_A	4.27367	1.66273		chr11_124870248_G_A	1.55108	0.775541		chr16_50722660_C_A	2.13436	1.14242
chr12_57464814_C_T	0.395929	0.197964		chr19_35555240_T_C	26.135	3.30082		chr17_28885801_C_T	15.2066	2.78542		chr12_105147117_A_T	4.54245	1.71244		chr2_102437210_A_T	15.43	2.79911		chr17_50194380_C_T	4.00998	1.61143		chr10_73802699_C_T	4.02155	1.61374		chr11_17101363_C_T	14.9898	2.77195		chr17_7226197_G_A	14.8286	2.76182		chr11_837323_TGACCAGCGCTGTG_T	14.6794	2.75234		chr6_31970006_AG_A	15.0415	2.77518		chr5_132387126_C_T	6.87774	2.06404						chr13_48707592_T_G	0.358454	0.179227		chr11_66850272_T_A	15.3763	2.79584		chr14_51094443_A_C	21.4663	3.11202						chr1_40161442_G_T	23.7425	3.20852		chr15_91289554_T_G	3.47131	1.49768		chr6_136411653_G_A	15.8144	2.82224		chr11_108289753_T_G	2.58185	1.27588		chr11_103209947_GA_G	13.7386	2.69047		chr21_33349219_G_A	14.5096	2.74146		chr1_244970267_T_TGCCCCCCCCCCCCCCC	15.3429	2.79379		chr6_34035877_T_C	21.4767	3.11248		chr11_134148597_G_A	14.6694	2.75171		chr7_82953672_AAG_A	14.6497	2.75045		chr12_111598976_TGTTGCTGCTGC_T	2.18975	1.15994		chr11_93794958_T_C	14.6694	2.75171		chr2_240591997_G_A	4.27367	1.66273		chr1_19273912_C_T	1.54923	0.774613		chr10_68199417_C_T	2.13189	1.14164
chr12_57465926_G_C	0.395929	0.197964		chr17_44353998_G_A	26.1293	3.30061		chr17_37633287_C_T	15.2066	2.78542		chr12_12718002_G_A	4.54245	1.71244		chr2_113218552_G_A	15.43	2.79911		chr17_8238575_G_GTGGC	4.00998	1.61143		chr1_109268016_C_T	4.02155	1.61374		chr11_17102737_C_T	14.9898	2.77195		chr18_70205259_C_A	14.8286	2.76182		chr11_8696450_T_A	14.6794	2.75234		chr3_45225192_GC_G	15.0238	2.77407		chr5_53070258_C_CA	6.87774	2.06404						chr13_49480305_A_G	0.358454	0.179227		chr11_95841709_T_TTAGTTGAAATCGATGTCCAAAACTTAGCCATTCTTTCTCCACAAGGACTTCAAATCCTCGGATGGTTCGATAGTATCCATCCAACATGAGCATGGCAAGGGAAGTGAGCTGAG	15.3763	2.79584		chr14_94062616_C_A	21.4663	3.11202						chr20_38926600_G_A	23.7425	3.20852		chr17_58212983_T_C	3.47131	1.49768		chr7_100684155_C_T	15.8144	2.82224		chr11_89284805_C_T	2.57339	1.27352		chr1_231702013_A_G	13.7384	2.69045		chr6_117318198_G_T	14.5096	2.74146		chr12_131786581_C_T	15.3408	2.79367		chr20_609996_T_A	21.4765	3.11247		chr11_134148640_G_C	14.6694	2.75171		chr3_56621583_G_GA	14.6493	2.75043		chr6_167296214_G_A	2.18867	1.15961		chr11_94459449_C_CT	14.6694	2.75171		chr2_24208290_G_A	4.27367	1.66273		chr12_6034812_C_T	1.54612	0.77306		chr9_136740043_G_A	2.12312	1.13883
chr12_57469608_C_T	0.395929	0.197964		chr11_119095146_G_T	26.1198	3.30026		chr17_7437411_G_T	15.2066	2.78542		chr16_1526649_CA_C	4.54245	1.71244		chr2_119245774_G_A	15.43	2.79911		chr19_48499816_C_CG	4.00998	1.61143		chr3_27398251_T_C	4.02155	1.61374		chr11_24906052_A_C	14.9898	2.77195		chr1_155284686_G_A	14.8286	2.76182		chr11_8696451_C_A	14.6794	2.75234		chr17_10350617_AT_A	15.008	2.77309		chr5_91072554_CA_C	6.87774	2.06404						chr13_49481068_C_T	0.358454	0.179227		chr11_9808902_T_C	15.3763	2.79584		chr16_1777273_C_A	21.4663	3.11202						chr22_25039973_G_A	23.7425	3.20852		chr2_241132986_G_A	3.47131	1.49768		chr17_37620902_GA_G	15.8113	2.82205		chr11_66560624_C_T	2.57255	1.27328		chr10_120901042_TC_T	13.7384	2.69045		chr11_103152182_G_A	14.5094	2.74145		chr12_96784842_C_T	15.3408	2.79367		chr7_6697690_G_A	21.4746	3.11239		chr11_134256568_G_A	14.6694	2.75171		chr9_85678334_C_G	14.6476	2.75031		chr10_49482860_G_A	2.18492	1.15843		chr12_102852903_G_A	14.6694	2.75171		chr3_123933736_G_A	4.27367	1.66273		chr3_47006010_G_A	1.54612	0.77306		chr11_9060521_G_A	2.10986	1.13458
chr12_70524534_G_A	0.395929	0.197964		chr11_119095076_C_A	26.1168	3.30015		chr19_1003559_C_T	15.2066	2.78542		chr16_2099651_C_T	4.54245	1.71244		chr2_119248006_G_A	15.43	2.79911		chr1_114684352_C_T	4.00998	1.61143		chr9_130862802_G_A	4.02155	1.61374		chr11_3047857_G_A	14.9898	2.77195		chr1_155287232_C_T	14.8286	2.76182		chr11_9060416_G_C	14.6794	2.75234		chr1_21176178_TG_T	14.9723	2.77086		chr5_96408310_A_G	6.87774	2.06404						chr13_66304786_G_A	0.358454	0.179227		chr11_9816995_G_A	15.3763	2.79584		chr16_29808721_T_A	21.4663	3.11202						chr2_23562377_TC_T	23.7425	3.20852		chr3_148996462_G_C	3.46371	1.49598		chr14_104948910_G_GGTCTTTTAGGTCCAGT	15.805	2.82168		chr19_54813219_C_CA	2.56337	1.27071		chr10_120901079_C_T	13.7384	2.69045		chr1_207607255_C_T	14.5094	2.74145		chr19_46746252_G_A	15.3408	2.79367		chr19_52576021_G_A	21.4729	3.11231		chr11_16341181_T_A	14.6694	2.75171		chr3_41911316_C_T	14.6472	2.75029		chr10_78009515_C_T	2.17264	1.15456		chr12_108545224_G_A	14.6694	2.75171		chr3_132699952_A_G	4.27367	1.66273		chr8_144356368_A_G	1.54612	0.77306		chr2_26477441_C_T	2.10986	1.13458
chr12_70532049_T_C	0.395929	0.197964		chr12_55743539_C_G	26.1129	3.30001		chr19_15454783_C_T	15.2066	2.78542		chr16_28488643_G_A	4.54245	1.71244		chr2_127625395_C_T	15.43	2.79911		chr1_147264452_G_A	4.00998	1.61143		chr11_44124934_C_T	4.01078	1.61159		chr11_34108319_C_T	14.9898	2.77195		chr1_37886905_C_T	14.8286	2.76182		chr12_100357446_G_C	14.6794	2.75234		chr9_121699454_G_A	14.9657	2.77044		chr6_146352381_G_A	6.87774	2.06404						chr13_66304975_CTT_C	0.358454	0.179227		chr12_108885040_G_A	15.3763	2.79584		chr16_83998251_T_C	21.4663	3.11202						chr2_47570210_A_G	23.7425	3.20852		chr15_71811481_A_C	3.41978	1.48609		chr14_35099327_C_A	15.805	2.82168		chr6_32522160_G_GAGTA	2.53456	1.26259		chr2_88558981_T_C	13.7384	2.69045		chr1_63648531_C_T	14.5094	2.74145		chr22_17893901_G_A	15.3408	2.79367		chr9_137878091_C_A	21.4729	3.11231		chr11_22250847_G_T	14.6694	2.75171		chr12_11092038_TA_T	14.6464	2.75024		chr6_26463347_G_T	2.16711	1.15282		chr12_109176181_T_C	14.6694	2.75171		chr4_991304_C_T	4.27367	1.66273		chr17_29583027_G_A	1.53136	0.765681		chr4_87615925_GTGAC_G	2.10895	1.13429
chr12_70534605_G_A	0.395929	0.197964		chr16_30669166_C_T	26.1014	3.29959		chr19_53014362_ACT_A	15.2066	2.78542		chr16_48184565_A_C	4.54245	1.71244		chr2_127632272_T_C	15.43	2.79911		chr21_34792300_C_CGGGGGGG	4.00998	1.61143		chr12_106432421_T_A	4.01078	1.61159		chr11_34162737_A_T	14.9898	2.77195		chr1_62495675_C_G	14.8286	2.76182		chr12_101733648_T_C	14.6794	2.75234		chr4_15003272_CGCCGCTCCACTGCCCCGGTCGGTTCAGCCCGCCGCCGCCGCCA_C	14.9397	2.76881		chr6_150398160_G_A	6.87774	2.06404						chr13_66631221_T_C	0.358454	0.179227		chr12_109140059_G_A	15.3763	2.79584		chr17_18280555_G_GC	21.4663	3.11202						chr2_5693285_CG_C	23.7425	3.20852		chr4_88139798_ATTCGATAATAT_A	3.41978	1.48609		chr14_35099336_C_A	15.805	2.82168		chr1_42754892_T_C	2.53294	1.26213		chr7_80673346_ATATTACAGAG_A	13.7384	2.69045		chr10_107164276_T_TC	14.5093	2.74144		chr7_26208556_G_GCTGACAAACCAAGAGGATTTGCCAGAGGTCT	15.3408	2.79367		chr1_23521955_C_T	21.4726	3.1123		chr11_34461314_C_T	14.6694	2.75171		chr14_58359136_G_T	14.6456	2.75019		chr16_85668391_G_C	2.16654	1.15264		chr12_110340911_G_A	14.6694	2.75171		chr5_149027790_G_A	4.27367	1.66273		chr11_2777611_C_CGG	1.52448	0.762238		chr22_42126722_G_T	2.08578	1.1268
chr12_70538923_C_T	0.395929	0.197964		chr16_903452_GT_G	26.0935	3.29929		chr2_238166960_G_A	15.2066	2.78542		chr17_19649090_A_G	4.54245	1.71244		chr2_127632347_G_A	15.43	2.79911		chr2_151619699_C_G	4.00998	1.61143		chr12_21542588_T_G	4.01078	1.61159		chr11_43405611_C_T	14.9898	2.77195		chr1_76412188_A_G	14.8286	2.76182		chr12_106427260_G_A	14.6794	2.75234		chr6_32584353_C_CTTACGCAG	14.9331	2.7684		chr6_158745564_AT_A	6.87774	2.06404						chr13_67228175_G_C	0.358454	0.179227		chr12_21915756_A_C	15.3763	2.79584		chr17_18280556_A_ATC	21.4663	3.11202						chr3_13631453_C_A	23.7425	3.20852		chr8_42369851_T_C	3.40718	1.48323		chr2_219386675_G_A	15.805	2.82168		chr6_32522155_ATCCT_A	2.52805	1.26075		chr10_67884768_C_CGGGGGGG	13.7383	2.69045		chr11_22262258_G_A	14.5093	2.74144		chrX_153921753_G_A	15.3408	2.79367		chr18_48298_TC_T	21.4726	3.1123		chr11_34468333_C_T	14.6694	2.75171		chr3_27409266_C_A	14.6422	2.74997		chr6_26463346_G_T	2.16595	1.15245		chr12_111789893_A_T	14.6694	2.75171		chr5_149978184_C_T	4.27367	1.66273		chr17_75742345_G_A	1.51312	0.756561		chr14_58432438_AG_A	2.07771	1.12419
chr12_70540909_A_G	0.395929	0.197964		chr12_103841119_GC_G	26.0869	3.29905		chr3_129547508_G_A	15.2066	2.78542		chr18_75286638_C_T	4.54245	1.71244		chr2_135135864_C_T	15.43	2.79911		chr5_161701676_G_A	4.00998	1.61143		chr15_39585503_C_T	4.01078	1.61159		chr11_43919921_C_T	14.9898	2.77195		chr20_10277704_G_A	14.8286	2.76182		chr12_106430397_G_A	14.6794	2.75234		chr5_140877668_C_A	14.9317	2.76831		chr6_49435617_G_A	6.87774	2.06404						chr13_70107660_T_G	0.358454	0.179227		chr12_6529580_T_TG	15.3763	2.79584		chr17_18280565_A_AG	21.4663	3.11202						chr3_9890762_G_A	23.7425	3.20852		chr11_74698676_TACAC_T	3.36206	1.47294		chr2_99188216_T_A	15.805	2.82168		chr7_142750600_A_T	2.52495	1.25987		chr19_44916408_GA_G	13.7375	2.6904		chr6_73771583_T_C	14.5093	2.74144		chrX_9025543_GA_G	15.3408	2.79367		chr22_37207185_T_A	21.4726	3.1123		chr11_47284503_C_T	14.6694	2.75171		chr12_57796539_C_T	14.642	2.74996		chr2_178443265_A_T	2.16431	1.15193		chr12_12244394_C_G	14.6694	2.75171		chr5_168408547_G_A	4.27367	1.66273		chr12_121240524_CT_C	1.50321	0.751607		chr1_161213712_G_T	2.06679	1.12063
chr12_70555282_C_T	0.395929	0.197964		chr5_140043066_G_A	26.0828	3.2989		chr5_178262215_A_G	15.2066	2.78542		chr19_50403580_C_T	4.54245	1.71244		chr2_151540441_T_C	15.43	2.79911		chr7_117530975_G_A	4.00998	1.61143		chr17_30053781_CAG_C	4.01078	1.61159		chr11_46418019_C_T	14.9898	2.77195		chr20_31666026_G_A	14.8286	2.76182		chr12_108885183_C_CA	14.6794	2.75234		chr15_56243820_CG_C	14.9198	2.76756		chr6_51887175_G_A	6.87774	2.06404						chr13_73063872_G_C	0.358454	0.179227		chr12_72031376_C_A	15.3763	2.79584		chr17_18280567_A_AG	21.4663	3.11202						chr4_2742330_G_A	23.7425	3.20852		chr1_21577646_TG_T	3.35785	1.47198		chr19_48443215_CG_C	15.8023	2.82152		chr10_125003450_G_A	2.51887	1.25814		chr11_104886802_G_T	13.7372	2.69037		chr7_116769650_TG_T	14.5093	2.74144		chr6_38864056_C_T	15.3373	2.79345		chr3_113657295_G_A	21.4726	3.1123		chr11_47295958_A_G	14.6694	2.75171		chr10_67884779_G_GGGCC	14.6386	2.74974		chr3_37112926_T_C	2.14975	1.14732		chr12_123624852_C_T	14.6694	2.75171		chr5_53101440_G_A	4.27367	1.66273		chr12_5994484_G_A	1.49705	0.748526		chr22_17100358_C_T	2.06679	1.12063
chr12_70559542_C_G	0.395929	0.197964		chr6_98835069_TC_T	26.0745	3.29859		chr7_100822360_C_T	15.2066	2.78542		chr19_7934208_C_T	4.54245	1.71244		chr2_165991765_G_A	15.43	2.79911		chr7_117666998_G_A	4.00998	1.61143		chr22_40926388_C_G	4.01078	1.61159		chr11_5422866_T_TAG	14.9898	2.77195		chr22_38670927_G_T	14.8286	2.76182		chr12_109245698_G_C	14.6794	2.75234		chr8_37698426_G_A	14.9012	2.7664		chr6_5404596_C_T	6.87774	2.06404						chr13_73063883_G_A	0.358454	0.179227		chr12_95990463_T_A	15.3763	2.79584		chr17_18280583_GCT_G	21.4663	3.11202						chr4_98995860_G_A	23.7425	3.20852		chr12_237241_G_A	3.35785	1.47198		chr9_41127288_TG_T	15.7962	2.82115		chr2_199819526_TA_T	2.51821	1.25795		chr4_87977807_G_A	13.7364	2.69032		chr18_3089196_C_T	14.5092	2.74143		chr11_64349373_C_T	15.3339	2.79324		chr6_28272211_C_T	21.4726	3.1123		chr11_66696426_G_A	14.6694	2.75171		chrX_71246479_G_GGGGGGGGGGGGGGGGGGGC	14.6366	2.74961		chr13_39727481_C_T	2.14839	1.14689		chr12_12718027_A_AT	14.6694	2.75171		chr5_60928888_T_C	4.27367	1.66273		chr2_114462125_T_G	1.48533	0.742666		chr5_149980428_C_T	2.04341	1.11298
chr12_70571145_AG_A	0.395929	0.197964		chr4_1403290_G_A	26.064	3.2982		chr7_64927793_GCA_G	15.2066	2.78542		chr1_201294044_C_T	4.54245	1.71244		chr2_178776219_C_T	15.43	2.79911		chr8_52674228_A_C	4.00998	1.61143		chr2_237379158_G_A	4.01078	1.61159		chr11_55839334_TATCTC_T	14.9898	2.77195		chr22_38671138_G_A	14.8286	2.76182		chr12_109260518_G_A	14.6794	2.75234		chr15_41742906_TA_T	14.8993	2.76628		chr6_54380552_G_A	6.87774	2.06404						chr13_73075803_A_G	0.358454	0.179227		chr13_25862408_G_C	15.3763	2.79584		chr17_2367282_T_A	21.4663	3.11202						chr5_1037636_GGCCCCTTCCCTTC_G	23.7425	3.20852		chr12_7690033_G_T	3.35785	1.47198		chrX_107530484_C_T	15.7955	2.82111		chr18_59230435_TGAAG_T	2.51589	1.25729		chr22_37746250_A_T	13.7361	2.6903		chr10_88774495_C_T	14.5091	2.74143		chr16_70663687_C_T	15.3339	2.79324		chr7_102446720_T_C	21.4726	3.1123		chr11_9069450_C_G	14.6694	2.75171		chr2_232768792_G_A	14.6348	2.7495		chr1_110339914_A_G	2.14839	1.14689		chr12_45357337_A_G	14.6694	2.75171		chr6_156778291_A_AGC	4.27367	1.66273		chr3_124666495_A_G	1.48086	0.740431		chr9_117366_C_CCG	2.02512	1.10695
chr12_70572089_T_C	0.395929	0.197964		chr8_144462462_G_A	26.0453	3.29751		chr7_64927796_T_TGC	15.2066	2.78542		chr1_56874959_G_A	4.54245	1.71244		chr2_209921647_G_A	15.43	2.79911		chrX_72582532_C_G	4.00998	1.61143		chr2_84433399_G_T	4.01078	1.61159		chr11_5856780_ACT_A	14.9898	2.77195		chr2_219539721_G_A	14.8286	2.76182		chr12_109264289_G_T	14.6794	2.75234		chr1_228457633_T_C	14.8929	2.76587		chr6_75892554_C_T	6.87774	2.06404						chr13_73075816_G_T	0.358454	0.179227		chr13_99982800_T_C	15.3763	2.79584		chr17_32331935_G_A	21.4663	3.11202						chr5_1038189_A_AG	23.7425	3.20852		chr5_71641018_G_A	3.35785	1.47198		chr7_99547917_C_T	15.7923	2.82092		chr20_1312345_C_T	2.51293	1.25645		chr2_20012561_GGCA_G	13.7349	2.69022		chr18_36156655_G_A	14.5091	2.74143		chr19_4512672_T_TTAGGACAGTCTTACTGG	15.3339	2.79324		chr8_71843761_CG_C	21.4726	3.1123		chr12_106444506_G_A	14.6694	2.75171		chr6_8062556_C_T	14.6346	2.74949		chr3_30650379_G_GA	2.14839	1.14689		chr12_50678795_C_T	14.6694	2.75171		chr7_75986455_C_G	4.27367	1.66273		chr6_32584176_CCG_C	1.4761	0.738048		chr7_142750715_G_A	2.01727	1.10435
chr12_70592357_C_T	0.395929	0.197964		chr12_52601081_C_A	26.0443	3.29748		chr8_66961521_T_C	15.2066	2.78542		chr21_46153026_G_A	4.54245	1.71244		chr2_214989372_GAA_G	15.43	2.79911		chr14_64769612_C_T	3.99305	1.60805		chr2_98396449_C_T	4.01078	1.61159		chr11_59181946_T_C	14.9898	2.77195		chr2_55636325_G_A	14.8286	2.76182		chr12_121167573_G_A	14.6794	2.75234		chr15_45148442_T_G	14.8898	2.76568		chr7_112472222_C_T	6.87774	2.06404						chr13_73075826_CA_C	0.358454	0.179227		chr14_102006114_G_A	15.3763	2.79584		chr17_48033227_G_T	21.4663	3.11202						chr5_151101483_TC_T	23.7425	3.20852		chr8_143813650_C_T	3.35785	1.47198		chr1_40861995_TC_T	15.7878	2.82065		chr9_35561915_CCCCACCCT_C	2.51099	1.2559		chr6_131872076_A_G	13.7338	2.69014		chr22_49797934_C_T	14.5091	2.74143		chr9_113360687_C_T	15.3304	2.79303		chr9_137480362_C_T	21.4726	3.1123		chr12_111485801_C_T	14.6694	2.75171		chr7_77571091_T_C	14.6342	2.74946		chr4_99313838_C_T	2.14036	1.14434		chr12_50744628_A_C	14.6694	2.75171		chr8_22162707_A_G	4.27367	1.66273		chr18_49272233_A_G	1.47379	0.736895		chr9_117370_GCC_G	2.01359	1.10313
chr12_98751452_G_C	0.395929	0.197964		chr4_18021612_A_G	26.0341	3.2971		chr9_114290097_C_T	15.2066	2.78542		chr2_178587732_G_A	4.54245	1.71244		chr2_224474306_A_G	15.43	2.79911		chr19_49167597_C_CG	3.99072	1.60758		chr5_96803547_CG_C	4.01078	1.61159		chr11_61314085_G_C	14.9898	2.77195		chr2_70165633_T_C	14.8286	2.76182		chr12_12181298_T_C	14.6794	2.75234		chr6_26124447_G_A	14.8853	2.7654		chr7_117711778_A_AC	6.87774	2.06404						chr13_73075839_T_C	0.358454	0.179227		chr14_102038825_G_A	15.3763	2.79584		chr17_50468740_TG_T	21.4663	3.11202						chr5_95620940_CG_C	23.7425	3.20852		chr5_1930296_TTG_T	3.34093	1.46809		chrY_7087373_G_T	15.7788	2.82012		chr10_101019175_C_T	2.50319	1.25367		chr13_59980847_T_A	13.7333	2.69011		chr6_129454272_C_T	14.509	2.74142		chr14_99510255_CA_C	15.3198	2.79238		chr16_31411458_G_T	21.4719	3.11227		chr12_15520267_C_A	14.6694	2.75171		chr11_694962_G_GGGGGCCCCCCCCCCCCCGCCCCCCCCCCCCCCCCCCC	14.6338	2.74943		chr17_41757519_C_T	2.13344	1.14213		chr12_51769040_G_A	14.6694	2.75171		chr8_24914799_G_A	4.27367	1.66273		chr5_149041458_A_G	1.46325	0.731623		chr4_55609384_G_GAA	2.01159	1.10247
chr12_99825351_G_A	0.395929	0.197964		chr20_44750243_A_C	26.0311	3.29699		chr9_70259254_A_T	15.2066	2.78542		chr3_129481617_C_T	4.54245	1.71244		chr2_226797975_T_G	15.43	2.79911		chr1_53211308_A_C	3.98109	1.60565		chr6_93258185_T_G	4.01078	1.61159		chr11_61344240_G_A	14.9898	2.77195		chr2_70169568_T_C	14.8286	2.76182		chr12_124810241_C_T	14.6794	2.75234		chr1_149813525_G_A	14.881	2.76512		chr7_142866555_G_T	6.87774	2.06404						chr13_73075880_G_T	0.358454	0.179227		chr14_22843844_C_G	15.3763	2.79584		chr17_62666502_T_C	21.4663	3.11202						chr7_101555862_G_T	23.7425	3.20852		chr9_92459666_A_AT	3.3338	1.46645		chr1_15409984_G_A	15.7768	2.82		chr1_220190428_G_A	2.50319	1.25367		chr16_87604132_GGA_G	13.7333	2.69011		chr9_69251282_G_A	14.5089	2.74142		chr7_34973586_G_A	15.3163	2.79216		chr9_136844702_GC_G	21.4718	3.11226		chr12_21563264_G_A	14.6694	2.75171		chr12_80358669_A_G	14.6327	2.74936		chr2_151666287_G_A	2.11864	1.1374		chr12_51980990_G_A	14.6694	2.75171		chr13_52024136_C_T	4.26529	1.66114		chr6_32584183_T_TCC	1.45831	0.729153		chr17_10333147_C_T	2.00347	1.09977
chr13_102646350_G_A	0.395929	0.197964		chr19_54241802_A_T	26.026	3.2968		chr15_59116735_G_A	15.2032	2.78521		chr3_136283888_C_T	4.54245	1.71244		chr2_226798566_C_T	15.43	2.79911		chr6_32095823_T_C	3.97828	1.60508		chr13_52024136_C_T	4.00927	1.61129		chr11_62663269_G_A	14.9898	2.77195		chr2_86482509_T_G	14.8286	2.76182		chr12_124950241_G_A	14.6794	2.75234		chr2_25750230_GC_G	14.8757	2.76479		chr7_150993822_G_A	6.87774	2.06404						chr13_99772916_C_T	0.358454	0.179227		chr14_65561589_G_A	15.3763	2.79584		chr17_75892503_G_A	21.4663	3.11202						chr8_144393056_C_A	23.7425	3.20852		chr14_24081295_AG_A	3.31015	1.46097		chr2_127701758_TGGCGGCG_T	15.7764	2.81997		chr14_103941451_A_G	2.4972	1.25196		chr7_100953283_ATG_A	13.7333	2.69011		chr13_32340533_A_G	14.5089	2.74141		chr14_99510259_CGG_C	15.3127	2.79195		chr4_79407881_G_T	21.4718	3.11226		chr12_52646917_C_T	14.6694	2.75171		chr7_76303829_A_G	14.6313	2.74928		chr19_48498801_C_CG	2.11764	1.13708		chr12_53328432_C_T	14.6694	2.75171		chr11_134383993_G_A	4.2085	1.65029		chr8_143317895_C_T	1.44631	0.723157		chr6_32530182_G_GAA	1.98812	0.994059
chr13_102674377_G_A	0.395929	0.197964		chr12_6917646_C_T	26.0221	3.29665		chr19_38418438_G_T	15.2032	2.78521		chr3_49027784_G_A	4.54245	1.71244		chr2_232543388_A_G	15.43	2.79911		chr19_1650226_G_A	3.97213	1.60385		chr2_237367275_C_T	4.00705	1.61085		chr11_65851659_G_GA	14.9898	2.77195		chr2_86491007_G_T	14.8286	2.76182		chr12_132777772_G_A	14.6794	2.75234		chr20_21512281_G_A	14.8634	2.76402		chr7_21687398_A_G	6.87774	2.06404						chr13_99866375_A_T	0.358454	0.179227		chr14_74508949_A_G	15.3763	2.79584		chr18_79899523_G_A	21.4663	3.11202						chr8_30385136_A_G	23.7425	3.20852		chr16_13947713_T_C	3.31015	1.46097		chr2_17515739_G_A	15.7764	2.81997		chr19_54508046_C_T	2.48423	1.24825		chr3_193692129_TTAAG_T	13.7332	2.6901		chr18_49879091_C_T	14.5089	2.74141		chr9_137066299_C_T	15.3117	2.79188		chr6_34035787_G_T	21.4718	3.11226		chr12_54182287_G_A	14.6694	2.75171		chr6_33169859_G_A	14.6293	2.74914		chr11_102594759_T_A	2.11277	1.13551		chr12_57043080_T_C	14.6694	2.75171		chr19_10092648_G_A	4.2085	1.65029		chr3_98087856_G_GA	1.43582	0.71791		chr1_36176760_C_T	1.98547	0.992737
chr13_105472634_T_A	0.395929	0.197964		chr20_25292499_T_C	26.0221	3.29665		chr3_122922005_A_C	15.2032	2.78521		chr7_73624294_C_A	4.54245	1.71244		chr2_237387882_C_A	15.43	2.79911		chr19_41432385_G_A	3.93099	1.59554		chr1_47272097_C_T	3.94129	1.59763		chr11_72577550_C_T	14.9898	2.77195		chr3_113273209_C_T	14.8286	2.76182		chr12_132780890_C_T	14.6794	2.75234		chr17_63538185_TC_T	14.8461	2.76292		chr7_27129371_C_T	6.87774	2.06404						chr14_103135235_G_A	0.358454	0.179227		chr14_74549874_G_A	15.3763	2.79584		chr18_9931834_C_A	21.4663	3.11202						chr9_111631631_G_A	23.7425	3.20852		chr4_109842477_GA_G	3.31015	1.46097		chr4_48483853_G_A	15.7764	2.81997		chr3_114018721_G_A	2.48423	1.24825		chr8_24447229_G_GA	13.7319	2.69002		chr1_197143096_ACT_A	14.5089	2.74141		chr8_144249014_TGTGCTCCAGGAGAAGGTGGGAGAGGGCGGGGCGCGGGGG_T	15.3021	2.79129		chr6_113860238_G_T	21.471	3.11223		chr12_57037998_T_C	14.6694	2.75171		chr15_43636082_A_AG	14.6291	2.74914		chr2_232329817_GT_G	2.11277	1.13551		chr12_7203486_C_T	14.6694	2.75171		chr7_27108678_G_C	4.2085	1.65029		chr6_32522075_A_AGG	1.43544	0.717719		chr21_42375787_C_T	1.98433	0.992165
chr13_113820884_C_CG	0.395929	0.197964		chr16_30669190_G_T	26.0191	3.29654		chr7_1057902_C_T	15.2032	2.78521		chr8_134602298_C_T	4.54245	1.71244		chr2_240725346_G_A	15.43	2.79911		chr2_211428453_T_C	3.89918	1.58907		chr5_60903606_G_A	3.89812	1.58885		chr11_75422632_C_T	14.9898	2.77195		chr3_113274557_G_A	14.8286	2.76182		chr12_132782406_C_T	14.6794	2.75234		chr12_93411160_A_G	14.8406	2.76258		chr7_44538995_G_A	6.87774	2.06404						chr14_20346872_T_A	0.358454	0.179227		chr14_74919943_C_T	15.3763	2.79584		chr19_45785698_T_C	21.4663	3.11202						chr9_128634731_TG_T	23.7425	3.20852		chr11_134146030_C_G	3.29847	1.45826		chr19_49138384_G_A	15.7731	2.81978		chr10_125003468_C_A	2.481	1.24732		chr7_82953663_TGGTGGAGGAAGTGGTGGGGGAGGAGGGGGTGGTGGTGGAGGAGGAGGAGGAGGGGGAGGGGGAGGAG_T	13.7319	2.69001		chr3_77568360_G_A	14.5089	2.74141		chr15_67263198_CT_C	15.3012	2.79124		chr1_18955897_CG_C	21.471	3.11223		chr12_6527858_C_T	14.6694	2.75171		chr16_1154008_A_T	14.6289	2.74912		chr9_33798560_G_T	2.10101	1.13173		chr13_103066014_A_G	14.6694	2.75171		chr10_27398605_C_CT	4.20544	1.6497		chr15_75348974_C_CGGCA	1.43207	0.716035		chr9_92517704_G_A	1.98433	0.992165
chr13_113832742_G_A	0.395929	0.197964		chr15_78077627_T_TC	26.0143	3.29637		chr9_83062807_C_T	15.2032	2.78521		chr8_143918345_G_A	4.54245	1.71244		chr2_240758493_G_T	15.43	2.79911		chr1_205774892_G_A	3.87774	1.58468		chr2_227325428_G_GGACAAAAGTGGCTCTCAATCCAGCACATGCACAT	3.89733	1.58869		chr11_77258528_G_A	14.9898	2.77195		chr3_52147006_G_A	14.8286	2.76182		chr12_132784166_C_T	14.6794	2.75234		chr8_94432275_AT_A	14.8402	2.76255		chr7_4790870_C_A	6.87774	2.06404						chr14_20350602_T_G	0.358454	0.179227		chr15_43233229_T_C	15.3763	2.79584		chr19_55483027_C_T	21.4663	3.11202						chr19_42068840_TG_T	23.7424	3.20852		chr19_50309767_T_TCGCC	3.29847	1.45826		chr5_110528835_C_T	15.7731	2.81978		chr10_125003470_G_T	2.481	1.24732		chrX_37011441_GT_G	13.7318	2.69001		chr6_143471449_G_C	14.5089	2.74141		chr13_113433741_C_A	15.2985	2.79107		chr13_32684024_G_A	21.471	3.11223		chr12_98547718_C_T	14.6694	2.75171		chr15_73322831_C_G	14.6271	2.749		chr2_191073180_T_A	2.09446	1.12961		chr13_27623075_C_T	14.6694	2.75171		chr10_84252991_G_T	4.12928	1.63497		chr6_39079018_G_A	1.41659	0.708295		chr11_66526181_T_G	1.97988	0.989942
chr13_113834649_G_A	0.395929	0.197964		chr14_46651596_T_TG	25.9789	3.29506		chr11_1629996_T_TGGGG	15.1997	2.78499		chr2_111856807_C_G	4.53896	1.71181		chr2_26278685_C_T	15.43	2.79911		chr7_122101384_G_C	3.87774	1.58468		chr12_71580315_T_C	3.89379	1.58797		chr11_9169920_C_T	14.9898	2.77195		chr4_105235047_CG_C	14.8286	2.76182		chr12_132801786_C_T	14.6794	2.75234		chr9_117092_CG_C	14.8339	2.76215		chr7_73595665_C_T	6.87774	2.06404						chr14_20356362_T_C	0.358454	0.179227		chr15_64816573_C_G	15.3763	2.79584		chr1_116393697_TG_T	21.4663	3.11202						chr2_229262683_CA_C	23.7424	3.20852		chr3_149199783_G_A	3.27479	1.45274		chr3_125055656_CG_C	15.7731	2.81978		chr14_24096930_C_G	2.47983	1.24698		chr8_42357340_T_TA	13.7313	2.68998		chr11_64804689_G_A	14.5087	2.7414		chr19_21529669_AT_A	15.2949	2.79085		chr11_61131985_TG_T	21.47	3.11218		chr13_24903951_G_A	14.6694	2.75171		chr12_63661481_C_A	14.6262	2.74895		chr11_46859041_G_C	2.08374	1.12614		chr13_31792858_A_G	14.6694	2.75171		chr10_87743441_C_T	4.12928	1.63497		chr19_41089049_C_T	1.38637	0.693185		chr7_5978683_TGA_T	1.97545	0.987726
chr13_113835569_T_G	0.395929	0.197964		chr6_31970995_G_GGGCCAAGTAGGCA	25.9678	3.29464		chr19_38737307_CAGGG_C	15.1997	2.78499		chr12_122340851_C_T	4.50832	1.70626		chr2_26480972_C_T	15.43	2.79911		chr1_24354420_C_T	3.87426	1.58397		chr1_44017130_TCATTC_T	3.89379	1.58797		chr12_104003135_C_T	14.9898	2.77195		chr4_173295489_CA_C	14.8286	2.76182		chr12_40314039_T_C	14.6794	2.75234		chrX_34131791_CA_C	14.8283	2.7618		chr7_74046772_G_A	6.87774	2.06404						chr14_20356400_G_A	0.358454	0.179227		chr15_77037132_G_A	15.3763	2.79584		chr1_155016450_GC_G	21.4663	3.11202						chr11_73394248_C_T	23.739	3.20838		chr9_65284049_G_C	3.25905	1.44905		chr6_159239755_CCGCCG_C	15.7634	2.8192		chr15_40807701_T_TGGGGC	2.47748	1.24631		chr7_95407021_T_G	13.7313	2.68998		chr4_186197531_A_G	14.5087	2.7414		chr8_2002300_GC_G	15.2877	2.79041		chr17_39606110_G_A	21.468	3.11209		chr13_38784718_T_C	14.6694	2.75171		chr12_80339260_CTG_C	14.626	2.74893		chr1_42754892_T_C	2.08374	1.12614		chr13_32178357_C_CT	14.6694	2.75171		chr11_77179843_G_A	4.12928	1.63497		chr1_94001992_C_G	1.36248	0.68124		chr1_152313385_G_A	1.9752	0.987598
chr13_27562472_C_T	0.395929	0.197964		chr1_111421302_G_A	25.9585	3.2943		chr19_55455811_G_A	15.1997	2.78499		chr19_3548233_A_G	4.48746	1.70247		chr2_27099470_C_T	15.43	2.79911		chr1_223004630_G_A	3.87061	1.58322		chr2_62771349_C_T	3.89379	1.58797		chr12_122534724_G_A	14.9898	2.77195		chr5_113049220_C_T	14.8286	2.76182		chr12_47844922_G_A	14.6794	2.75234		chr2_113500013_GC_G	14.8282	2.76179		chr7_80671945_C_A	6.87774	2.06404						chr14_20357430_C_T	0.358454	0.179227		chr15_78629421_ATGAGAGGCACATCGAG_A	15.3763	2.79584		chr1_1637103_A_G	21.4663	3.11202						chr17_41811707_C_A	23.739	3.20838		chr15_59224694_T_C	3.25267	1.44755		chr17_8122752_A_AG	15.7576	2.81885		chr11_22236206_G_T	2.47405	1.24532		chr15_40610256_C_T	13.7305	2.68992		chr9_133102137_C_T	14.5087	2.7414		chr14_77377050_A_G	15.2841	2.79019		chr13_24692571_C_T	21.4676	3.11208		chr13_75362214_C_T	14.6694	2.75171		chr17_80090155_CACAGG_C	14.6223	2.7487		chr6_32394744_C_A	2.07415	1.12303		chr13_35171338_C_T	14.6694	2.75171		chr14_31673549_C_T	4.12928	1.63497		chr15_41570603_G_T	1.36162	0.680809		chr11_67791159_G_A	1.97239	0.986197
chr13_27562604_G_A	0.395929	0.197964		chr22_46390852_GGACAC_G	25.9564	3.29422		chrX_151700693_G_A	15.1997	2.78499		chr19_5896455_C_A	4.45756	1.697		chr2_32114703_A_C	15.43	2.79911		chr12_21542588_T_G	3.85798	1.58062		chr3_184291171_G_A	3.89379	1.58797		chr12_122848064_G_A	14.9898	2.77195		chr5_143207292_G_A	14.8286	2.76182		chr12_48145035_G_T	14.6794	2.75234		chr10_84195336_GC_G	14.8268	2.76171		chr7_92061410_A_G	6.87774	2.06404						chr14_20357753_C_T	0.358454	0.179227		chr15_80979291_C_CT	15.3763	2.79584		chr1_204257732_C_T	21.4663	3.11202						chr19_12957127_G_A	23.739	3.20838		chr19_12661364_G_A	3.25267	1.44755		chr19_11913408_GA_G	15.7471	2.81823		chr5_179795857_G_A	2.47405	1.24532		chr6_32046420_TC_T	13.7303	2.68991		chr13_31786436_T_C	14.5086	2.74139		chr16_5090471_G_A	15.2758	2.78968		chr4_95840595_G_T	21.4676	3.11208		chr14_39096037_G_A	14.6694	2.75171		chr17_80090152_CAACACAGGACGCACACAGGCACG_C	14.6211	2.74862		chr1_86434689_C_G	2.0728	1.12259		chr13_77000617_T_G	14.6694	2.75171		chr17_76476882_G_A	4.12928	1.63497		chr13_20189481_A_G	1.35868	0.679338		chr1_47372955_G_A	1.95786	0.978929
chr13_29536110_G_A	0.395929	0.197964		chr6_32214194_A_G	25.9545	3.29415		chr1_156813906_T_C	15.1962	2.78478		chr11_72009005_G_A	4.4545	1.69644		chr2_38995210_A_ACCAC	15.43	2.79911		chr12_80708563_T_A	3.85798	1.58062		chr3_56619785_CA_C	3.89379	1.58797		chr12_12908434_G_A	14.9898	2.77195		chr5_43675551_A_G	14.8286	2.76182		chr12_48145053_A_G	14.6794	2.75234		chr6_26250381_GA_G	14.8247	2.76157		chr7_95412461_C_G	6.87774	2.06404						chr14_20368797_C_G	0.358454	0.179227		chr15_84025338_C_T	15.3763	2.79584		chr1_204449893_C_A	21.4663	3.11202						chr19_48603598_G_A	23.739	3.20838		chr2_96799603_G_A	3.25267	1.44755		chr6_159239762_ACGACCACCACCCG_A	15.7471	2.81823		chr17_56848119_C_CATATATAT	2.46963	1.24405		chr12_101788566_G_A	13.7301	2.68989		chr19_38706062_G_A	14.5086	2.74139		chr15_60005208_G_A	15.2744	2.78959		chr6_26021904_C_T	21.4676	3.11208		chr14_64442331_G_A	14.6694	2.75171		chr4_8867795_T_TGGGGGCGGCGC	14.6211	2.74862		chr10_49470310_A_C	2.05528	1.11687		chr13_98726227_C_T	14.6694	2.75171		chr19_6047484_C_T	4.12928	1.63497		chr12_95986106_C_T	1.35533	0.677666		chr1_196994128_C_CA	1.90212	0.951058
chr13_35808237_G_A	0.395929	0.197964		chr6_34036149_A_T	25.9496	3.29397		chr1_77801344_C_T	15.1962	2.78478		chr17_7226041_G_A	4.4545	1.69644		chr2_47800168_GCCTATCAA_G	15.43	2.79911		chr1_197146366_CAG_C	3.85798	1.58062		chr6_31412384_G_GCTGCTGCT	3.88365	1.58589		chr12_25147079_T_C	14.9898	2.77195		chr5_83641617_C_T	14.8286	2.76182		chr12_49026887_G_A	14.6794	2.75234		chr6_32641420_A_T	14.8211	2.76135		chr8_112682625_T_C	6.87774	2.06404						chr14_20373750_C_T	0.358454	0.179227		chr15_89318599_G_A	15.3763	2.79584		chr1_27614559_C_G	21.4663	3.11202						chr1_31744351_G_T	23.739	3.20838		chr4_39277126_C_G	3.25267	1.44755		chr10_7717784_T_TA	15.7439	2.81803		chr10_94687805_T_A	2.46542	1.24283		chr21_18329287_C_T	13.7301	2.68989		chr2_206149927_T_C	14.5086	2.74139		chr9_41964636_G_A	15.2717	2.78943		chr6_26271263_C_A	21.4676	3.11208		chr14_74911281_C_G	14.6694	2.75171		chr19_54866672_A_T	14.6204	2.74858		chr17_80090387_A_AG	2.0486	1.11468		chr14_101986141_G_A	14.6694	2.75171		chr1_228213482_G_C	4.12928	1.63497		chr14_92809369_G_A	1.35533	0.677666		chr13_99866380_C_T	1.90077	0.950386
chr13_35822830_C_T	0.395929	0.197964		chr12_52241542_T_C	25.9436	3.29375		chr7_42937551_G_A	15.1962	2.78478		chr20_30814308_GC_G	4.43344	1.69257		chr2_55871004_C_T	15.43	2.79911		chr1_6476007_G_A	3.85798	1.58062		chr16_8569874_G_T	3.87328	1.58377		chr12_30709936_G_C	14.9898	2.77195		chr6_158143184_C_A	14.8286	2.76182		chr12_49964998_T_C	14.6794	2.75234		chr5_140842453_G_A	14.8166	2.76106		chr8_143935312_G_A	6.87774	2.06404						chr14_20373785_C_T	0.358454	0.179227		chr16_15667303_A_G	15.3763	2.79584		chr1_31346731_G_GT	21.4663	3.11202						chr4_7043656_G_C	23.739	3.20838		chr6_35084250_G_A	3.25267	1.44755		chr20_23986504_GC_G	15.7406	2.81784		chr6_138480513_C_A	2.45958	1.24115		chr5_76707219_A_G	13.7295	2.68985		chr2_214797098_GCT_G	14.5086	2.74139		chr2_102235319_G_T	15.2659	2.78907		chr6_38770476_G_T	21.4676	3.11207		chr14_89963370_G_A	14.6694	2.75171		chr12_80254550_G_A	14.6202	2.74857		chr10_68166645_C_A	2.03291	1.10952		chr14_102033154_G_A	14.6694	2.75171		chr2_165941111_G_A	4.12928	1.63497		chr8_76983431_A_G	1.35533	0.677666		chr19_1075027_G_GCC	1.89652	0.948259
chr13_36112092_G_A	0.395929	0.197964		chr11_62727147_T_C	25.9428	3.29372		chr7_64927861_T_TCA	15.1962	2.78478		chr11_108330281_C_G	4.41677	1.6895		chr2_70936021_C_T	15.43	2.79911		chr2_1643458_C_T	3.85798	1.58062		chr17_18138215_G_A	3.87328	1.58377		chr12_48858172_T_C	14.9898	2.77195		chr6_170561911_C_T	14.8286	2.76182		chr12_50671287_C_T	14.6794	2.75234		chr17_7888861_G_GAAGGGTGAGATCGGGAAACA	14.8095	2.76061		chr8_144514462_G_A	6.87774	2.06404						chr14_20374503_A_G	0.358454	0.179227		chr16_15747661_C_T	15.3763	2.79584		chr20_36815386_C_A	21.4663	3.11202						chr5_179733314_G_T	23.739	3.20838		chr9_114426242_G_A	3.25267	1.44755		chr17_74954429_G_GTGGGCTTCCTGGA	15.734	2.81744		chr13_114295372_G_GTGCTCCCCAGCTCGTCTCCAGCGGCTCTGGCGTGCTCCCCAGCTCGTCTCCAGCGGCTCTGGCC	2.45942	1.2411		chr10_106579197_CT_C	13.7293	2.68984		chr11_125981321_G_A	14.5085	2.74139		chr5_32444298_AT_A	15.2611	2.78878		chr11_102337091_T_C	21.466	3.112		chr14_94314228_C_A	14.6694	2.75171		chrX_153695167_CCAGTGTCCGAGAG_C	14.6201	2.74856		chr9_21228003_A_AT	2.02365	1.10646		chr14_23397044_C_T	14.6694	2.75171		chr4_991169_G_A	4.12928	1.63497		chr6_32666522_A_ACC	1.35369	0.676845		chr11_26442035_C_T	1.89322	0.946612
chr13_37104854_G_A	0.395929	0.197964		chr12_52241518_T_G	25.9406	3.29364		chr9_121773290_C_CG	15.1962	2.78478		chr12_132053400_CAGCCGCAG_C	4.39897	1.68621		chr2_71513269_TC_T	15.43	2.79911		chr2_68646087_G_A	3.85798	1.58062		chr17_42787835_CT_C	3.87328	1.58377		chr12_52399987_G_A	14.9898	2.77195		chr6_73133594_G_A	14.8286	2.76182		chr12_50999229_A_C	14.6794	2.75234		chr17_10466356_C_G	14.8069	2.76044		chr8_17969691_A_G	6.87774	2.06404						chr14_20377427_T_TG	0.358454	0.179227		chr16_30187382_G_A	15.3763	2.79584		chr20_57652404_G_T	21.4663	3.11202						chr8_80518409_C_A	23.739	3.20838		chr17_43529554_T_C	3.243	1.44527		chr2_25750229_T_A	15.7238	2.81683		chr14_102263573_C_T	2.45684	1.24035		chr2_178792170_CA_C	13.7293	2.68984		chr10_16939123_C_G	14.5083	2.74138		chr11_102337085_C_T	15.2578	2.78857		chr11_94512624_CG_C	21.4654	3.11198		chr15_25679680_CCCCTCCAGCAGGGTGTGCT_C	14.6694	2.75171		chr6_43770729_C_T	14.6184	2.74845		chr11_64759751_G_A	2.02186	1.10587		chr14_61322372_C_A	14.6694	2.75171		chr6_24504876_TC_T	4.12928	1.63497		chr11_112961618_GC_G	1.35105	0.675524		chr11_68423568_G_A	1.88539	0.942694
chr13_37105067_AG_A	0.395929	0.197964		chr19_14480694_C_T	25.9406	3.29364		chrX_55143805_G_A	15.1962	2.78478		chr12_55685204_G_A	4.37739	1.6822		chr2_73449190_C_G	15.43	2.79911		chr5_157507103_G_A	3.85798	1.58062		chr2_219557487_G_A	3.87328	1.58377		chr12_53116096_G_A	14.9898	2.77195		chr7_122621608_G_A	14.8286	2.76182		chr12_51005343_C_T	14.6794	2.75234		chr1_47438544_AC_A	14.8006	2.76005		chr8_22209645_G_A	6.87774	2.06404						chr14_20377675_C_A	0.358454	0.179227		chr16_31485784_C_T	15.3763	2.79584		chr2_20671322_C_T	21.4663	3.11202						chr18_21513869_T_C	23.7388	3.20837		chr5_71074327_C_CT	3.2234	1.44064		chr3_25638246_C_T	15.7173	2.81645		chr16_2062557_G_A	2.45115	1.23871		chrX_22219056_T_C	13.7291	2.68983		chr3_165046930_G_A	14.5083	2.74138		chr19_875442_G_A	15.2549	2.78839		chr4_18021631_C_A	21.4654	3.11198		chr15_45106605_C_G	14.6694	2.75171		chr12_11092041_TA_T	14.6166	2.74833		chr15_43648818_C_T	1.99931	0.999654		chr14_67783460_C_A	14.6694	2.75171		chr6_73500596_C_T	4.12928	1.63497		chr19_50244277_G_T	1.34239	0.671196		chr3_38307655_ATTTG_A	1.88257	0.941285
chr13_46553403_A_C	0.395929	0.197964		chr5_139379678_A_AG	25.9315	3.2933		chr1_10430567_A_C	15.1927	2.78456		chr1_158648553_G_A	4.37739	1.6822		chr2_96860805_G_A	15.43	2.79911		chr6_39925832_C_T	3.85798	1.58062		chr5_178991945_A_G	3.87328	1.58377		chr12_54009558_G_A	14.9898	2.77195		chr8_38245800_A_G	14.8286	2.76182		chr12_52808367_G_T	14.6794	2.75234		chr17_10455855_T_A	14.7916	2.75948		chr8_42369971_G_A	6.87774	2.06404						chr14_20378138_C_T	0.358454	0.179227		chr16_31490147_G_A	15.3763	2.79584		chr2_207767787_A_G	21.4663	3.11202						chr2_121248999_TC_T	23.732	3.2081		chr13_99866380_C_T	3.2227	1.44047		chr1_150294417_GA_G	15.7073	2.81584		chr17_17992891_C_T	2.44903	1.23809		chr8_72056934_G_A	13.7286	2.68979		chr2_208288796_G_C	14.5082	2.74137		chr4_159355884_G_GCCCCCCC	15.2512	2.78817		chr19_7869836_G_C	21.4643	3.11193		chr15_52353957_G_A	14.6694	2.75171		chr17_80090176_TGCACGAACAACACGGGACGCACGCAGGCACGTGCACGAAGA_T	14.6155	2.74826		chr8_38146393_G_A	1.99459	0.997293		chr14_74911281_C_G	14.6694	2.75171		chr9_136511244_G_A	4.12928	1.63497		chr6_32666523_GTA_G	1.34068	0.670338		chr2_26480949_G_A	1.86475	0.932374
chr13_46669056_C_G	0.395929	0.197964		chr2_219251179_C_T	25.9286	3.29319		chr1_36322306_G_A	15.1927	2.78456		chr22_36295650_A_G	4.37739	1.6822		chr2_97737880_G_A	15.43	2.79911		chr7_66638299_C_T	3.85798	1.58062		chr7_151002246_C_T	3.87328	1.58377		chr12_56995369_G_A	14.9898	2.77195		chr20_37068121_C_T	14.8286	2.76182		chr12_53308064_T_A	14.6794	2.75234		chr6_32584363_TGC_T	14.787	2.75919		chr8_72069102_G_A	6.87774	2.06404						chr14_20383239_G_A	0.358454	0.179227		chr16_69332818_T_C	15.3763	2.79584		chr2_237769980_C_A	21.4663	3.11202						chr3_38136921_C_A	23.732	3.2081		chr2_177663913_G_A	3.19738	1.43446		chr3_25638258_C_T	15.7073	2.81584		chr4_121380442_A_C	2.44725	1.23758		chrX_80027305_A_T	13.7285	2.68979		chr12_123688178_G_T	14.5081	2.74136		chr22_49961737_G_A	15.251	2.78816		chr12_52839805_C_A	21.4631	3.11188		chr15_52405343_G_C	14.6694	2.75171		chr3_49685031_G_A	14.6152	2.74824		chr6_162443325_AT_A	1.98919	0.994597		chr14_78709266_G_A	14.6694	2.75171		chr19_8364439_G_A	4.11259	1.63171		chr5_83512208_C_T	1.32638	0.66319		chr20_48953577_G_A	1.86066	0.930328
chr13_46669097_A_G	0.395929	0.197964		chr7_100677541_C_A	25.9286	3.29319		chr15_49541785_G_A	15.1927	2.78456		chr2_204546102_C_G	4.37739	1.6822		chr3_121988395_G_C	15.43	2.79911		chr9_69248196_G_A	3.85798	1.58062		chr9_104884475_G_A	3.87328	1.58377		chr12_57003806_G_A	14.9898	2.77195		chr11_126408112_C_T	14.8284	2.76181		chr12_53429906_C_T	14.6794	2.75234		chr5_140856418_G_A	14.7845	2.75903		chr8_93795970_T_C	6.87774	2.06404						chr14_20383744_G_A	0.358454	0.179227		chr16_71649131_G_A	15.3763	2.79584		chr2_5693049_A_T	21.4663	3.11202						chr1_54404591_A_G	23.7314	3.20807		chr7_100631041_C_T	3.19738	1.43446		chr4_109718690_C_G	15.6937	2.81503		chr15_65913752_C_T	2.42302	1.23052		chr12_121641209_A_C	13.7281	2.68976		chr20_62818527_G_A	14.5081	2.74136		chr16_30669255_GC_G	15.2443	2.78774		chr2_219251172_T_TG	21.4631	3.11188		chr16_15753465_G_A	14.6694	2.75171		chr17_80090164_CACACAGGCACGTGCACGAACAACACGGGACGCACGCAGGCACGTGCACGAAGAACACGG_C	14.6147	2.74821		chr22_18919485_G_A	1.98322	0.991608		chr14_78966124_T_A	14.6694	2.75171		chr12_20883554_C_CT	4.09534	1.62833		chr19_46623592_G_A	1.32542	0.662712		chr3_38122115_C_CCAAA	1.85725	0.928623
chr13_46692576_C_T	0.395929	0.197964		chr13_102674336_G_A	25.9271	3.29313		chrX_100635748_T_A	15.1927	2.78456		chr2_218661153_C_T	4.37739	1.6822		chr3_122795430_C_T	15.43	2.79911		chr9_712418_G_A	3.85798	1.58062		chr9_114478723_G_A	3.87328	1.58377		chr12_57615925_G_C	14.9898	2.77195		chr11_128772890_A_T	14.8284	2.76181		chr12_55694801_C_T	14.6794	2.75234		chr17_10528995_G_A	14.783	2.75894		chr9_110697335_G_A	6.87774	2.06404						chr14_20383840_G_A	0.358454	0.179227		chr16_71658709_C_T	15.3763	2.79584		chr2_74505358_A_G	21.4663	3.11202						chr12_56189452_G_A	23.7289	3.20797		chr11_68047476_G_A	3.15463	1.42422		chrX_135883254_G_GCTCTGGTGAAACA	15.6869	2.81462		chr8_38413633_G_A	2.42302	1.23052		chr14_92071053_T_TGCTGCTGCTGCTG	13.7275	2.68972		chr2_169942531_C_T	14.5081	2.74136		chr10_59906308_TC_T	15.2375	2.78733		chr1_1804533_C_T	21.4626	3.11185		chr16_16114949_C_T	14.6694	2.75171		chr21_46120518_G_A	14.6143	2.74819		chr12_88102849_C_T	1.97847	0.989233		chr14_79861696_C_T	14.6694	2.75171		chr14_66681128_A_G	4.09534	1.62833		chr4_48163693_T_C	1.32431	0.662155		chr2_71511847_G_A	1.85454	0.927269
chr13_46723325_C_T	0.395929	0.197964		chr17_42477660_A_G	25.9271	3.29313		chr15_99139508_G_A	15.1892	2.78434		chr2_218828023_C_T	4.37739	1.6822		chr3_132719116_A_G	15.43	2.79911		chr1_200853291_G_C	3.83195	1.57525		chr9_130494899_C_T	3.87328	1.58377		chr12_64128051_C_T	14.9898	2.77195		chr11_129376116_C_G	14.8284	2.76181		chr12_55721348_T_TGGCCAGCTGCCTGACC	14.6794	2.75234		chr16_85668419_T_C	14.7827	2.75891		chr9_116698910_C_T	6.87774	2.06404						chr14_20384193_C_T	0.358454	0.179227		chr16_78432654_G_C	15.3763	2.79584		chr3_135259014_A_G	21.4663	3.11202						chr19_39173006_A_T	23.7285	3.20796		chr20_57202483_G_A	3.15463	1.42422		chr1_200409512_C_T	15.6847	2.81449		chr10_21617206_A_G	2.42009	1.22967		chr6_24495099_TCCGGGCCTGCGCCCGGCCCGGCCC_T	13.7267	2.68966		chr4_103591669_C_A	14.5081	2.74136		chr11_1952197_C_CG	15.2375	2.78733		chr1_34757571_C_A	21.4626	3.11185		chr16_23552194_C_A	14.6694	2.75171		chr5_224414_G_A	14.6132	2.74811		chr2_38071251_C_T	1.96782	0.98391		chr14_87947748_T_C	14.6694	2.75171		chr19_13207993_G_A	4.09534	1.62833		chr6_32530124_C_T	1.3235	0.661751		chr14_77027487_CGCGGCGGCGGCGGCGGCCGCCGCTGCTGCCGCCGCCGCCGCCGCTTCCTTAGCCGACAGGGCCACTGTCTTGACCCCGACGG_C	1.84861	0.924304
chr13_48707086_C_T	0.395929	0.197964		chr1_36027143_C_A	25.9256	3.29308		chr4_109824032_A_C	15.1822	2.78391		chr2_232541390_G_A	4.37739	1.6822		chr3_14148927_G_A	15.43	2.79911		chr19_48077775_TG_T	3.77201	1.56277		chr11_60173027_C_T	3.86565	1.5822		chr12_8855593_G_A	14.9898	2.77195		chr11_4924262_A_ATGGAGACCTTCTAGACCTTGGAAGCCCGTCAGGAAGAAAGTGGCTCGGC	14.8284	2.76181		chr12_6354488_G_A	14.6794	2.75234		chr19_1075036_A_ACC	14.7814	2.75883		chr9_127804294_C_T	6.87774	2.06404						chr14_20384487_A_AC	0.358454	0.179227		chr16_81936325_T_G	15.3763	2.79584		chr3_49675311_T_C	21.4663	3.11202						chr5_157743905_G_A	23.7285	3.20796		chr17_43528697_G_A	3.12354	1.41671		chr19_51531318_CG_C	15.6817	2.81431		chr19_48498801_C_CG	2.42009	1.22967		chr4_87614859_GAT_G	13.7266	2.68966		chr12_108788450_CT_C	14.5079	2.74135		chr12_52548195_G_A	15.2375	2.78733		chr19_58207089_T_C	21.4626	3.11185		chr16_46663131_A_G	14.6694	2.75171		chr2_73572297_C_T	14.6097	2.74789		chr13_51961849_A_C	1.96517	0.982585		chr15_33008057_A_T	14.6694	2.75171		chr20_43514059_C_T	4.09534	1.62833		chr11_68047516_G_A	1.31054	0.655272		chr12_105126095_G_A	1.8444	0.9222
chr13_48707212_T_G	0.395929	0.197964		chr22_20140201_G_A	25.9248	3.29305		chr1_32386807_G_A	15.1786	2.78369		chr2_233467205_T_G	4.37739	1.6822		chr3_164996563_G_A	15.43	2.79911		chr12_52428698_G_A	3.74695	1.5575		chr1_21577646_TG_T	3.82264	1.57332		chr12_96691207_G_C	14.9898	2.77195		chr11_66233039_C_T	14.8284	2.76181		chr12_6514269_G_T	14.6794	2.75234		chr16_86578881_G_A	14.7768	2.75854		chr9_128608015_G_A	6.87774	2.06404						chr14_20385003_C_T	0.358454	0.179227		chr16_87644834_G_A	15.3763	2.79584		chr5_112887124_G_T	21.4663	3.11202						chr9_42129046_T_TG	23.7259	3.20785		chr6_39909873_A_G	3.10292	1.4117		chr19_7917812_TG_T	15.6731	2.8138		chr10_125003460_G_T	2.41704	1.22877		chr4_87614863_GCAGTGACAGCAGCAAC_G	13.7266	2.68966		chr2_44300090_G_A	14.5079	2.74135		chr22_39685990_G_A	15.2363	2.78725		chr6_53795335_G_T	21.4626	3.11185		chr16_50711176_T_G	14.6694	2.75171		chr7_73683210_G_A	14.6096	2.74789		chr12_243733_A_T	1.96253	0.981263		chr15_47761189_G_A	14.6694	2.75171		chr2_232329820_GA_G	4.09534	1.62833		chr6_43142276_C_T	1.31054	0.655272		chr2_215424292_C_T	1.8444	0.9222
chr13_48707592_T_G	0.395929	0.197964		chr5_172055773_G_A	25.9248	3.29305		chr10_133282218_C_G	15.1754	2.78349		chr2_68646087_G_A	4.37739	1.6822		chr3_188760124_C_T	15.43	2.79911		chr16_89740841_GAGA_G	3.74695	1.5575		chr3_146085273_C_T	3.82264	1.57332		chr13_25253838_CT_C	14.9898	2.77195		chr11_72016143_G_A	14.8284	2.76181		chr12_6939081_G_A	14.6794	2.75234		chr11_94485970_G_A	14.7733	2.75832		chr9_133540986_G_T	6.87774	2.06404						chr14_20385049_G_A	0.358454	0.179227		chr17_17797416_G_T	15.3763	2.79584		chr5_113535761_CT_C	21.4663	3.11202						chr19_10687344_A_G	23.7245	3.2078		chr9_114423486_G_A	3.10292	1.4117		chr19_18855972_C_T	15.6725	2.81376		chr10_125003466_G_T	2.41704	1.22877		chr4_87614881_GCAGTGACAGCAGT_G	13.7266	2.68966		chr5_39315943_AT_A	14.5079	2.74135		chr16_68230524_G_T	15.2341	2.78712		chr21_46661804_T_C	21.4618	3.11182		chr16_56506032_T_G	14.6694	2.75171		chr4_3074943_C_CAGCAGCAG	14.6096	2.74789		chr16_15750191_G_A	1.96253	0.981263		chr15_59223089_C_T	14.6694	2.75171		chr16_53462597_A_C	4.04249	1.6179		chr7_142752488_G_A	1.30144	0.650721		chr19_58500660_C_T	1.84034	0.920172
chr13_49480305_A_G	0.395929	0.197964		chr5_66596786_G_A	25.9246	3.29304		chr12_56229086_C_CT	15.1751	2.78347		chr4_15587928_AG_A	4.37739	1.6822		chr3_188760179_T_C	15.43	2.79911		chr17_42787835_CT_C	3.74695	1.5575		chr17_41026759_AG_A	3.80852	1.57039		chr13_40933633_G_A	14.9898	2.77195		chr11_7703722_G_A	14.8284	2.76181		chr12_76346996_A_C	14.6794	2.75234		chr17_10448638_C_T	14.7724	2.75826		chr9_133708388_G_A	6.87774	2.06404						chr14_20396716_G_A	0.358454	0.179227		chr17_27774348_A_T	15.3763	2.79584		chr5_138424339_C_A	21.4663	3.11202						chr1_942159_T_C	23.7228	3.20773		chr3_49684128_A_C	3.09998	1.41098		chr19_19150719_A_AT	15.6725	2.81376		chr6_152697964_GAGAT_G	2.40354	1.22482		chr9_133356617_CG_C	13.7266	2.68966		chr10_27017528_A_AT	14.5078	2.74135		chr2_158621399_C_A	15.2341	2.78712		chr15_82045591_C_A	21.4612	3.11179		chr16_58010062_G_T	14.6694	2.75171		chr3_128487028_C_G	14.6078	2.74777		chr1_23865582_A_G	1.96253	0.981263		chr15_73947086_G_A	14.6694	2.75171		chr4_108163575_G_A	4.04249	1.6179		chr15_45110685_G_C	1.29928	0.64964		chr13_98800361_C_T	1.82833	0.914163
chr13_49481068_C_T	0.395929	0.197964		chr2_130193826_C_T	25.9226	3.29297		chr2_43800918_G_T	15.1751	2.78347		chr4_47536749_A_G	4.37739	1.6822		chr3_27718752_C_T	15.43	2.79911		chr1_147286458_C_A	3.74695	1.5575		chr3_126500060_C_T	3.79684	1.56796		chr13_41240410_G_A	14.9898	2.77195		chr11_8101587_T_C	14.8284	2.76181		chr13_101916509_T_C	14.6794	2.75234		chr17_63534208_A_AC	14.77	2.75811		chr9_136198754_C_T	6.87774	2.06404						chr14_20403377_C_A	0.358454	0.179227		chr17_28960661_G_A	15.3763	2.79584		chr6_13230109_A_G	21.4663	3.11202						chr5_140402206_C_T	23.7219	3.20769		chr9_132792740_G_A	3.09516	1.40981		chr1_1374235_TC_T	15.6725	2.81376		chr17_40819075_T_TAGCCGCCGCC	2.39864	1.22338		chr11_110257771_C_T	13.726	2.68962		chr17_8096784_T_C	14.5078	2.74134		chr5_128084367_G_T	15.2341	2.78712		chr4_18021633_A_G	21.4599	3.11173		chr16_66512015_T_A	14.6694	2.75171		chr19_8536640_A_AG	14.6076	2.74776		chr12_88125356_C_T	1.96201	0.981007		chr15_84784257_C_T	14.6694	2.75171		chr9_98736571_A_G	4.04249	1.6179		chr8_47970029_G_C	1.298	0.648999		chr14_94380925_T_A	1.82455	0.912273
chr13_66304786_G_A	0.395929	0.197964		chr5_136357164_T_A	25.9196	3.29285		chr17_16353385_A_AGGCC	15.1667	2.78295		chr8_72057783_G_A	4.37739	1.6822		chr3_38555697_G_C	15.43	2.79911		chr1_198754304_T_C	3.74695	1.5575		chr20_32359043_GC_G	3.78406	1.56529		chr13_41587613_T_C	14.9898	2.77195		chr12_71572921_TGTGA_T	14.8284	2.76181		chr13_102873278_G_A	14.6794	2.75234		chr1_240207770_AC_A	14.769	2.75805		chr9_136506764_C_T	6.87774	2.06404						chr14_20404675_C_T	0.358454	0.179227		chr17_3530098_C_T	15.3763	2.79584		chr6_30744407_A_T	21.4663	3.11202						chr10_101006566_G_T	23.7214	3.20767		chr20_30814222_G_T	3.09218	1.40908		chr5_177516308_T_G	15.6725	2.81376		chr17_76477247_C_T	2.39544	1.22243		chr12_122500801_C_T	13.7257	2.6896		chr1_22864875_A_C	14.5078	2.74134		chr19_45071903_T_A	15.2307	2.78691		chr2_43800853_T_TC	21.4594	3.11171		chr16_70497299_C_T	14.6694	2.75171		chr12_114674191_G_A	14.6063	2.74767		chr8_10608139_G_A	1.94518	0.972588		chr16_28844302_G_A	14.6694	2.75171		chr16_89510539_T_A	3.96701	1.60282		chr11_47618877_G_C	1.29595	0.647977		chr3_197705129_C_T	1.82168	0.91084
chr13_66304975_CTT_C	0.395929	0.197964		chr14_20386624_C_A	25.9168	3.29275		chr17_40273855_T_A	15.1608	2.78259		chr2_47151472_T_C	4.37722	1.68217		chr3_48585724_C_T	15.43	2.79911		chr3_190322166_G_A	3.74695	1.5575		chr6_33178970_G_A	3.78015	1.56447		chr13_51865832_G_A	14.9898	2.77195		chr12_96247594_C_G	14.8284	2.76181		chr13_113118541_G_A	14.6794	2.75234		chr17_77487554_T_G	14.7665	2.75788		chr9_136513054_C_T	6.87774	2.06404						chr14_24336197_C_CA	0.358454	0.179227		chr17_38333373_G_A	15.3763	2.79584		chr6_57018542_TAA_T	21.4663	3.11202						chr15_71968103_T_C	23.7214	3.20767		chr1_147612884_A_G	3.06284	1.40188		chr17_15981113_CAT_C	15.6708	2.81366		chr1_156595130_C_T	2.38327	1.21884		chr7_99714631_AAC_A	13.7253	2.68957		chr5_140679867_T_C	14.5078	2.74134		chr1_33479575_T_C	15.2307	2.78691		chr19_51127983_CG_C	21.4581	3.11165		chr16_81290441_CCTCTGTTG_C	14.6694	2.75171		chr12_57569678_G_A	14.6053	2.74761		chr13_27920235_C_A	1.93634	0.968171		chr16_346394_G_T	14.6694	2.75171		chr19_17832681_G_A	3.96701	1.60282		chr11_105008959_CT_C	1.27662	0.63831		chr4_106925886_C_G	1.82164	0.910818
chr13_66631221_T_C	0.395929	0.197964		chr14_103520514_G_GC	25.9135	3.29263		chr3_195780295_A_AAGAGGGGTGGCGTGACCTGTGGATACTGAGGAAGTGTCGGTGACAG	15.1608	2.78259		chr13_102875313_C_T	4.36923	1.68069		chr3_49903381_G_A	15.43	2.79911		chr4_3207344_G_A	3.74695	1.5575		chr1_25284753_T_C	3.77986	1.56441		chr14_100327359_G_A	14.9898	2.77195		chr13_85795478_A_G	14.8284	2.76181		chr13_19670308_C_T	14.6794	2.75234		chr6_52791887_C_A	14.7648	2.75778		chr9_136515549_G_A	6.87774	2.06404						chr14_24339475_GC_G	0.358454	0.179227		chr17_3903979_G_A	15.3763	2.79584		chr7_101244986_C_A	21.4663	3.11202						chr18_158714_G_A	23.7214	3.20767		chr12_109097711_T_C	3.06284	1.40188		chr17_7776078_C_T	15.6708	2.81366		chr2_127635159_G_A	2.37374	1.21602		chr3_12004864_C_CCGCGCCCGCTG	13.7253	2.68957		chr5_39315947_G_GCATAAAA	14.5078	2.74134		chr21_42416595_G_T	15.2307	2.78691		chr6_30723417_G_A	21.4581	3.11165		chr16_81290450_ATGTCG_A	14.6694	2.75171		chr1_53327841_CAGCAGCAGCAGCAGCAGCAGCA_C	14.6022	2.74741		chr16_90037316_G_C	1.93169	0.965845		chr16_3597820_G_C	14.6694	2.75171		chr19_58500514_G_A	3.96701	1.60282		chr11_20937848_C_T	1.27563	0.637813		chr11_1031602_C_T	1.79036	0.89518
chr13_67228175_G_C	0.395929	0.197964		chr6_53795336_T_C	25.9135	3.29263		chr19_18433836_T_TC	15.1573	2.78237		chr19_46756276_C_A	4.36125	1.6792		chr3_51381258_C_T	15.43	2.79911		chr5_178991945_A_G	3.74695	1.5575		chr2_271919_G_A	3.77643	1.56369		chr14_100728973_T_G	14.9898	2.77195		chr14_50758488_G_A	14.8284	2.76181		chr13_23332739_G_A	14.6794	2.75234		chr6_32584300_A_ATGCTTCTGCTCACAAGACGCAG	14.7641	2.75773		chr9_35078338_C_A	6.87774	2.06404						chr14_24632943_C_T	0.358454	0.179227		chr17_44902390_C_T	15.3763	2.79584		chr7_135195065_T_C	21.4663	3.11202						chr7_73841096_A_G	23.7214	3.20767		chr12_57047675_G_A	3.06284	1.40188		chr10_117257826_G_A	15.6694	2.81358		chr2_201209348_TGCCAAGG_T	2.37374	1.21602		chr6_52755021_A_G	13.725	2.68954		chr12_295784_G_A	14.5076	2.74133		chr2_37068903_C_A	15.2307	2.78691		chr4_112646648_G_T	21.4577	3.11163		chr16_83780130_C_T	14.6694	2.75171		chr13_99982155_G_GGGGGGGCC	14.6008	2.74732		chr11_640081_TGTGCGCCCGCCGCGCCCAGCCTCCCCCAGGACCCCTGC_T	1.91371	0.956854		chr16_48170182_CCACAT_C	14.6694	2.75171		chr1_114673738_C_T	3.96701	1.60282		chr9_88133647_G_GGGAGACAAGATGACGCTGGGAGACAAGAT	1.26742	0.633711		chr4_186209195_G_A	1.77343	0.886717
chr13_70107660_T_G	0.395929	0.197964		chr3_69080349_G_A	25.9079	3.29242		chr20_38756038_A_C	15.1573	2.78237		chr1_16048979_G_GCCCTC	4.35755	1.67851		chr3_52451472_CT_C	15.43	2.79911		chr8_143440217_G_T	3.72532	1.55293		chr7_157656386_T_C	3.77643	1.56369		chr14_104739773_G_C	14.9898	2.77195		chr14_71705336_G_A	14.8284	2.76181		chr13_24251826_C_T	14.6794	2.75234		chr17_77498587_C_T	14.7623	2.75762		chr9_37541377_T_C	6.87774	2.06404						chr14_39114384_C_T	0.358454	0.179227		chr17_58279636_C_CGTCA	15.3763	2.79584		chr7_151036113_G_A	21.4663	3.11202						chr18_47247174_C_CA	23.7206	3.20764		chr14_24206549_A_G	3.06284	1.40188		chr14_74358303_G_A	15.6694	2.81358		chr3_98168999_AT_A	2.37333	1.2159		chr16_71702610_G_A	13.7249	2.68954		chr12_39351820_C_CT	14.5076	2.74133		chr3_48695212_C_A	15.2307	2.78691		chr17_41364944_A_G	21.4576	3.11163		chr17_10413992_A_G	14.6694	2.75171		chr1_110339467_C_T	14.5984	2.74717		chr11_6609311_C_T	1.91062	0.955312		chr16_55493274_ATCT_A	14.6694	2.75171		chr21_33262686_C_A	3.96701	1.60282		chr9_21228003_A_AT	1.2611	0.63055		chr9_137205865_C_G	1.76091	0.880454
chr13_73063872_G_C	0.395929	0.197964		chr12_122988788_A_G	25.9074	3.2924		chr12_118136289_T_G	15.1556	2.78227		chr8_55102638_CG_C	4.3499	1.67708		chr3_53735480_C_T	15.43	2.79911		chr14_64796595_C_G	3.72048	1.55191		chr8_13100124_G_A	3.77643	1.56369		chr14_21090609_G_A	14.9898	2.77195		chr14_96404841_G_T	14.8284	2.76181		chr13_32208892_G_A	14.6794	2.75234		chr12_52898702_CT_C	14.7592	2.75743		chr9_70863029_C_T	6.87774	2.06404						chr14_39114845_T_C	0.358454	0.179227		chr17_64492894_C_T	15.3763	2.79584		chr7_7477171_C_T	21.4663	3.11202						chr14_69572679_G_T	23.7109	3.20724		chr9_35089417_G_A	3.06284	1.40188		chr14_77244386_T_C	15.6694	2.81358		chr8_141158238_C_T	2.35943	1.21177		chr3_12004863_T_TG	13.7249	2.68954		chr14_92837391_G_A	14.5076	2.74133		chr5_72460268_T_A	15.2307	2.78691		chr17_82033542_G_T	21.4576	3.11163		chr17_11680816_C_T	14.6694	2.75171		chr14_64411109_C_T	14.5981	2.74715		chr18_46529181_C_T	1.90554	0.952768		chr16_57887919_C_T	14.6694	2.75171		chr2_174748623_T_C	3.96701	1.60282		chr5_205824_C_T	1.25449	0.627245		chr20_47627680_C_T	1.75511	0.877556
chr13_73063883_G_A	0.395929	0.197964		chr6_33305016_G_A	25.9066	3.29237		chr12_131960733_CGCAG_C	15.1537	2.78215		chr1_37557715_C_T	4.31269	1.6701		chr3_81591096_G_A	15.43	2.79911		chr22_37765707_C_T	3.72048	1.55191		chr17_76474121_T_C	3.77199	1.56276		chr14_24131724_G_A	14.9898	2.77195		chr15_22917847_G_A	14.8284	2.76181		chr13_35667541_G_C	14.6794	2.75234		chr12_2581588_A_C	14.7588	2.7574		chr9_93452348_G_A	6.87774	2.06404						chr14_51702585_TC_T	0.358454	0.179227		chr17_75273576_C_T	15.3763	2.79584		chr8_30766374_G_T	21.4663	3.11202						chr1_241959054_C_CA	23.7109	3.20724		chrX_106034293_T_A	3.05299	1.39946		chr16_67390298_T_C	15.6694	2.81358		chr6_31356366_G_T	2.35875	1.21157		chr6_33169859_G_A	13.7247	2.68952		chr15_83870888_G_A	14.5076	2.74133		chr7_100092971_C_A	15.2307	2.78691		chr4_112515054_G_A	21.4576	3.11163		chr17_11807866_G_T	14.6694	2.75171		chr8_112492495_A_C	14.598	2.74714		chr6_89265727_G_A	1.90554	0.952768		chr16_70508413_C_T	14.6694	2.75171		chr2_226797955_C_G	3.96701	1.60282		chr2_1540770_G_A	1.2465	0.62325		chr9_133153949_C_T	1.73922	0.869609
chr13_73075803_A_G	0.395929	0.197964		chr12_1953187_G_GC	25.9004	3.29214		chr16_66808592_T_C	15.1517	2.78202		chr1_17331141_G_A	4.28458	1.66479		chr3_9688962_G_C	15.43	2.79911		chr3_129519616_C_T	3.72048	1.55191		chr1_21824146_C_T	3.77199	1.56276		chr14_24410153_C_A	14.9898	2.77195		chr15_55841973_AT_A	14.8284	2.76181		chr13_40807425_G_A	14.6794	2.75234		chr1_25565377_T_TG	14.7577	2.75733		chr9_95478186_C_T	6.87774	2.06404						chr14_51711553_C_T	0.358454	0.179227		chr18_45038626_T_G	15.3763	2.79584		chr9_136921051_A_T	21.4663	3.11202						chr19_42021314_C_T	23.7108	3.20724		chr21_44499878_C_T	3.04906	1.39848		chr16_67542716_AC_A	15.6694	2.81358		chr8_672155_C_T	2.35757	1.21122		chr21_28953286_AT_A	13.7246	2.68952		chr17_3583337_C_G	14.5076	2.74133		chr8_74321147_C_A	15.2273	2.7867		chr6_26033462_C_T	21.4576	3.11163		chr17_11854238_C_T	14.6694	2.75171		chr17_48728488_G_T	14.5971	2.74708		chr6_131950887_G_C	1.90046	0.950232		chr16_72957814_C_CCGCCGCCG	14.6694	2.75171		chr4_121861505_T_C	3.96701	1.60282		chr6_32530180_C_CAG	1.24551	0.622753		chr1_6474583_C_T	1.72427	0.862134
chr13_73075816_G_T	0.395929	0.197964		chr12_1953186_G_GCT	25.8982	3.29206		chr17_16353388_G_GGACCA	15.1491	2.78187		chr1_203347742_A_G	4.28458	1.66479		chr3_9944423_G_A	15.43	2.79911		chr8_143577322_C_T	3.72048	1.55191		chr1_75745788_G_A	3.77199	1.56276		chr14_45068464_G_A	14.9898	2.77195		chr15_55915685_G_A	14.8284	2.76181		chr13_75362163_G_A	14.6794	2.75234		chr6_32584289_CCT_C	14.7577	2.75733		chrX_11156618_TG_T	6.87774	2.06404						chr14_51715364_G_T	0.358454	0.179227		chr18_47100263_G_A	15.3763	2.79584		chr7_86850371_T_C	21.4652	3.11197						chr17_62689521_G_T	23.7072	3.2071		chr12_124795264_G_A	3.01426	1.38985		chr16_71536927_C_T	15.6694	2.81358		chr10_125002983_T_G	2.35299	1.20985		chr19_41880669_G_A	13.7245	2.68951		chr2_227059587_C_A	14.5076	2.74133		chr4_15003178_C_T	15.2205	2.78627		chr6_43206179_G_A	21.4576	3.11163		chr17_30207794_C_T	14.6694	2.75171		chr19_15652608_G_A	14.5971	2.74708		chr4_99347033_C_A	1.89886	0.94943		chr16_7579817_C_G	14.6694	2.75171		chr4_3027935_G_A	3.96701	1.60282		chr16_23348844_C_G	1.24286	0.621428		chr3_47006010_G_A	1.72427	0.862134
chr13_73075826_CA_C	0.395929	0.197964		chr2_102340239_C_CT	25.8937	3.29189		chr13_107866366_CCGCT_C	15.1327	2.78085		chr2_154301566_A_G	4.28458	1.66479		chr4_109746389_T_C	15.43	2.79911		chr12_55743445_CG_C	3.70501	1.54863		chr2_142956222_C_T	3.77199	1.56276		chr14_49728948_G_A	14.9898	2.77195		chr15_74410782_C_T	14.8284	2.76181		chr14_102950537_C_T	14.6794	2.75234		chr6_32584286_C_CTT	14.7565	2.75725		chrX_47171131_A_G	6.87774	2.06404						chr14_51720094_T_C	0.358454	0.179227		chr18_59359090_A_C	15.3763	2.79584		chr5_140824197_CT_C	21.4646	3.11194						chr19_40549414_G_A	23.7043	3.20698		chr5_90652372_G_A	2.98998	1.38379		chr22_30020001_TC_T	15.6694	2.81358		chr10_31521854_A_C	2.35237	1.20967		chr11_694959_G_GC	13.7245	2.68951		chr2_26537774_C_T	14.5076	2.74133		chr12_19439956_GC_G	15.217	2.78606		chr16_31357064_T_G	21.4572	3.11161		chr17_31295273_T_TA	14.6694	2.75171		chr13_99982147_C_CG	14.5945	2.74692		chr1_36176760_C_T	1.89516	0.947582		chr16_85661381_G_A	14.6694	2.75171		chr5_135029111_T_G	3.96701	1.60282		chr16_71649815_A_G	1.23779	0.618896		chr16_89920138_G_C	1.72241	0.861205
chr13_73075839_T_C	0.395929	0.197964		chr2_102340242_CA_C	25.8937	3.29189		chr16_46918691_G_A	15.1325	2.78083		chr4_118138108_G_A	4.28458	1.66479		chr4_137530501_G_C	15.43	2.79911		chr13_45525036_C_T	3.7042	1.54846		chr3_183057312_G_A	3.77199	1.56276		chr14_52600241_T_C	14.9898	2.77195		chr16_31112131_G_A	14.8284	2.76181		chr14_22813086_C_T	14.6794	2.75234		chr9_134916399_GC_G	14.7559	2.75722		chrX_49222721_T_C	6.87774	2.06404						chr14_51720177_C_T	0.358454	0.179227		chr18_6965365_G_T	15.3763	2.79584		chr1_53594167_G_T	21.4643	3.11193						chr12_124327435_C_T	23.7036	3.20695		chr17_47975517_G_A	2.97937	1.38112		chr4_117084847_G_A	15.6694	2.81358		chr19_1991915_G_GT	2.34725	1.20814		chr18_62148236_G_A	13.7243	2.6895		chr5_148065377_G_A	14.5076	2.74133		chr14_21087029_G_T	15.217	2.78606		chr2_176107533_G_A	21.4572	3.11161		chr17_34983057_C_T	14.6694	2.75171		chr1_236894546_CG_C	14.5945	2.74692		chr12_85244867_GA_G	1.88389	0.941945		chr16_89114425_A_G	14.6694	2.75171		chr5_39342112_G_T	3.96701	1.60282		chr17_10306461_G_A	1.21343	0.606713		chr15_79970875_C_T	1.71914	0.85957
chr13_73075880_G_T	0.395929	0.197964		chr10_122640242_T_TCCAGGAC	25.8925	3.29185		chr17_5170868_A_G	15.1283	2.78057		chr16_16163159_G_A	4.21686	1.6519		chr4_186533888_T_C	15.43	2.79911		chr11_70490374_C_T	3.69382	1.54625		chr5_132604928_C_T	3.77199	1.56276		chr14_55062834_G_A	14.9898	2.77195		chr16_49636294_C_T	14.8284	2.76181		chr14_22843830_A_C	14.6794	2.75234		chr1_240207776_TCCTCCCCCACTTCCCGGAGCGGGCATACCCCCTCCGCCCCCACTTCCCGGAGCGGGCATACCCCC_T	14.7514	2.75693		chr4_159355878_G_GCCCGCCC	6.87155	2.06325						chr14_51720390_G_T	0.358454	0.179227		chr19_11025426_A_G	15.3763	2.79584		chr16_23148883_G_T	21.4643	3.11193						chr11_64313972_C_T	23.702	3.20688		chr1_115663979_C_T	2.97654	1.38041		chr4_98476427_C_G	15.6694	2.81358		chr11_66871069_C_A	2.34707	1.20809		chr5_78225588_T_A	13.7241	2.68949		chr10_54346393_T_C	14.5075	2.74132		chr16_30669326_G_A	15.217	2.78606		chr7_151086925_G_A	21.457	3.1116		chr17_41041048_C_A	14.6694	2.75171		chr4_3463510_A_T	14.5941	2.74689		chr14_94288306_C_T	1.85561	0.927805		chr17_10547847_A_G	14.6694	2.75171		chr6_56639604_G_C	3.96701	1.60282		chr6_32530128_G_A	1.2044	0.602201		chr5_127420181_G_A	1.7058	0.852898
chr13_99772916_C_T	0.395929	0.197964		chr10_92692745_T_C	25.8925	3.29185		chr1_37754275_A_C	15.1209	2.78012		chr7_150950148_GCCCGCCCCCCACCCCATACCCA_G	4.21686	1.6519		chr4_3223463_G_T	15.43	2.79911		chr10_60083607_C_G	3.63896	1.53449		chr6_44286340_T_G	3.77199	1.56276		chr14_60121240_C_T	14.9898	2.77195		chr16_49636859_G_T	14.8284	2.76181		chr14_23394142_G_A	14.6794	2.75234		chr11_78669353_C_G	14.7481	2.75672		chr12_52449633_C_T	6.79586	2.05359						chr14_51727775_G_T	0.358454	0.179227		chr19_15537985_CT_C	15.3763	2.79584		chr1_38045744_C_T	21.4636	3.1119						chr22_29231674_G_A	23.702	3.20688		chr19_45311905_G_A	2.9713	1.37909		chr5_138345410_C_A	15.6694	2.81358		chr20_32780396_G_A	2.34707	1.20809		chr5_134312380_C_T	13.7236	2.68945		chr2_219423817_C_T	14.5075	2.74132		chr2_186694322_A_AGC	15.217	2.78606		chr3_45225432_C_A	21.4568	3.11159		chr17_44901101_C_T	14.6694	2.75171		chr20_64049340_CG_C	14.5939	2.74688		chr18_53157503_G_A	1.85561	0.927805		chr17_28639355_G_A	14.6694	2.75171		chr7_112472806_C_T	3.96701	1.60282		chr11_640081_TGTGCGCCCGCCGCGCCCAGCCTCCCCCAGGACCCCTGC_T	1.1949	0.597449		chr21_21480040_G_A	1.69157	0.845784
chr13_99866375_A_T	0.395929	0.197964		chr12_121253313_G_T	25.8925	3.29185		chr3_195725797_C_CG	15.1209	2.78012		chr17_10513820_C_T	4.2087	1.65033		chr4_3240012_C_T	15.43	2.79911		chr10_84196508_C_T	3.63896	1.53449		chr20_45420368_C_T	3.73922	1.55587		chr14_60154000_G_A	14.9898	2.77195		chr16_49638431_T_C	14.8284	2.76181		chr14_23424966_G_A	14.6794	2.75234		chr19_48965819_T_G	14.7481	2.75672		chr15_68364778_C_T	6.77678	2.05114						chr14_51727829_C_T	0.358454	0.179227		chr19_19199174_A_C	15.3763	2.79584		chr10_48943451_T_C	21.463	3.11187						chr14_88792333_G_T	23.6965	3.20666		chr6_29943334_ACC_A	2.95622	1.37529		chr5_141136417_GA_G	15.6694	2.81358		chr10_125003448_G_C	2.32193	1.20055		chr12_105146459_A_C	13.7224	2.68937		chr7_30975778_T_C	14.5075	2.74132		chr2_186694323_A_AG	15.217	2.78606		chr4_112646888_CTGGAGATCCAAAGGGATTTGCGTTTG_C	21.4564	3.11157		chr17_4900845_G_A	14.6694	2.75171		chr16_18871363_C_A	14.593	2.74682		chr5_76702566_G_A	1.85561	0.927805		chr17_31232761_C_T	14.6694	2.75171		chr7_75979466_G_A	3.96701	1.60282		chr1_46260853_C_T	1.19473	0.597366		chr6_32521966_CG_C	1.67284	0.83642
chr14_103135235_G_A	0.395929	0.197964		chr12_57466255_C_T	25.8925	3.29185		chr9_19286837_G_A	15.1196	2.78004		chr7_155458843_G_A	4.20673	1.64995		chr4_38796742_A_G	15.43	2.79911		chr5_140856202_G_A	3.63896	1.53449		chr2_27037601_G_A	3.73625	1.55525		chr14_67387382_T_G	14.9898	2.77195		chr16_53470873_A_G	14.8284	2.76181		chr14_23425732_T_C	14.6794	2.75234		chr2_40139544_C_T	14.7481	2.75672		chr17_39971582_G_A	6.77678	2.05114						chr14_55142636_C_T	0.358454	0.179227		chr19_45353278_AC_A	15.3763	2.79584		chr12_121255553_A_C	21.463	3.11187						chr15_101489466_CG_C	23.6957	3.20663		chr18_46566443_G_A	2.94888	1.37343		chr5_144473967_C_CAA	15.6694	2.81358		chr11_6609311_C_T	2.32089	1.20023		chr16_1154008_A_T	13.7221	2.68935		chr10_74094285_C_T	14.5074	2.74132		chr1_156842505_G_A	15.2137	2.78585		chr16_24777049_C_T	21.4558	3.11155		chr17_59047758_A_G	14.6694	2.75171		chr4_3463553_T_G	14.5914	2.74672		chr6_89269147_C_T	1.85561	0.927805		chr17_34991737_A_G	14.6694	2.75171		chr9_5066712_G_A	3.96701	1.60282		chr2_241776985_G_A	1.18789	0.593946		chr17_47975517_G_A	1.65745	0.828723
chr14_20346872_T_A	0.395929	0.197964		chr12_57469635_C_T	25.8925	3.29185		chr9_70315453_G_A	15.1172	2.77989		chr11_64593739_C_T	4.19452	1.6476		chr4_6863645_G_C	15.43	2.79911		chr10_60196565_G_T	3.61919	1.53022		chr1_36170985_AC_A	3.72412	1.55268		chr14_73938069_AC_A	14.9898	2.77195		chr16_68361658_C_T	14.8284	2.76181		chr14_24099678_T_C	14.6794	2.75234		chr9_87922421_CA_C	14.7481	2.75672		chr22_39670135_T_G	6.77652	2.05111						chr14_55142741_C_A	0.358454	0.179227		chr19_48969833_A_C	15.3763	2.79584		chr16_984914_C_T	21.463	3.11187						chr4_48341747_A_C	23.6917	3.20647		chr6_29943338_G_GAA	2.92912	1.36842		chr6_137493897_C_T	15.6694	2.81358		chr14_94288306_C_T	2.32089	1.20023		chr2_63487483_C_T	13.7218	2.68933		chr13_32379767_C_T	14.5074	2.74132		chrX_101931757_GC_G	15.2137	2.78585		chr22_35781733_C_T	21.454	3.11147		chr17_68530405_C_T	14.6694	2.75171		chr16_88803953_CCTCCGCTA_C	14.591	2.74669		chr2_241112239_C_T	1.85071	0.925356		chr17_43063909_C_T	14.6694	2.75171		chr11_110255326_T_C	3.93664	1.59668		chr2_32947812_T_C	1.1846	0.592299		chr18_63723131_T_C	1.65648	0.828239
chr14_20350602_T_G	0.395929	0.197964		chr13_29523383_A_G	25.8925	3.29185		chr6_98835652_C_T	15.1156	2.77979		chr14_45136210_C_A	4.19452	1.6476		chr4_78267259_C_T	15.43	2.79911		chr10_89443800_G_A	3.61919	1.53022		chr12_111753859_C_T	3.66791	1.54071		chr14_77761117_G_A	14.9898	2.77195		chr17_43528623_C_T	14.8284	2.76181		chr14_24258350_G_A	14.6794	2.75234		chr14_35570660_C_T	14.7478	2.7567		chr16_1984840_C_G	6.73997	2.0464						chr14_71964838_C_T	0.358454	0.179227		chr19_50309059_G_A	15.3763	2.79584		chr18_10705418_C_A	21.463	3.11187						chr4_4226512_C_T	23.6892	3.20637		chr8_16155081_C_T	2.92175	1.36654		chr6_30608864_G_T	15.6694	2.81358		chr1_216247094_TC_T	2.32089	1.20023		chr7_131510329_C_A	13.7209	2.68927		chr2_15461722_G_A	14.5074	2.74132		chr6_33200353_A_C	15.2136	2.78585		chr6_85549880_C_G	21.454	3.11147		chr18_31074862_ACGTC_A	14.6694	2.75171		chr19_54118378_G_T	14.5903	2.74665		chr12_40235634_T_C	1.84583	0.922915		chr17_47300554_G_A	14.6694	2.75171		chr7_20785335_CCCCCG_C	3.92832	1.595		chr5_173235011_G_A	1.17533	0.587666		chr12_226465_C_T	1.6553	0.827648
chr14_20356362_T_C	0.395929	0.197964		chr14_24338496_GC_G	25.8925	3.29185		chr15_20534438_G_A	15.1135	2.77966		chr16_8811099_G_A	4.19452	1.6476		chr4_84831571_G_A	15.43	2.79911		chr15_84921031_G_A	3.61919	1.53022		chr17_47944674_C_T	3.65464	1.53786		chr15_41840191_C_T	14.9898	2.77195		chr17_76926650_A_G	14.8284	2.76181		chr14_24262211_A_G	14.6794	2.75234		chr11_11352273_G_A	14.7478	2.7567		chr6_118558947_G_A	6.73997	2.0464						chr14_72472882_A_G	0.358454	0.179227		chr19_50320706_G_A	15.3763	2.79584		chr19_47701574_T_A	21.463	3.11187						chr1_10639250_CG_C	23.6849	3.20619		chr13_37582401_C_T	2.91037	1.36363		chr9_33301334_GC_G	15.6694	2.81358		chr6_24520491_G_A	2.32089	1.20023		chr7_50391783_G_T	13.7207	2.68926		chr4_155915855_G_C	14.5074	2.74132		chr11_94966296_T_C	15.2101	2.78564		chr19_37363654_C_G	21.4533	3.11144		chr18_31074870_AAG_A	14.6694	2.75171		chr2_134270686_A_G	14.5899	2.74662		chr19_11201995_C_T	1.82646	0.913232		chr17_50626612_G_A	14.6694	2.75171		chr17_80090148_AGAACAACACAGGACGCACACAGGCACGTGCAC_A	3.92256	1.59383		chr6_32581619_C_G	1.17501	0.587504		chr3_16598561_G_C	1.6553	0.827648
chr14_20356400_G_A	0.395929	0.197964		chr15_43385803_G_T	25.8925	3.29185		chr1_156734258_T_C	15.1089	2.77937		chr17_4902707_A_G	4.19452	1.6476		chr4_8618494_CTCAG_C	15.43	2.79911		chr17_6998571_G_C	3.61919	1.53022		chr19_11576789_C_T	3.65464	1.53786		chr15_51869290_A_G	14.9898	2.77195		chr18_2775839_C_T	14.8284	2.76181		chr14_35403770_C_T	14.6794	2.75234		chr3_138712297_G_A	14.7478	2.7567		chr21_34449636_CT_C	6.69717	2.04085						chr14_72476745_G_A	0.358454	0.179227		chr19_7120719_G_A	15.3763	2.79584		chr1_12021799_C_T	21.463	3.11187						chr19_47048484_CG_C	23.6846	3.20618		chr4_154609725_C_T	2.91	1.36354		chr13_98177165_CT_C	15.6663	2.81339		chr9_35089199_A_G	2.32089	1.20023		chr6_131860432_G_T	13.7207	2.68925		chr9_72791888_G_T	14.5074	2.74132		chr19_16325321_GC_G	15.2101	2.78564		chr9_121699389_G_A	21.4533	3.11144		chr18_31074874_ATAATG_A	14.6694	2.75171		chr10_14934382_G_A	14.5898	2.74662		chr2_233320822_C_T	1.82646	0.913232		chr17_65537472_G_C	14.6694	2.75171		chr6_32584179_C_CTT	3.91592	1.59248		chr16_85663029_A_T	1.16106	0.580531		chr5_149041458_A_G	1.63768	0.81884
chr14_20357430_C_T	0.395929	0.197964		chr17_3866007_A_G	25.8925	3.29185		chr1_156734268_G_C	15.1089	2.77937		chr3_45973175_A_G	4.19452	1.6476		chr4_881962_C_T	15.43	2.79911		chr18_31068118_G_A	3.61919	1.53022		chr19_44704162_G_A	3.65464	1.53786		chr15_63925942_G_A	14.9898	2.77195		chr18_31475799_G_A	14.8284	2.76181		chr14_37592682_C_T	14.6794	2.75234		chr19_1106407_T_G	14.7475	2.75668		chr13_42159263_TAG_T	6.69376	2.04041						chr14_72536234_C_T	0.358454	0.179227		chr1_119741817_G_A	15.3763	2.79584		chr1_160084731_C_A	21.463	3.11187						chr19_39197080_C_A	23.6771	3.20588		chr9_73544_GC_G	2.89402	1.35944		chr2_37028681_C_G	15.6633	2.81321		chr19_42763988_AG_A	2.31876	1.19959		chr2_233170105_C_T	13.7205	2.68924		chr14_94378628_C_G	14.5072	2.74131		chr3_48656814_G_A	15.2101	2.78564		chr19_36950209_C_CCCAGGCTCAGCTCCCATGTCTCCTCGTG	21.4532	3.11143		chr18_31074883_AG_A	14.6694	2.75171		chr12_6018580_G_C	14.5898	2.74662		chr11_124870248_G_A	1.81661	0.908303		chr18_23538609_C_A	14.6694	2.75171		chr1_153934829_G_GC	3.90132	1.5895		chr8_99861926_G_A	1.16106	0.580531		chr12_121240524_CT_C	1.62683	0.813413
chr14_20357753_C_T	0.395929	0.197964		chr17_47981228_A_AG	25.8925	3.29185		chr16_19715038_C_T	15.1061	2.7792		chr4_88118244_G_A	4.19452	1.6476		chr4_893946_G_C	15.43	2.79911		chr18_36205140_CCT_C	3.61919	1.53022		chr1_15445660_G_A	3.65464	1.53786		chr15_64865359_A_G	14.9898	2.77195		chr18_31475815_A_G	14.8284	2.76181		chr14_45196409_C_T	14.6794	2.75234		chr1_46934048_TG_T	14.7475	2.75668		chr9_77020161_GC_G	6.641	2.03353						chr14_74674069_G_A	0.358454	0.179227		chr1_119916591_C_T	15.3763	2.79584		chr3_112471270_TC_T	21.463	3.11187						chr16_29806765_CG_C	23.6747	3.20578		chr10_20888199_G_C	2.88634	1.35747		chr2_46151047_C_T	15.6602	2.81302		chr12_40235634_T_C	2.31571	1.19867		chr7_100752368_TCC_T	13.7205	2.68924		chr15_50594468_A_G	14.5072	2.74131		chr9_96417938_A_G	15.2101	2.78564		chr1_23521981_A_G	21.4526	3.11141		chr18_31074886_GTCCCCGT_G	14.6694	2.75171		chr18_49837572_TAA_T	14.5898	2.74662		chr1_159782276_G_A	1.81019	0.905096		chr18_23949831_A_AC	14.6694	2.75171		chr19_54594440_G_C	3.90126	1.58949		chr2_218890289_T_A	1.15854	0.579271		chr2_63487446_C_T	1.62502	0.812512
chr14_20368797_C_G	0.395929	0.197964		chr17_59931684_G_C	25.8925	3.29185		chr17_28720857_A_G	15.1061	2.7792		chr11_63083303_G_A	4.18547	1.64586		chr4_95242437_C_T	15.43	2.79911		chr19_15179052_G_A	3.61919	1.53022		chr1_162755214_T_C	3.65464	1.53786		chr15_74852111_G_A	14.9898	2.77195		chr18_45992130_G_A	14.8284	2.76181		chr14_50916701_G_A	14.6794	2.75234		chr3_45400336_A_G	14.7475	2.75668		chr12_122989878_GCT_G	6.61529	2.03016						chr14_74684584_C_T	0.358454	0.179227		chr1_119919487_A_T	15.3763	2.79584		chr6_135037197_AT_A	21.463	3.11187						chr14_105478859_G_T	23.672	3.20567		chr19_50309767_T_TGCCCC	2.88634	1.35747		chr19_1754304_GCA_G	15.6583	2.81291		chr6_131950887_G_C	2.31571	1.19867		chr7_100752373_AGAAAAACCCACCACCCCCACAGAAAAACCCACCATCTCCC_A	13.7205	2.68924		chr17_16004261_AG_A	14.5072	2.74131		chr3_42209883_G_A	15.2059	2.78537		chr11_119095156_A_G	21.4526	3.11141		chr18_31074894_AC_A	14.6694	2.75171		chr1_155264248_A_G	14.5898	2.74662		chr11_17599671_C_T	1.80545	0.902726		chr18_3126774_C_T	14.6694	2.75171		chr8_10610094_C_CCTCTTCTTGCAGCCCTTCTTCTGTTTTAGTTTCCTCTAACTGCACCA	3.89363	1.58793		chr12_88102849_C_T	1.14975	0.574874		chr10_115171343_CTT_C	1.6104	0.8052
chr14_20373750_C_T	0.395929	0.197964		chr17_8269076_TC_T	25.8925	3.29185		chr7_140454674_G_C	15.1061	2.7792		chr9_15459823_A_C	4.14612	1.63824		chr4_987900_G_A	15.43	2.79911		chr2_74874394_C_T	3.61919	1.53022		chr20_64048360_C_T	3.65464	1.53786		chr15_79006262_C_T	14.9898	2.77195		chr19_2115305_G_A	14.8284	2.76181		chr14_53950508_G_A	14.6794	2.75234		chr1_20150007_G_GA	14.7473	2.75667		chr8_37698474_GC_G	6.60964	2.02942						chr14_80202802_T_G	0.358454	0.179227		chr1_154571241_G_C	15.3763	2.79584		chr7_28957071_G_A	21.463	3.11187						chr20_43571035_C_T	23.6637	3.20533		chr5_138129449_C_T	2.88621	1.35743		chr6_111087797_CGA_C	15.6583	2.81291		chr2_70297320_A_G	2.30972	1.19686		chr4_69112460_TA_T	13.7201	2.68921		chr4_103656306_G_A	14.5072	2.74131		chr4_15004007_C_A	15.2032	2.78521		chr2_104856441_C_A	21.4526	3.11141		chr18_3174180_G_A	14.6694	2.75171		chr1_231370592_G_A	14.5898	2.74662		chr6_32521976_CTG_C	1.80444	0.902218		chr18_34815961_C_T	14.6694	2.75171		chr17_58199109_G_A	3.82214	1.57322		chr1_15770439_C_T	1.14846	0.574229		chr13_30713841_G_GGT	1.6065	0.803252
chr14_20373785_C_T	0.395929	0.197964		chr18_42033925_G_T	25.8925	3.29185		chr17_28574139_T_C	15.1055	2.77916		chr10_114304769_G_A	4.14305	1.63765		chr4_990344_G_A	15.43	2.79911		chr6_42232907_G_C	3.61919	1.53022		chr2_119248157_C_T	3.65464	1.53786		chr15_99729664_T_A	14.9898	2.77195		chr19_42368936_C_T	14.8284	2.76181		chr14_61529109_G_A	14.6794	2.75234		chr2_74854324_C_G	14.7466	2.75663		chr2_168456464_G_A	6.59038	2.02688						chr14_80211462_A_T	0.358454	0.179227		chr1_154575786_G_A	15.3763	2.79584		chr8_140541166_G_A	21.463	3.11187						chr9_39078393_AC_A	23.6637	3.20533		chr21_30371809_A_T	2.88135	1.35618		chr19_11089414_C_G	15.6572	2.81284		chr14_24098386_G_GGCTGTGGATGAGA	2.30028	1.19401		chr6_156779343_G_A	13.7197	2.68919		chr9_77323118_G_A	14.5072	2.74131		chr19_36152392_C_T	15.1997	2.78499		chr16_28823471_G_A	21.4523	3.11139		chr19_36103018_C_T	14.6694	2.75171		chr22_25229562_C_T	14.5898	2.74662		chr6_75890140_G_GA	1.80262	0.901309		chr18_49992407_G_A	14.6694	2.75171		chr11_45924167_C_T	3.82116	1.57301		chr17_63880586_C_T	1.13993	0.569965		chr14_92071010_C_CTGCTGCTGCTGCTGCTGCTGCTGCTGCTGCTGCTGCTGCTGCTG	1.60074	0.80037
chr14_20374503_A_G	0.395929	0.197964		chr19_1056990_T_C	25.8925	3.29185		chr1_91262278_T_TA	15.1024	2.77897		chr1_152308194_G_T	4.13258	1.63561		chr5_1214066_G_A	15.43	2.79911		chr9_87919290_GTGTCCAA_G	3.60845	1.52789		chr2_21011802_C_T	3.65464	1.53786		chr16_1486411_T_C	14.9898	2.77195		chr1_109251599_G_C	14.8284	2.76181		chr14_64211977_G_A	14.6794	2.75234		chr1_33021699_C_A	14.7464	2.75661		chr9_94095339_G_T	6.58173	2.02574						chr14_81477099_A_T	0.358454	0.179227		chr1_155236432_C_T	15.3763	2.79584		chr14_24974674_A_G	21.463	3.11187						chr16_57528973_A_G	23.6622	3.20527		chr11_108251060_G_A	2.85179	1.34854		chr2_72988273_G_A	15.6571	2.81283		chr14_24208024_A_T	2.30028	1.19401		chr1_62654159_C_T	13.7195	2.68917		chr10_70599048_G_A	14.5071	2.7413		chr16_30123039_C_A	15.1927	2.78456		chr1_27613284_G_T	21.4519	3.11137		chr19_4365530_C_T	14.6694	2.75171		chr2_156570163_G_C	14.5898	2.74662		chr5_90647764_G_A	1.79789	0.898947		chr18_7050867_G_A	14.6694	2.75171		chr11_60093565_AT_A	3.82116	1.57301		chr1_53247055_C_T	1.1331	0.566552		chr6_17605931_C_T	1.57935	0.789673
chr14_20377427_T_TG	0.395929	0.197964		chr19_11617633_C_A	25.8925	3.29185		chr16_19714145_ACT_A	15.1024	2.77897		chr11_34960499_C_T	4.11111	1.63142		chr5_132378399_G_T	15.43	2.79911		chr19_41426709_C_T	3.58684	1.52319		chr3_150941614_G_A	3.65464	1.53786		chr16_22132936_G_A	14.9898	2.77195		chr1_109264342_C_T	14.8284	2.76181		chr14_73961321_C_T	14.6794	2.75234		chr5_422777_C_A	14.7464	2.75661		chr5_115902993_G_GCTGGCTTAGCAGGAGCTCTAGCCCGTGC	6.57622	2.02501						chr14_81484353_C_T	0.358454	0.179227		chr1_155293556_G_A	15.3763	2.79584		chr16_50323592_C_A	21.4624	3.11184						chr16_74410965_G_A	23.66	3.20518		chr21_34792300_C_CGGGGGGGG	2.85179	1.34854		chr19_46353928_GC_G	15.654	2.81265		chr8_25423190_C_G	2.30028	1.19401		chr3_12141989_G_T	13.719	2.68914		chr17_30998793_C_G	14.5071	2.7413		chr11_48156006_T_A	15.1919	2.78451		chr17_42169518_G_T	21.4519	3.11137		chr19_44705730_G_A	14.6694	2.75171		chr12_4659155_C_T	14.5896	2.74661		chr8_10610142_G_GCAGCCCTTCTATTACTTTAGTCCCCTCTAACTGCACCC	1.78635	0.893176		chr19_3656508_C_T	14.6694	2.75171		chr14_88426629_G_A	3.82116	1.57301		chr4_86098448_C_T	1.12596	0.56298		chr6_32521978_G_GCT	1.57802	0.789011
chr14_20378138_C_T	0.395929	0.197964		chr19_38327192_T_C	25.8925	3.29185		chr20_18588100_C_T	15.0951	2.77851		chr1_53211308_A_C	4.10769	1.63075		chr5_136046407_G_A	15.43	2.79911		chr9_83859337_C_T	3.58684	1.52319		chr6_41032167_C_G	3.65464	1.53786		chr16_22308178_G_C	14.9898	2.77195		chr1_152309037_G_C	14.8284	2.76181		chr14_74259602_G_A	14.6794	2.75234		chr1_33013195_C_A	14.7458	2.75658		chr15_52211873_G_T	6.53492	2.01955						chr14_81486351_A_T	0.358454	0.179227		chr1_168281275_T_C	15.3763	2.79584		chr4_79325592_TG_T	21.4614	3.1118						chr8_100948696_A_G	23.6563	3.20503		chr3_197704608_G_A	2.85179	1.34854		chr4_141132517_C_A	15.654	2.81265		chr1_103575299_G_A	2.28856	1.19045		chr17_82658667_A_G	13.7189	2.68913		chr15_50561790_T_C	14.507	2.74129		chr9_34658577_G_A	15.1917	2.7845		chr17_5381398_G_T	21.4493	3.11126		chr19_45872361_C_T	14.6694	2.75171		chr17_27759062_T_C	14.5896	2.74661		chr7_152229940_A_G	1.78511	0.892554		chr19_38478549_TG_T	14.6694	2.75171		chr16_57916137_G_A	3.82116	1.57301		chr4_78776716_C_A	1.12459	0.562297		chr4_55482360_G_C	1.57784	0.788919
chr14_20383239_G_A	0.395929	0.197964		chr1_110673569_C_T	25.8925	3.29185		chr3_195726142_CG_C	15.0874	2.77804		chr6_32584356_C_CATGT	4.0951	1.62828		chr5_136054041_C_T	15.43	2.79911		chr5_97177184_G_A	3.58053	1.52181		chr8_11758419_G_A	3.65464	1.53786		chr16_23679251_A_C	14.9898	2.77195		chr1_155285829_G_A	14.8284	2.76181		chr14_88572792_C_T	14.6794	2.75234		chr15_45161762_G_A	14.7455	2.75656		chr15_76841774_T_C	6.53492	2.01955						chr14_81487491_TA_T	0.358454	0.179227		chr1_169542002_G_A	15.3763	2.79584		chr8_71843715_T_C	21.4614	3.1118						chr19_14482691_C_T	23.6509	3.20481		chr11_31789912_CTTTTT_C	2.84327	1.34632		chr3_195785539_GCC_G	15.6523	2.81255		chr19_7479735_AT_A	2.28757	1.19015		chr19_54596364_C_A	13.7188	2.68913		chr16_10907927_G_A	14.507	2.74129		chr19_15187126_G_A	15.1913	2.78447		chr5_176238556_CG_C	21.4487	3.11123		chr19_49210288_T_C	14.6694	2.75171		chr1_16049175_G_C	14.5896	2.74661		chr1_216247094_TC_T	1.77451	0.887256		chr19_38512366_C_T	14.6694	2.75171		chr17_1478104_C_T	3.82116	1.57301		chr9_88133644_G_GTTGGACA	1.12285	0.561425		chr6_32530183_CTT_C	1.57272	0.786362
chr14_20383744_G_A	0.395929	0.197964		chr1_153689249_A_G	25.8925	3.29185		chr3_195780294_A_AGG	15.0836	2.7778		chr3_113566429_G_A	4.09345	1.62796		chr5_13885199_AG_A	15.43	2.79911		chr9_87919275_TCATCTTGTCTC_T	3.56883	1.51926		chr22_17108393_G_T	3.61114	1.52847		chr16_23692033_C_T	14.9898	2.77195		chr1_156787134_C_T	14.8284	2.76181		chr14_89993386_G_A	14.6794	2.75234		chr12_52898461_C_A	14.7443	2.75648		chr2_196325150_CT_C	6.53492	2.01955						chr14_88469004_G_A	0.358454	0.179227		chr1_202942053_C_T	15.3763	2.79584		chr11_62727003_C_A	21.4612	3.11179						chr4_82373672_C_T	23.6499	3.20477		chr15_48756370_A_G	2.83001	1.34287		chr8_12133952_G_GT	15.6523	2.81255		chr17_30237266_AGGGCTGCAGGGGGGATGCTGGGGGTGCAGGGGAGATGCTGGGG_A	2.28586	1.18963		chr11_75667715_G_GAGCAGGAGGCGGCCCCCGGCGGAGCGGGT	13.7187	2.68912		chr20_50942086_G_A	14.507	2.74129		chr12_132053413_CACCA_C	15.1791	2.78372		chr13_77698046_C_T	21.4481	3.11121		chr19_49864378_G_A	14.6694	2.75171		chr1_16049192_C_T	14.5896	2.74661		chr6_43520104_C_T	1.77451	0.887256		chr19_49189012_CGCTCTGGGGGGATG_C	14.6694	2.75171		chr17_50626575_G_T	3.82116	1.57301		chr14_24255450_T_C	1.12184	0.560921		chr3_41819492_C_CT	1.56839	0.784193
chr14_20383840_G_A	0.395929	0.197964		chr1_156914757_C_T	25.8925	3.29185		chr8_141212128_T_TG	15.0785	2.77748		chr11_58403319_AG_A	4.04597	1.61859		chr5_138951807_G_A	15.43	2.79911		chr17_18144800_CAAAA_C	3.5649	1.5184		chr12_11308493_C_A	3.59202	1.52432		chr16_24947533_C_T	14.9898	2.77195		chr1_169298629_A_ATGCT	14.8284	2.76181		chr15_25679840_G_T	14.6794	2.75234		chr9_6620311_C_T	14.7436	2.75643		chr3_57857820_A_G	6.53492	2.01955						chr14_88469531_T_G	0.358454	0.179227		chr1_20613892_T_C	15.3763	2.79584		chr1_6126689_C_T	21.4609	3.11178						chr22_21629920_C_T	23.6452	3.20458		chr2_219605988_G_A	2.82278	1.34098		chrX_30859679_C_A	15.6523	2.81255		chr10_94344908_T_G	2.28546	1.18951		chr19_17211950_CACCGTGGCCG_C	13.7185	2.6891		chr2_227295008_G_A	14.507	2.74129		chr3_18349625_G_A	15.1754	2.78349		chr15_91853969_G_T	21.4477	3.11119		chr19_51501698_GA_G	14.6694	2.75171		chr22_42126980_TGA_T	14.5896	2.74661		chr22_20425454_G_A	1.75743	0.878715		chr1_115663934_C_T	14.6694	2.75171		chr17_80117016_G_C	3.82116	1.57301		chr5_176652876_T_C	1.12184	0.560921		chr16_1397281_G_GGGCAGGGCGTGGACCTGGGGATGAGGAGGTGTCAGGGGGACACAGAGGACTTGGCTCCCCCCACCACCCCCGTGCTTCACGCTGT	1.56263	0.781315
chr14_20384193_C_T	0.395929	0.197964		chr1_43591069_C_A	25.8925	3.29185		chr19_40512921_G_T	15.0709	2.77701		chr19_10565811_G_GCCCC	4.03694	1.6168		chr5_150535808_C_T	15.43	2.79911		chr1_196828068_A_G	3.56172	1.5177		chr1_182576254_AC_A	3.59202	1.52432		chr16_27464725_CTCTG_C	14.9898	2.77195		chr1_179107876_G_A	14.8284	2.76181		chr15_32731139_C_T	14.6794	2.75234		chr11_79064755_T_C	14.7419	2.75633		chr4_64409173_A_C	6.53492	2.01955						chr14_88469643_G_A	0.358454	0.179227		chr1_228212535_AAG_A	15.3763	2.79584		chr6_161098316_GCC_G	21.4609	3.11178						chr6_46856776_A_G	23.6444	3.20455		chr11_119677659_C_T	2.80972	1.33756		chr14_99675373_T_C	15.6506	2.81245		chr11_65862011_G_A	2.28307	1.18878		chr6_1611620_C_T	13.7184	2.6891		chr13_25578894_C_T	14.5068	2.74128		chr9_25678205_G_GC	15.1751	2.78347		chr1_152709100_C_T	21.4476	3.11118		chr19_7558969_C_T	14.6694	2.75171		chr1_18636344_A_C	14.5894	2.74659		chr5_51391173_A_G	1.75322	0.876611		chr1_119743906_G_A	14.6694	2.75171		chr1_197146366_CAG_C	3.82116	1.57301		chr21_36137926_C_T	1.11083	0.555414		chr2_43832056_G_C	1.5461	0.773052
chr14_20384487_A_AC	0.395929	0.197964		chr20_62314614_C_A	25.8925	3.29185		chr1_39788423_GC_G	15.0674	2.77679		chr10_18500945_C_T	4.03225	1.61587		chr5_157244362_G_T	15.43	2.79911		chr9_133256234_GT_G	3.53506	1.51184		chr19_15649937_CAT_C	3.58162	1.52205		chr16_3092759_G_GC	14.9898	2.77195		chr1_203348215_T_G	14.8284	2.76181		chr15_43216288_AC_A	14.6794	2.75234		chr11_79064752_T_C	14.7417	2.75631		chr5_55232465_A_T	6.53492	2.01955						chr14_88473726_G_A	0.358454	0.179227		chr1_43352259_C_T	15.3763	2.79584		chr6_161098320_TG_T	21.4609	3.11178						chr10_101006488_T_C	23.6415	3.20443		chr20_396439_G_A	2.80972	1.33756		chr1_151706342_G_T	15.6477	2.81227		chr3_167350468_T_A	2.27553	1.18648		chrX_49031399_G_GA	13.7184	2.6891		chr3_124740158_T_C	14.5068	2.74128		chrX_154508336_CTG_C	15.1713	2.78324		chr12_122988768_T_C	21.4476	3.11118		chr1_10326199_G_C	14.6694	2.75171		chr5_176657671_C_A	14.589	2.74657		chr2_232535158_G_A	1.7515	0.875751		chr1_147758335_G_A	14.6694	2.75171		chr1_226379597_C_T	3.82116	1.57301		chr4_3035486_T_C	1.10214	0.551069		chr6_17605938_T_A	1.5461	0.773052
chr14_20385003_C_T	0.395929	0.197964		chr22_25828876_T_C	25.8925	3.29185		chr18_62544836_CA_C	15.0659	2.7767		chr11_7057847_CGTGA_C	4.03225	1.61587		chr5_179121666_G_C	15.43	2.79911		chr1_206934656_G_A	3.5216	1.50887		chr1_19307388_C_T	3.58162	1.52205		chr16_46595632_GCA_G	14.9898	2.77195		chr1_235470849_C_T	14.8284	2.76181		chr15_43415717_G_C	14.6794	2.75234		chrX_41131521_G_A	14.7415	2.7563		chr2_106426047_C_T	6.50635	2.01575						chr14_88473738_C_T	0.358454	0.179227		chr1_9264354_G_A	15.3763	2.79584		chr6_43206054_AG_A	21.4609	3.11178						chr17_38500609_G_A	23.6384	3.20431		chr17_17812593_CAG_C	2.80145	1.33538		chr1_212413979_TG_T	15.6477	2.81227		chr15_79970875_C_T	2.27412	1.18605		chr10_121526745_A_C	13.7183	2.68909		chr7_116769643_A_T	14.5068	2.74128		chrX_154508341_CAT_C	15.1674	2.783		chr15_45152427_T_C	21.4476	3.11118		chr1_118086924_CT_C	14.6694	2.75171		chr11_67993774_C_T	14.5884	2.74653		chr6_42967450_C_T	1.7515	0.875751		chr1_147759027_G_C	14.6694	2.75171		chr1_45508806_G_C	3.82116	1.57301		chr11_17559189_G_T	1.09852	0.549258		chr8_76983431_A_G	1.5461	0.773052
chr14_20385049_G_A	0.395929	0.197964		chr22_32869099_A_T	25.8925	3.29185		chr19_14151070_G_GGGGGGGGGGGGGGGGGGGGGGGGGGGGGGGGGCC	15.0492	2.77566		chr12_43772950_A_G	4.03225	1.61587		chr5_1879695_G_C	15.43	2.79911		chr17_41893067_C_T	3.50184	1.50449		chr8_47966315_C_T	3.56807	1.51909		chr16_50292721_G_A	14.9898	2.77195		chr1_3405577_G_A	14.8284	2.76181		chr15_45264023_G_C	14.6794	2.75234		chr6_31969549_CT_C	14.7409	2.75626		chr15_63597735_G_C	6.49252	2.01391						chr14_88479617_G_C	0.358454	0.179227		chr20_41354689_TG_T	15.3763	2.79584		chr9_137242550_A_G	21.4609	3.11178						chr19_17863249_A_T	23.628	3.20388		chr2_178447469_TTTTTG_T	2.79959	1.33489		chr6_111087791_CA_C	15.6463	2.81219		chr1_152312129_ATG_A	2.27134	1.1852		chr19_42295143_G_GGGCC	13.7183	2.68909		chr8_117807364_A_T	14.5068	2.74128		chr19_12272973_TC_T	15.1656	2.78288		chr19_35559160_G_A	21.4476	3.11118		chr1_11952680_A_G	14.6694	2.75171		chr17_41567500_CA_C	14.5878	2.74649		chr4_108014444_T_G	1.73335	0.866677		chr1_151342364_AT_A	14.6694	2.75171		chr3_165830598_A_AC	3.82116	1.57301		chr18_7023208_G_A	1.09718	0.54859		chr18_46557437_C_T	1.53465	0.767323
chr14_20396716_G_A	0.395929	0.197964		chr2_154699353_C_A	25.8925	3.29185		chr19_58038125_T_TG	15.0427	2.77525		chr14_64782374_C_A	4.03225	1.61587		chr5_59893186_G_C	15.43	2.79911		chr1_162755214_T_C	3.50184	1.50449		chr11_68410056_C_T	3.56717	1.51889		chr16_58516429_TAA_T	14.9898	2.77195		chr1_62634823_C_T	14.8284	2.76181		chr15_55432535_C_T	14.6794	2.75234		chr12_63624085_T_C	14.7404	2.75623		chr6_108049575_GA_G	6.43983	2.00685						chr14_88496449_G_A	0.358454	0.179227		chr20_42161354_C_T	15.3763	2.79584		chr9_137242576_G_C	21.4609	3.11178						chr8_144266665_G_A	23.6264	3.20382		chr17_47302837_C_T	2.77693	1.32891		chr3_195785543_GTCCTGTAGATACTGAGGAAGTGTCGGTGACCGGAAGAGGGGTGGCA_G	15.6453	2.81213		chr2_177701185_T_C	2.26529	1.18335		chr19_42295143_G_GGGGC	13.7183	2.68909		chr14_81143535_G_C	14.5068	2.74128		chr6_28359858_T_C	15.1383	2.78119		chr6_26199111_C_A	21.4468	3.11115		chr1_155766484_G_A	14.6694	2.75171		chr9_33387016_A_G	14.5874	2.74646		chr19_17455825_T_A	1.73151	0.865757		chr1_154571655_G_T	14.6694	2.75171		chr3_167824523_G_A	3.82116	1.57301		chr4_71472872_A_G	1.09718	0.54859		chr8_143317895_C_T	1.53201	0.766006
chr14_20403377_C_A	0.395929	0.197964		chr4_184428989_A_C	25.8925	3.29185		chr9_137066300_G_A	15.0258	2.7742		chr16_10907135_G_A	4.03225	1.61587		chr6_108176626_C_G	15.43	2.79911		chr2_21006196_G_A	3.50184	1.50449		chr14_94380949_T_A	3.56717	1.51889		chr16_67390964_C_T	14.9898	2.77195		chr22_30555444_G_C	14.8284	2.76181		chr15_64156835_T_C	14.6794	2.75234		chr8_60823663_A_G	14.7402	2.75622		chr3_195785314_A_AC	6.42229	2.00449						chr14_88517209_A_G	0.358454	0.179227		chr20_46010601_G_A	15.3763	2.79584		chr22_43923997_T_A	21.4608	3.11177						chr16_57529000_CG_C	23.6217	3.20363		chr17_63961242_T_C	2.77693	1.32891		chr19_6418822_T_TG	15.6446	2.81209		chr10_124989579_G_C	2.26174	1.18226		chr10_87713311_GT_G	13.7182	2.68908		chr3_187241504_CT_C	14.5066	2.74127		chr4_15003225_TC_T	15.1357	2.78103		chr6_82234224_TC_T	21.4465	3.11113		chr1_156563804_C_T	14.6694	2.75171		chr4_3463530_C_G	14.5865	2.7464		chr5_142314456_G_T	1.73042	0.865211		chr1_155295170_C_T	14.6694	2.75171		chr3_52823924_C_T	3.82116	1.57301		chr5_1240642_C_G	1.09566	0.547828		chr4_150588056_C_T	1.52823	0.764114
chr14_20404675_C_T	0.395929	0.197964		chr4_184428994_A_C	25.8925	3.29185		chr20_25280300_C_A	15.0168	2.77364		chr16_85499_C_T	4.03225	1.61587		chr6_109481540_C_T	15.43	2.79911		chr2_232329813_GCTCGT_G	3.50184	1.50449		chr15_89325562_G_A	3.56717	1.51889		chr16_88681164_G_T	14.9898	2.77195		chr2_172595866_A_G	14.8284	2.76181		chr15_64821190_G_A	14.6794	2.75234		chrX_13756615_TAACAA_T	14.74	2.75621		chr10_97771527_C_T	6.35698	1.99565						chr14_88550290_C_T	0.358454	0.179227		chr20_9459635_G_A	15.3763	2.79584		chr10_6515045_C_A	21.4599	3.11173						chr3_197654183_CCAGA_C	16.311	2.85134		chr18_3151801_G_A	2.77693	1.32891		chr3_99795526_G_GC	15.6415	2.8119		chr3_195527869_CT_C	2.26174	1.18226		chr19_17211940_G_GCCCCC	13.7181	2.68908		chr2_227295017_G_C	14.5066	2.74126		chr17_2057108_CG_C	15.1356	2.78103		chr1_6109803_A_G	21.4461	3.11112		chr1_160128790_G_A	14.6694	2.75171		chr4_3463520_GCT_G	14.5863	2.74639		chr3_56567039_G_A	1.72768	0.863841		chr1_160355750_C_T	14.6694	2.75171		chr4_120818459_G_A	3.82116	1.57301		chr12_109246320_G_A	1.08648	0.543238		chr7_107701183_T_C	1.52652	0.76326
chr14_24336197_C_CA	0.395929	0.197964		chr5_96729613_CA_C	25.8925	3.29185		chr14_69571893_TTG_T	14.9819	2.77146		chr17_30271276_C_A	4.03225	1.61587		chr6_112144889_G_A	15.43	2.79911		chr5_178986132_G_A	3.50184	1.50449		chr15_90769158_C_G	3.56717	1.51889		chr17_15594775_C_T	14.9898	2.77195		chr2_206560105_G_A	14.8284	2.76181		chr15_65205455_G_A	14.6794	2.75234		chr18_9124907_T_C	14.739	2.75614		chr11_1629998_C_CTGTGG	6.32345	1.99108						chr14_91234653_C_T	0.358454	0.179227		chr21_28959577_T_A	15.3763	2.79584		chr13_38970225_T_C	21.4599	3.11173						chr2_230712995_C_T	15.9208	2.82854		chr1_109739889_A_G	2.76885	1.32677		chr17_81035282_C_T	15.6383	2.81171		chr5_51391173_A_G	2.25039	1.17877		chr19_17211945_CT_C	13.7181	2.68908		chr9_128716764_G_A	14.5066	2.74126		chr9_117966_G_A	15.1356	2.78103		chr15_83207366_C_T	21.4459	3.11111		chr1_171282063_G_T	14.6694	2.75171		chr4_3463526_GCT_G	14.5863	2.74639		chr11_124870663_C_T	1.72437	0.862183		chr1_161072678_GC_G	14.6694	2.75171		chr5_157507103_G_A	3.82116	1.57301		chr6_170561966_AGCAGCAGCAGCAGCAGCAG_A	1.08532	0.542661		chr9_33385700_A_G	1.5249	0.762449
chr14_24339475_GC_G	0.395929	0.197964		chr6_134982523_G_T	25.8925	3.29185		chr14_69571899_T_G	14.9819	2.77146		chr19_45775003_G_A	4.03225	1.61587		chr6_1394750_T_C	15.43	2.79911		chr7_92517406_AT_A	3.50184	1.50449		chr17_42404937_T_C	3.56717	1.51889		chr17_1635123_G_A	14.9898	2.77195		chr2_218679994_A_ATCAAGCC	14.8284	2.76181		chr15_73325009_C_T	14.6794	2.75234		chr9_65737469_GC_G	14.7389	2.75614		chr12_41194181_T_A	6.31502	1.98993						chr15_101275328_A_C	0.358454	0.179227		chr21_28966518_G_A	15.3763	2.79584		chr19_35860632_G_T	21.4599	3.11173						chr7_107674976_T_C	15.3248	2.79269		chr22_24523618_G_A	2.76885	1.32677		chr9_61330985_G_A	15.6382	2.8117		chr1_150557533_C_T	2.24016	1.17562		chr10_87713310_G_C	13.7175	2.68904		chr10_101018838_G_C	14.5064	2.74125		chr20_609977_G_T	15.1319	2.7808		chr17_69024340_C_A	21.4456	3.11109		chr1_171285366_G_C	14.6694	2.75171		chr4_3463536_C_G	14.586	2.74638		chr1_161213712_G_T	1.72437	0.862183		chr1_161306849_CT_C	14.6694	2.75171		chr5_96803547_CG_C	3.82116	1.57301		chr13_51961849_A_C	1.07293	0.536466		chr7_100773854_G_GTT	1.52204	0.761021
chr14_24632943_C_T	0.395929	0.197964		chr6_150944544_C_T	25.8925	3.29185		chr6_30642833_G_GC	14.9738	2.77095		chr19_49182889_G_A	4.03225	1.61587		chr6_146398894_G_A	15.43	2.79911		chr8_11758419_G_A	3.50184	1.50449		chr20_1980428_CCA_C	3.56717	1.51889		chr17_18322742_G_A	14.9898	2.77195		chr2_218685083_A_C	14.8284	2.76181		chr15_74044822_G_GA	14.6794	2.75234		chr6_31969566_C_T	14.7386	2.75612		chr2_86075130_C_T	6.30586	1.98868						chr15_24677354_AC_A	0.358454	0.179227		chr21_42375844_A_G	15.3763	2.79584		chr20_18472875_C_T	21.4599	3.11173						chr14_67761338_G_A	15.3234	2.7926		chr12_11267401_GGTGGGGGACCTTGAGGTTTGTTGCCTCCTTGTGAAGGTGGTCCTTCTGGCTTTCCTGGACGAGGTGGGGGACCTTGGGACTGGTTTCCTCCTTGTGGGGGTGGTCCTTCTGGCTTTCCTGGACGA_G	2.76423	1.32554		chr13_32237960_C_T	15.6328	2.81137		chr12_11308868_G_A	2.23952	1.17543		chr6_158130477_A_C	13.7174	2.68903		chr15_50575747_G_T	14.5064	2.74125		chr6_43213469_C_T	15.1291	2.78063		chr9_94301356_C_T	21.4456	3.11109		chr1_202941640_C_G	14.6694	2.75171		chr4_3463517_GT_G	14.5858	2.74636		chr2_233468539_C_T	1.72437	0.862183		chr1_161307367_A_C	14.6694	2.75171		chr6_155298587_T_C	3.82116	1.57301		chr15_31067145_G_A	1.07293	0.536466		chr7_116771936_C_T	1.51683	0.758413
chr14_39114384_C_T	0.395929	0.197964		chr6_33687254_A_G	25.8925	3.29185		chr1_152787599_A_AG	14.92	2.76757		chr19_58500514_G_A	4.03225	1.61587		chr6_152331354_C_T	15.43	2.79911		chr9_711559_G_A	3.50184	1.50449		chr2_210205773_TA_T	3.56717	1.51889		chr17_2299054_C_T	14.9898	2.77195		chr2_241801834_A_G	14.8284	2.76181		chr15_74338702_A_C	14.6794	2.75234		chr17_46094667_G_A	14.7377	2.75606		chr14_30630553_T_C	6.09394	1.95924						chr15_26883180_G_T	0.358454	0.179227		chr21_42904261_C_T	15.3763	2.79584		chr2_161370156_A_G	21.4599	3.11173						chr12_120291839_T_TA	15.3116	2.79188		chr15_27983407_C_T	2.73697	1.31827		chr11_71439059_G_T	15.6326	2.81136		chr9_122615455_A_G	2.2327	1.17332		chr6_158130478_T_TA	13.7174	2.68903		chr18_55228266_G_A	14.5064	2.74125		chr6_166307878_TGGCTGGGGCCCGC_T	15.1196	2.78004		chr19_15615691_CG_C	21.4444	3.11104		chr1_20644564_C_T	14.6694	2.75171		chr4_3463532_GAA_G	14.5858	2.74636		chr4_88046767_T_G	1.72437	0.862183		chr1_169613634_AG_A	14.6694	2.75171		chr7_55200352_G_A	3.82116	1.57301		chr2_219554618_G_A	1.07293	0.536466		chr17_21704005_C_T	1.51601	0.758004
chr14_39114845_T_C	0.395929	0.197964		chr8_76704803_G_T	25.8925	3.29185		chrX_37009365_CG_C	14.8787	2.76498		chr1_25805165_G_A	4.03225	1.61587		chr6_160258643_C_T	15.43	2.79911		chr11_128764810_C_T	3.47832	1.49925		chr9_137149052_C_T	3.56717	1.51889		chr17_28673423_G_A	14.9898	2.77195		chr2_27459485_G_A	14.8284	2.76181		chr15_80879764_G_A	14.6794	2.75234		chr22_49823743_C_T	14.7371	2.75602		chr16_67189096_G_A	6.08216	1.95758						chr15_26943335_C_T	0.358454	0.179227		chr21_44891977_A_T	15.3763	2.79584		chr4_25767792_G_T	21.4599	3.11173						chr12_81499759_T_TA	15.3116	2.79188		chr21_46124919_C_T	2.73697	1.31827		chr15_50613801_C_T	15.6326	2.81136		chr22_42126722_G_T	2.22551	1.17109		chr19_54839508_T_TCCTGGAGCTCCTATGACATGTA	13.7173	2.68903		chr19_53897984_CTCCCA_C	14.5063	2.74125		chr20_38926725_G_A	15.0952	2.77852		chr2_236167860_G_T	21.4443	3.11104		chr1_20649151_C_T	14.6694	2.75171		chr4_3463540_C_CAACCCTA	14.5852	2.74632		chr5_90652372_G_A	1.71989	0.859946		chr1_175359689_G_A	14.6694	2.75171		chr8_52642559_G_A	3.82116	1.57301		chr9_105601145_C_T	1.07081	0.535403		chr19_46623592_G_A	1.5088	0.754399
chr14_51702585_TC_T	0.395929	0.197964		chr8_76864459_G_T	25.8925	3.29185		chr2_219251152_C_G	14.8467	2.76296		chr2_201639028_G_A	4.03225	1.61587		chr6_168526438_G_A	15.43	2.79911		chr18_50238637_C_A	3.47832	1.49925		chr15_42817040_G_A	3.48966	1.50178		chr17_28704337_T_TCCTCC	14.9898	2.77195		chr2_62764300_A_T	14.8284	2.76181		chr15_82666909_G_C	14.6794	2.75234		chr2_174336956_G_C	14.7369	2.75601		chr11_102842454_A_G	6.06369	1.95497						chr15_27326939_G_A	0.358454	0.179227		chr22_24164503_G_A	15.3763	2.79584		chr5_138392241_C_A	21.4599	3.11173						chr13_113625571_TC_T	15.3116	2.79188		chr6_26463347_G_T	2.7118	1.31152		chr19_12810199_CTG_C	15.6326	2.81136		chr2_108259008_AAAACTTGGTCAGGTGATGTTAT_A	2.22093	1.16967		chrX_53192834_A_AGGGGGGGGGGGGGGGGG	13.7173	2.68902		chr2_142956248_G_T	14.5063	2.74125		chr8_166771_AG_A	15.0909	2.77826		chr19_38849834_C_A	21.4434	3.111		chr1_21575831_ACCT_A	14.6694	2.75171		chr15_66703943_C_T	14.5819	2.74611		chr12_66455468_G_A	1.70214	0.851068		chr1_198742282_A_G	14.6694	2.75171		chr9_69248196_G_A	3.82116	1.57301		chr19_7125507_C_T	1.05963	0.529817		chr6_43142276_C_T	1.504	0.752001
chr14_51711553_C_T	0.395929	0.197964		chr1_196902582_C_T	25.8914	3.29181		chr4_9211173_AG_A	14.7559	2.75721		chr3_173019486_C_T	4.03225	1.61587		chr6_35506065_T_C	15.43	2.79911		chr2_218692294_G_A	3.47832	1.49925		chr7_117559590_ATCT_A	3.48773	1.50135		chr17_39213036_C_T	14.9898	2.77195		chr2_70181820_G_A	14.8284	2.76181		chr15_84799943_C_T	14.6794	2.75234		chr2_233273998_G_A	14.7366	2.75599		chr17_10392835_G_A	6.06369	1.95497						chr15_28132814_G_A	0.358454	0.179227		chr22_35406574_G_C	15.3763	2.79584		chr4_127982985_C_A	21.4584	3.11167						chr2_201356981_C_T	15.3116	2.79188		chr6_26463346_G_T	2.71066	1.31121		chr22_49823519_G_A	15.6326	2.81136		chr8_10610142_G_GCAGCCCTTCTATTACTTTAGTCCCCTCTAACTGCACCC	2.21203	1.1669		chr17_1271140_G_T	13.7172	2.68901		chr4_99339622_A_G	14.5063	2.74125		chr18_47248345_TG_T	15.0874	2.77804		chr1_19882592_C_T	21.4432	3.11099		chr1_2303339_C_T	14.6694	2.75171		chr16_88803950_CG_C	14.5816	2.74609		chr17_3695911_A_T	1.6856	0.842798		chr1_20090598_G_A	14.6694	2.75171		chr7_20785333_CG_C	3.78814	1.56614		chr6_32584158_G_T	1.03127	0.515634		chr15_88856791_TAC_T	1.50021	0.750107
chr14_51715364_G_T	0.395929	0.197964		chr1_207134412_TG_T	25.8914	3.29181		chr14_102246150_A_AC	14.0906	2.71407		chr6_49448839_C_G	4.03225	1.61587		chr6_38594226_T_C	15.43	2.79911		chr12_52772165_C_T	3.46167	1.49552		chr2_219609451_G_A	3.47265	1.49798		chr17_40993831_G_T	14.9898	2.77195		chr2_70181831_C_T	14.8284	2.76181		chr15_84905547_G_C	14.6794	2.75234		chr20_34489237_T_C	14.7359	2.75595		chr8_15730831_CATTAA_C	6.06369	1.95497						chr15_28142240_C_T	0.358454	0.179227		chr2_108929330_G_A	15.3763	2.79584		chr8_58580607_C_T	21.4584	3.11167						chr3_17685805_C_T	15.3116	2.79188		chr1_155235252_A_G	2.70577	1.30989		chr7_27198295_G_C	15.6326	2.81136		chr1_173910684_TA_T	2.20517	1.16476		chr1_26697425_C_A	13.7169	2.689		chr13_32380131_T_C	14.5061	2.74124		chr4_42151879_CG_C	15.0874	2.77804		chr17_17136276_AGC_A	21.4431	3.11098		chr1_236747728_T_C	14.6694	2.75171		chr17_7294228_A_C	14.5759	2.74573		chr6_32974578_C_G	1.68071	0.840353		chr1_220171083_A_T	14.6694	2.75171		chr3_46672143_A_T	3.76769	1.56186		chr11_126277108_A_G	1.02563	0.512813		chr6_170561966_AGCAGCAG_A	1.47906	0.739532
chr14_51720094_T_C	0.395929	0.197964		chr1_246355065_C_T	25.8914	3.29181		chr1_88983825_AT_A	12.6494	2.6137		chr8_43191582_C_T	4.03225	1.61587		chr6_42178334_G_A	15.43	2.79911		chr10_74100982_A_G	3.45645	1.49435		chr3_113279874_G_A	3.47265	1.49798		chr17_41177966_G_A	14.9898	2.77195		chr3_113279354_G_A	14.8284	2.76181		chr15_88839010_G_A	14.6794	2.75234		chr16_3770937_G_A	14.7358	2.75594		chr9_77225943_G_C	6.06369	1.95497						chr15_28169479_C_T	0.358454	0.179227		chr2_127051176_G_A	15.3763	2.79584		chr11_119095057_TG_T	21.458	3.11165						chr4_1195067_C_CACCTCACAGCCGGCGGT	15.2997	2.79115		chr3_121772683_C_T	2.70577	1.30989		chr8_69629557_G_A	15.6326	2.81136		chr8_38057147_C_T	2.20397	1.16439		chr7_117548661_GAAAGC_G	13.7165	2.68897		chr14_20457503_CTG_C	14.5061	2.74124		chr10_45750829_G_T	15.086	2.77795		chr2_131480589_C_T	21.4425	3.11096		chr1_236824168_G_T	14.6694	2.75171		chrX_48688673_GC_G	14.5749	2.74566		chr12_57477605_G_A	1.6759	0.837952		chr1_22513043_G_T	14.6694	2.75171		chr11_72035925_G_A	3.7587	1.55997		chr2_232329788_CTCCCATCCCACCCACCCTCTGCAGGCT_C	1.02506	0.51253		chr15_39589977_A_G	1.47681	0.738407
chr14_51720177_C_T	0.395929	0.197964		chr1_43606282_C_T	25.8914	3.29181		chr17_75131253_G_A	12.5339	2.6052		chr8_52674228_A_C	4.03225	1.61587		chr6_43040916_G_C	15.43	2.79911		chr6_52423684_TAG_T	3.45505	1.49404		chr3_131468123_A_G	3.46614	1.49652		chr17_41487608_G_A	14.9898	2.77195		chr3_113279968_A_G	14.8284	2.76181		chr16_1207342_C_T	14.6794	2.75234		chr5_59185201_C_T	14.7354	2.75591		chr2_240682382_GC_G	6.0508	1.95314						chr15_28169538_G_A	0.358454	0.179227		chr2_135868856_G_A	15.3763	2.79584		chr17_8542222_A_G	21.458	3.11165						chr17_56834912_G_C	15.2787	2.78986		chr17_66214462_A_C	2.69937	1.30816		chr8_69638763_G_A	15.6326	2.81136		chr19_17455655_G_GC	2.1919	1.16062		chr15_70667035_T_A	13.7161	2.68894		chr3_130955022_T_C	14.5061	2.74124		chr7_5312823_T_TG	15.0836	2.7778		chr9_121766603_C_T	21.4425	3.11096		chr1_237445488_C_T	14.6694	2.75171		chr19_17455655_G_GCCCCCCCGGGGCCCCCCCCCCCCCCCCCCCCCCCCCCC	14.5732	2.74555		chr13_87677213_G_A	1.65789	0.828947		chr1_226385556_T_C	14.6694	2.75171		chr18_70148955_G_A	3.7587	1.55997		chr2_162268086_C_T	1.02304	0.511521		chr2_219420154_C_T	1.45228	0.726138
chr14_51720390_G_T	0.395929	0.197964		chr22_32533878_T_C	25.8914	3.29181		chr12_27646075_T_G	12.0088	2.56563		chr6_47577102_A_T	4.02422	1.61427		chr6_73480052_C_T	15.43	2.79911		chr11_20045262_G_A	3.41437	1.48487		chr13_110213999_G_A	3.46571	1.49643		chr17_41488648_C_T	14.9898	2.77195		chr3_132559041_T_C	14.8284	2.76181		chr16_15838023_T_C	14.6794	2.75234		chr13_94711790_A_G	14.7351	2.7559		chr16_66940232_G_A	6.04682	1.95258						chr15_28174446_C_A	0.358454	0.179227		chr2_165761941_C_T	15.3763	2.79584		chr8_12427732_T_A	21.4578	3.11164						chr7_144682068_C_T	15.2135	2.78584		chr2_178443265_A_T	2.69554	1.30713		chrX_50090491_G_A	15.6325	2.81136		chr1_20345468_G_A	2.18626	1.15885		chr16_1153949_C_G	13.7155	2.6889		chr3_46679263_C_T	14.5061	2.74124		chr11_74749380_C_T	15.0721	2.77708		chr16_28063159_C_T	21.4423	3.11095		chr1_240806181_T_C	14.6694	2.75171		chr12_6015894_C_T	14.5723	2.74549		chr12_49331358_G_A	1.6544	0.827201		chr1_228246717_T_TG	14.6694	2.75171		chr1_172591036_A_C	3.7587	1.55997		chr5_76665143_G_C	1.02304	0.511521		chr6_32040110_G_T	1.44962	0.724809
chr14_51727775_G_T	0.395929	0.197964		chr5_32782917_G_T	25.8914	3.29181		chr5_160634558_C_A	11.9351	2.55995		chr7_20785335_CCCCCG_C	4.01829	1.61309		chr7_107986360_A_G	15.43	2.79911		chr16_85663417_G_A	3.41437	1.48487		chr1_92605371_C_T	3.46481	1.49623		chr17_58521295_C_T	14.9898	2.77195		chr3_14479130_G_A	14.8284	2.76181		chr16_16182856_A_G	14.6794	2.75234		chr12_13564578_G_A	14.7351	2.75589		chr4_87977086_G_A	6.04682	1.95258						chr15_28174574_G_A	0.358454	0.179227		chr2_182838514_G_A	15.3763	2.79584		chr17_42980835_C_T	21.4575	3.11163						chr6_163414353_CG_C	15.0951	2.77851		chr11_45928709_G_A	2.6677	1.29957		chr13_51949710_C_A	15.6325	2.81136		chr7_128846358_G_A	2.18244	1.15765		chr1_225404655_C_T	13.715	2.68887		chr3_54879381_A_G	14.5061	2.74124		chr15_40036444_CT_C	15.0597	2.77631		chr16_31357042_GC_G	21.4423	3.11095		chr1_25805241_A_C	14.6694	2.75171		chr12_12159147_G_A	14.5707	2.74539		chr13_113117585_TCGCGGTGCTGGGTGGGTACCACTCTCCCCTGTCCGAC_T	1.6544	0.827201		chr1_22910551_A_G	14.6694	2.75171		chr8_10610093_C_CA	3.7587	1.55997		chr2_222221236_G_T	1.01821	0.509104		chr17_10529471_G_A	1.4324	0.716198
chr14_51727829_C_T	0.395929	0.197964		chr9_115087124_C_T	25.8904	3.29177		chr2_219248437_C_T	10.9611	2.48166		chr1_169169544_C_T	3.99507	1.60845		chr7_128840943_G_A	15.43	2.79911		chr17_28957395_C_T	3.41437	1.48487		chr21_34792300_C_CGGGGGGGGGGGGG	3.46481	1.49623		chr17_60076143_A_G	14.9898	2.77195		chr3_158098200_T_C	14.8284	2.76181		chr16_16190333_CG_C	14.6794	2.75234		chr5_77046603_C_T	14.7347	2.75587		chr6_160060583_A_G	6.04682	1.95258						chr15_28246899_T_G	0.358454	0.179227		chr2_21016607_C_T	15.3763	2.79584		chr10_114145698_C_A	21.4573	3.11161						chr9_62801368_T_TAGAG	14.9801	2.77134		chr19_38729376_G_A	2.6677	1.29957		chr16_30721437_C_T	15.6325	2.81136		chr9_420579_A_G	2.18244	1.15765		chr3_155922241_A_C	13.7146	2.68884		chr5_112775677_G_C	14.5061	2.74124		chr16_31411446_C_T	15.0466	2.7755		chr6_30723393_G_T	21.4423	3.11095		chr1_26795014_A_G	14.6694	2.75171		chr9_89318610_G_T	14.5686	2.74526		chr15_48756370_A_G	1.65014	0.82507		chr1_230279396_G_A	14.6694	2.75171		chr4_139889928_TGCTGCTGCTGCTGC_T	3.74545	1.55719		chr5_142314456_G_T	1.01628	0.50814		chr1_94043413_G_A	1.4324	0.716198
chr14_55142636_C_T	0.395929	0.197964		chr16_24172327_C_T	25.8903	3.29177		chr6_154039434_C_T	8.16458	2.21535		chr3_113379370_G_A	3.99401	1.60824		chr7_128847786_C_T	15.43	2.79911		chr17_30272787_A_G	3.41437	1.48487		chr2_111142377_G_A	3.46481	1.49623		chr17_6120527_G_A	14.9898	2.77195		chr3_158098234_G_T	14.8284	2.76181		chr16_17127842_G_C	14.6794	2.75234		chr5_69113139_G_T	14.7346	2.75586		chr6_32096270_C_T	6.04682	1.95258						chr15_28255944_AAG_A	0.358454	0.179227		chr2_215349224_G_C	15.3763	2.79584		chr10_127439166_G_A	21.4573	3.11161						chr17_77561196_CCCTTCTGAGATCTGAGGACATGGATACCCAACCACCTGCCGGTGACATCGTCT_C	14.9658	2.77045		chr12_6034812_C_T	2.65216	1.29532		chr17_19555995_G_T	15.6325	2.81136		chr5_90652372_G_A	2.17774	1.15617		chr9_83908484_A_G	13.7146	2.68884		chr9_72648653_C_CA	14.5061	2.74124		chr1_231163705_G_T	15.0466	2.7755		chr12_122988815_G_A	21.4418	3.11093		chr1_40292553_C_T	14.6694	2.75171		chr12_2115239_G_T	14.5676	2.74519		chr4_3074923_AGCAG_A	1.64191	0.820955		chr1_240330666_A_G	14.6694	2.75171		chr3_184315839_T_TCCCCCCCCCCCCCCCC	3.71014	1.54972		chrX_34131791_CA_C	1	0.5		chr22_18918346_G_A	1.4324	0.716198
chr14_55142741_C_A	0.395929	0.197964		chr7_28957310_G_A	25.8903	3.29177		chr2_151666287_G_A	8.15488	2.21429		chr1_223004630_G_A	3.97904	1.60524		chr7_140734619_T_C	15.43	2.79911		chr17_35747163_C_T	3.41437	1.48487		chr2_26527907_G_A	3.46481	1.49623		chr17_68887442_G_A	14.9898	2.77195		chr3_169115815_A_G	14.8284	2.76181		chr16_18811789_G_A	14.6794	2.75234		chr19_1105770_G_A	14.7345	2.75586		chr3_195785315_T_TGAGGAAGCGTCGGTGACAGGAAGAGGCGTGGCGTGACCTGTGGACAC	6.04168	1.95185						chr15_28256232_G_A	0.358454	0.179227		chr2_26472571_A_C	15.3763	2.79584		chr10_29555050_C_A	21.4573	3.11161						chr6_145861428_CA_C	14.9316	2.7683		chr5_256368_CTT_C	2.64867	1.29436		chr19_11113650_G_A	15.6325	2.81136		chr9_21228003_A_AT	2.17374	1.15491		chr6_32061531_TG_T	13.7144	2.68883		chr2_227119939_C_G	14.506	2.74123		chr17_32007521_CAACCCGG_C	15.0461	2.77547		chr1_6109807_C_T	21.441	3.11089		chr1_40838453_A_G	14.6694	2.75171		chr7_78019702_C_G	14.5676	2.74519		chr9_101427574_C_G	1.63322	0.816609		chr1_36086802_C_T	14.6694	2.75171		chr3_12618600_C_T	3.7024	1.54807		chr21_34449516_CCGTCACTGCTGCGGGGGGACCTGCGGGCCAGGCCCGACATGTTGCCACCCTGCTGAACTGTCTCCTGCCACAGCTTGGTCAGAAAGGG_C	0.998097	0.499049		chr6_73806908_G_A	1.42482	0.712412
chr14_71964838_C_T	0.395929	0.197964		chr1_156913997_TC_T	25.8892	3.29172		chr20_49656637_C_T	7.82031	2.17706		chr2_177675484_C_T	3.9726	1.60394		chr7_143316261_G_T	15.43	2.79911		chr19_41433291_C_T	3.41437	1.48487		chr4_39274909_C_T	3.46481	1.49623		chr17_74372414_G_A	14.9898	2.77195		chr3_169131477_T_A	14.8284	2.76181		chr16_2088276_C_T	14.6794	2.75234		chr16_69143243_G_A	14.734	2.75583		chr1_115684001_G_A	6.02975	1.95015						chr15_28274441_T_A	0.358454	0.179227		chr2_29071260_C_T	15.3763	2.79584		chr10_68771335_G_T	21.4573	3.11161						chr2_144332437_ACCT_A	14.92	2.76757		chr6_127807185_AC_A	2.64773	1.2941		chr2_47379911_G_A	15.6325	2.81136		chr11_5441472_G_A	2.17293	1.15466		chr12_18736264_A_G	13.714	2.6888		chr14_23384468_G_A	14.5059	2.74122		chr16_29384253_C_A	15.0454	2.77542		chr12_71629607_A_T	21.441	3.11089		chr1_97234919_G_A	14.6694	2.75171		chr21_45505372_G_A	14.567	2.74516		chr5_151343594_C_A	1.62902	0.814509		chr1_40629345_C_T	14.6694	2.75171		chr12_120739317_A_G	3.68871	1.54516		chr1_66247513_C_G	0.995835	0.497917		chr21_36071920_T_G	1.40678	0.703389
chr14_72472882_A_G	0.395929	0.197964		chr3_129567544_C_T	25.8892	3.29172		chr1_118005602_C_T	7.33271	2.12019		chr11_640502_T_G	3.91441	1.59217		chr7_151013302_G_A	15.43	2.79911		chr1_1043888_C_T	3.41437	1.48487		chr6_101676694_C_T	3.46481	1.49623		chr17_74773654_G_A	14.9898	2.77195		chr3_38059748_G_GT	14.8284	2.76181		chr16_2292176_C_T	14.6794	2.75234		chr6_75841368_A_G	14.7336	2.7558		chr1_1332159_G_A	6.02975	1.95015						chr15_33548198_G_A	0.358454	0.179227		chr2_70958394_T_A	15.3763	2.79584		chr10_84237615_C_T	21.4573	3.11161						chr1_22052738_C_G	14.9083	2.76684		chr8_43199541_A_G	2.62637	1.28823		chr16_1215017_G_A	15.6323	2.81135		chr17_21416561_C_T	2.17245	1.1545		chr21_45456458_AACTCTGTGGG_A	13.7139	2.68879		chr13_32247498_C_T	14.5059	2.74122		chr1_32471103_GC_G	15.0401	2.77509		chr22_50270279_C_T	21.4406	3.11087		chr20_3908037_G_T	14.6694	2.75171		chr20_45949499_C_T	14.5648	2.74501		chrX_50607728_T_TCC	1.62692	0.813461		chr1_52375458_A_T	14.6694	2.75171		chr16_51141749_CT_C	3.68871	1.54516		chr4_55459198_G_C	0.954183	0.477092		chr18_57706561_C_T	1.40532	0.702659
chr14_72476745_G_A	0.395929	0.197964		chr8_144318261_C_A	25.8892	3.29172		chr3_122337565_G_GA	7.33271	2.12019		chr16_87603525_G_A	3.91441	1.59217		chr7_21894975_C_G	15.43	2.79911		chr1_94046948_GC_G	3.41437	1.48487		chr7_92042077_CAG_C	3.46481	1.49623		chr17_75098181_G_A	14.9898	2.77195		chr3_38086309_A_T	14.8284	2.76181		chr16_23634987_CA_C	14.6794	2.75234		chr17_80090242_CA_C	14.7331	2.75577		chr1_150556719_C_T	6.02975	1.95015						chr15_33581542_G_C	0.358454	0.179227		chr2_85556189_C_T	15.3763	2.79584		chr10_94531399_A_T	21.4573	3.11161						chr1_3287889_GC_G	14.9083	2.76684		chr20_41349158_GC_G	2.61082	1.28394		chr19_11111586_A_C	15.6323	2.81135		chr12_40488183_G_A	2.16981	1.15367		chr17_81868624_CCT_C	13.7137	2.68878		chr1_197063033_A_T	14.5059	2.74122		chr16_28823515_C_T	15.0298	2.77445		chr10_103091567_T_C	21.4404	3.11086		chr20_40688532_C_A	14.6694	2.75171		chr1_92697963_C_A	14.5646	2.745		chr2_206176878_T_C	1.62065	0.810327		chr1_53210627_T_C	14.6694	2.75171		chr17_10527814_C_G	3.68871	1.54516		chr10_68199417_C_T	0.945176	0.472588		chr19_41432303_G_A	1.40532	0.702659
chr14_72536234_C_T	0.395929	0.197964		chr11_101981965_G_T	25.8881	3.29168		chr8_95045545_GA_G	7.33271	2.12019		chr1_103074709_G_T	3.91441	1.59217		chr7_27100749_C_T	15.43	2.79911		chr7_140017826_A_T	3.41437	1.48487		chr8_72069018_C_A	3.46481	1.49623		chr17_7924237_T_C	14.9898	2.77195		chr3_52138177_C_T	14.8284	2.76181		chr16_28872561_G_C	14.6794	2.75234		chr17_80090245_GAACAACAC_G	14.7331	2.75577		chr1_155294276_G_A	6.02975	1.95015						chr15_33613284_C_T	0.358454	0.179227		chr2_9490265_G_A	15.3763	2.79584		chr11_134277703_TA_T	21.4573	3.11161						chr3_147365009_G_T	14.8965	2.7661		chr12_105147097_A_G	2.60161	1.28138		chr19_11113433_C_T	15.6323	2.81135		chr12_48824763_G_A	2.16385	1.15179		chr21_45456450_ACGTGGCT_A	13.7137	2.68878		chr9_27157875_C_T	14.5059	2.74122		chr16_2178987_T_A	15.0284	2.77436		chr10_27117623_G_T	21.4404	3.11086		chr20_42315914_C_T	14.6694	2.75171		chr1_204161408_T_C	14.5611	2.74477		chr20_3681931_ACTGGC_A	1.6178	0.808899		chr1_71611099_G_A	14.6694	2.75171		chr1_198754304_T_C	3.68871	1.54516		chr15_89751075_C_CACGGGGCTCGG	0.943378	0.471689		chr6_26090957_A_T	1.39788	0.698942
chr14_74674069_G_A	0.395929	0.197964		chr22_50570901_A_G	25.888	3.29168		chr1_110061454_C_T	7.31107	2.11759		chr1_171636338_G_A	3.91441	1.59217		chr7_4783386_A_T	15.43	2.79911		chr8_71334135_G_A	3.41437	1.48487		chr19_48077775_TG_T	3.45008	1.49292		chr18_25224433_C_T	14.9898	2.77195		chr4_169707086_G_A	14.8284	2.76181		chr16_28901992_G_A	14.6794	2.75234		chr12_20858543_AC_A	14.733	2.75576		chr1_160352915_G_A	6.02975	1.95015						chr15_33613285_G_T	0.358454	0.179227		chr3_12392674_C_T	15.3763	2.79584		chr11_428358_C_A	21.4573	3.11161						chr4_144737267_G_T	14.8965	2.7661		chr12_85280451_C_T	2.60161	1.28138		chr1_21823690_T_G	15.6323	2.81135		chr8_31058542_A_G	2.15906	1.15027		chr21_45456470_CCGGGTCTTGCTAA_C	13.7137	2.68878		chr3_49123783_G_A	14.5057	2.74121		chr1_149607305_TC_T	15.0164	2.77362		chr12_56189452_G_A	21.4399	3.11084		chr20_46726920_G_A	14.6694	2.75171		chr17_50379666_C_CA	14.5606	2.74474		chr2_219605988_G_A	1.61059	0.805294		chr1_9247002_C_T	14.6694	2.75171		chr1_201361940_A_G	3.68871	1.54516		chr21_10552667_C_T	0.940621	0.470311		chr6_32522096_A_AAG	1.38833	0.694164
chr14_74684584_C_T	0.395929	0.197964		chr9_136383544_CTG_C	25.888	3.29168		chr1_114726316_C_T	7.31107	2.11759		chr1_201078005_C_A	3.91441	1.59217		chr7_66089110_C_G	15.43	2.79911		chr12_95994812_G_A	3.41338	1.48464		chr14_92071010_C_CTGCTGCTGCTGCTG	3.42168	1.48652		chr19_10925759_GA_G	14.9898	2.77195		chr5_150118797_A_G	14.8284	2.76181		chr16_293627_C_T	14.6794	2.75234		chr1_155784056_C_T	14.733	2.75576		chr1_17027759_C_T	6.02975	1.95015						chr15_33613350_G_A	0.358454	0.179227		chr3_129171170_G_A	15.3763	2.79584		chr11_46311100_C_T	21.4573	3.11161						chr5_149641091_C_A	14.8965	2.7661		chr8_58492376_G_C	2.60161	1.28138		chr3_363324_C_A	15.6323	2.81135		chr9_137111750_G_A	2.1552	1.14905		chr21_45456845_G_T	13.7137	2.68878		chr5_174729568_G_C	14.5057	2.74121		chr2_176080222_C_T	15.0101	2.77322		chr8_54142662_G_A	21.4399	3.11084		chr20_58434623_A_G	14.6694	2.75171		chr5_126810316_A_G	14.5606	2.74474		chr2_44280851_C_T	1.6082	0.8041		chr1_94060629_C_T	14.6694	2.75171		chr22_43161150_C_T	3.68871	1.54516		chr15_78270525_T_C	0.93696	0.46848		chr21_36071822_C_A	1.38559	0.692795
chr14_80202802_T_G	0.395929	0.197964		chr11_78226712_TG_T	25.8872	3.29165		chr1_151423408_T_C	7.31107	2.11759		chr1_244855902_GCCT_G	3.91441	1.59217		chr7_73434927_G_T	15.43	2.79911		chr9_65283489_GGA_G	3.4112	1.48415		chr1_158657481_G_C	3.41677	1.48541		chr19_1430254_G_GC	14.9898	2.77195		chr5_179801994_C_CA	14.8284	2.76181		chr16_29814424_G_GA	14.6794	2.75234		chr17_10392884_C_T	14.7329	2.75575		chr1_46274182_G_A	6.02975	1.95015						chr15_33628517_A_C	0.358454	0.179227		chr3_142505146_G_T	15.3763	2.79584		chr11_6456506_T_A	21.4573	3.11161						chr12_121537985_G_A	14.8846	2.76535		chr11_67791159_G_A	2.58886	1.27784		chr2_71664299_G_C	15.6322	2.81134		chr3_56567039_G_A	2.14987	1.14736		chr10_112178017_C_T	13.7137	2.68878		chr7_20784688_G_A	14.5057	2.74121		chr11_74749236_G_A	14.9956	2.77232		chr12_47702747_C_A	21.4398	3.11084		chr20_59023911_C_T	14.6694	2.75171		chr17_5033056_TTGGA_T	14.5597	2.74469		chr5_90684054_G_A	1.6082	0.8041		chr20_2397960_C_T	14.6694	2.75171		chr2_32144945_A_G	3.68871	1.54516		chr18_46557437_C_T	0.936661	0.468331		chr4_165278502_C_A	1.38455	0.692274
chr14_80211462_A_T	0.395929	0.197964		chr14_20378435_C_A	25.8869	3.29164		chr1_155269526_G_A	7.31107	2.11759		chr20_5302327_G_A	3.91441	1.59217		chr7_73594311_C_T	15.43	2.79911		chr9_70864511_C_T	3.40418	1.48255		chr19_38320060_G_A	3.40966	1.4838		chr19_1917820_T_A	14.9898	2.77195		chr5_43659198_G_A	14.8284	2.76181		chr16_30088817_T_A	14.6794	2.75234		chr10_120904126_T_A	14.7325	2.75573		chr1_63436961_T_G	6.02975	1.95015						chr15_33628542_G_T	0.358454	0.179227		chr3_15455953_G_A	15.3763	2.79584		chr11_67283902_G_A	21.4573	3.11161						chr4_64288431_GA_G	14.8238	2.76151		chr6_107634165_C_T	2.58733	1.27741		chr3_193448244_T_C	15.6322	2.81134		chr2_219420154_C_T	2.14674	1.14637		chr3_164996754_A_G	13.7137	2.68878		chr9_104889179_TC_T	14.5057	2.74121		chr17_81891363_G_GCCATCGC	14.9956	2.77232		chr20_35001019_A_G	21.4385	3.11078		chr21_39225159_A_T	14.6694	2.75171		chr11_45885849_G_A	14.5593	2.74466		chr17_41439232_G_A	1.59812	0.799062		chr20_34942539_G_A	14.6694	2.75171		chr2_38071277_TTCTGCCTGCACTC_T	3.68871	1.54516		chr6_7583470_G_A	0.911342	0.455671		chr2_32947812_T_C	1.37435	0.687177
chr14_81477099_A_T	0.395929	0.197964		chr3_197027773_A_C	25.8869	3.29164		chr1_155291905_C_T	7.31107	2.11759		chr22_24513415_T_A	3.91441	1.59217		chr7_73595672_G_C	15.43	2.79911		chr1_109657672_G_A	3.37913	1.47685		chr11_121158016_T_C	3.38785	1.47884		chr19_19626624_G_A	14.9898	2.77195		chr5_43675516_G_A	14.8284	2.76181		chr16_31261745_C_T	14.6794	2.75234		chr3_89429154_A_G	14.7321	2.7557		chr10_101009275_G_GC	6.02975	1.95015						chr15_33628570_G_A	0.358454	0.179227		chr3_38613787_G_A	15.3763	2.79584		chr11_67409737_CT_C	21.4573	3.11161						chr10_71741857_G_A	14.7867	2.75917		chr10_101586103_G_A	2.56616	1.27149		chr10_70598604_G_A	15.6321	2.81133		chr16_81208543_GTT_G	2.14293	1.14516		chr14_78243217_C_T	13.7135	2.68877		chr4_25664219_A_T	14.5056	2.7412		chrX_154444267_C_T	14.9112	2.76703		chr17_17136279_AG_A	21.4381	3.11076		chr21_40347742_C_T	14.6694	2.75171		chr15_28081648_C_T	14.5587	2.74462		chr19_4361659_C_T	1.5979	0.798951		chr20_3908084_A_T	14.6694	2.75171		chr3_15644367_G_A	3.68871	1.54516		chr2_162279995_C_G	0.906996	0.453498		chr7_87431528_C_T	1.36418	0.682089
chr14_81484353_C_T	0.395929	0.197964		chr19_1053504_C_G	25.8858	3.2916		chr1_171319938_G_A	7.31107	2.11759		chr3_50193573_C_A	3.91441	1.59217		chr7_74097149_G_A	15.43	2.79911		chr13_49566741_T_G	3.37739	1.47645		chr11_5226774_G_A	3.38785	1.47884		chr19_39025518_G_A	14.9898	2.77195		chr7_122621650_G_A	14.8284	2.76181		chr16_31297802_C_T	14.6794	2.75234		chr17_80210537_G_A	14.7316	2.75567		chr10_103455371_G_A	6.02975	1.95015						chr15_33633109_G_T	0.358454	0.179227		chr3_38710893_G_T	15.3763	2.79584		chr11_72234526_G_T	21.4573	3.11161						chr22_46391025_G_A	14.7863	2.75914		chr9_137213809_G_A	2.56616	1.27149		chr11_71437868_C_T	15.6319	2.81132		chr6_138218046_A_AG	2.11854	1.13736		chr7_144399096_TG_T	13.7134	2.68876		chr12_49295251_C_G	14.5056	2.7412		chr11_102336925_AC_A	14.9034	2.76653		chr6_98835931_G_A	21.4381	3.11076		chr21_46541891_T_TG	14.6694	2.75171		chr5_179833782_G_C	14.5582	2.74459		chr1_202495645_G_A	1.58982	0.794909		chr20_42315811_T_C	14.6694	2.75171		chr4_166099403_G_A	3.68871	1.54516		chr6_77463033_A_C	0.895353	0.447677		chr16_21736318_G_T	1.36321	0.681607
chr14_81486351_A_T	0.395929	0.197964		chr2_98564726_G_GACATGACATGCTGATGTGTTA	25.8858	3.2916		chr1_20654627_T_A	7.31107	2.11759		chr7_150950172_GAT_G	3.91441	1.59217		chr7_83367615_G_T	15.43	2.79911		chr14_105469493_C_T	3.36248	1.47304		chr11_6391937_G_A	3.38785	1.47884		chr19_44150502_TC_T	14.9898	2.77195		chr7_129206522_G_A	14.8284	2.76181		chr16_3608865_G_A	14.6794	2.75234		chr11_61123914_GC_G	14.7313	2.75565		chr10_110812769_G_A	6.02975	1.95015						chr15_33652725_C_T	0.358454	0.179227		chr3_45775978_G_A	15.3763	2.79584		chr11_76659957_T_G	21.4573	3.11161						chrX_134490186_A_G	14.7676	2.75796		chrX_31819016_T_C	2.56073	1.26997		chr1_230203145_C_T	15.6318	2.81132		chr6_46168147_C_G	2.11854	1.13736		chr10_49516823_G_A	13.7133	2.68875		chr1_10326341_G_C	14.5056	2.7412		chr18_48088_TG_T	14.9024	2.76647		chr19_4422794_G_T	21.4377	3.11074		chr21_46565798_G_A	14.6694	2.75171		chr6_45422619_C_G	14.5578	2.74456		chr16_24897974_G_A	1.58768	0.793838		chr20_48976195_G_C	14.6694	2.75171		chr5_111104338_G_A	3.68871	1.54516		chr16_69715020_ACACT_A	0.890004	0.445002		chr1_169549811_C_T	1.36185	0.680925
chr14_88469004_G_A	0.395929	0.197964		chr19_51719822_G_T	25.8846	3.29155		chr1_212615259_G_A	7.31107	2.11759		chr8_18067226_G_T	3.91441	1.59217		chr8_105801173_G_A	15.43	2.79911		chr19_41094286_C_T	3.36232	1.473		chr17_10630118_G_A	3.38785	1.47884		chr19_51531434_G_T	14.9898	2.77195		chr7_2923155_G_A	14.8284	2.76181		chr16_3979261_A_AG	14.6794	2.75234		chr1_160419585_G_A	14.7313	2.75565		chr10_133538812_C_T	6.02975	1.95015						chr15_33660258_G_A	0.358454	0.179227		chr3_52452222_A_T	15.3763	2.79584		chr11_94545714_G_A	21.4573	3.11161						chr14_71685532_G_A	14.7628	2.75765		chr6_100518130_C_T	2.5605	1.2699		chr19_46624157_C_T	15.6316	2.81131		chr13_95894596_G_A	2.10575	1.13326		chr9_83889089_TC_T	13.7133	2.68875		chr22_29654687_CG_C	14.5056	2.7412		chr13_78601855_G_T	14.8916	2.76579		chr1_18956179_A_G	21.4375	3.11073		chr22_20887793_A_T	14.6694	2.75171		chr6_52024681_G_A	14.5576	2.74455		chr16_3141330_G_A	1.58768	0.793838		chr21_29581518_G_T	14.6694	2.75171		chr5_178986488_G_A	3.68871	1.54516		chr16_69715025_C_G	0.890004	0.445002		chr15_64824011_G_A	1.35369	0.676847
chr14_88469531_T_G	0.395929	0.197964		chr3_195765355_C_T	25.8835	3.29151		chr1_21887281_C_T	7.31107	2.11759		chr4_165279309_C_CCA	3.9105	1.59138		chr8_11563026_G_A	15.43	2.79911		chr5_41149933_A_G	3.33276	1.4662		chr19_10987882_G_A	3.38785	1.47884		chr19_57135133_G_A	14.9898	2.77195		chr7_74357298_C_T	14.8284	2.76181		chr16_47693394_C_T	14.6794	2.75234		chr3_164996774_T_A	14.7309	2.75563		chr10_26270701_C_G	6.02975	1.95015						chr15_33663556_A_G	0.358454	0.179227		chr3_9751866_G_A	15.3763	2.79584		chr12_101405898_T_C	21.4573	3.11161						chr2_210298539_A_G	14.7628	2.75765		chr15_72230979_C_T	2.54531	1.26562		chr2_227056044_C_T	15.6316	2.81131		chr11_5986542_G_A	2.09813	1.1308		chr12_76809063_C_T	13.7132	2.68874		chr2_71481888_T_C	14.5056	2.7412		chr1_152797974_T_TG	14.883	2.76525		chr12_122988821_G_A	21.4367	3.1107		chr22_24441122_G_C	14.6694	2.75171		chr17_41624187_G_GCCTC	14.5568	2.7445		chr1_22905976_T_G	1.58768	0.793838		chr21_29689820_T_C	14.6694	2.75171		chr5_90685822_C_T	3.68871	1.54516		chr20_41349158_GC_G	0.890004	0.445002		chr16_85663029_A_T	1.34977	0.674883
chr14_88469643_G_A	0.395929	0.197964		chr18_78994160_G_T	25.8829	3.29149		chr1_226885582_G_A	7.31107	2.11759		chr11_70820628_G_A	3.90874	1.59102		chr8_131946502_G_C	15.43	2.79911		chr17_74310077_G_A	3.31201	1.4614		chr19_18163145_C_G	3.38785	1.47884		chr19_57328864_C_T	14.9898	2.77195		chr8_109972684_A_G	14.8284	2.76181		chr16_50711811_AGGCCAGGCAACTCACCAAT_A	14.6794	2.75234		chr17_15589143_TC_T	14.7308	2.75562		chr10_26723915_G_A	6.02975	1.95015						chr15_33669411_C_T	0.358454	0.179227		chr4_113335900_G_A	15.3763	2.79584		chr12_106815141_C_T	21.4573	3.11161						chrX_33020178_C_A	14.759	2.75741		chr2_27522505_C_T	2.53783	1.26351		chrX_18894266_C_T	15.6316	2.81131		chr12_70353913_T_TAA	2.09715	1.13048		chr19_3637593_C_T	13.7128	2.68872		chr7_142750621_C_G	14.5056	2.7412		chr17_45242016_GC_G	14.8807	2.7651		chr19_55279533_C_CGCCG	21.4367	3.1107		chr22_24523697_G_A	14.6694	2.75171		chr17_10638384_G_A	14.5554	2.74441		chr2_71110074_G_A	1.58768	0.793838		chr21_40042505_G_C	14.6694	2.75171		chr9_13147603_C_T	3.68871	1.54516		chr6_32530185_T_TGC	0.887271	0.443636		chr5_76668682_C_T	1.34786	0.673928
chr14_88473726_G_A	0.395929	0.197964		chr10_48946942_CT_C	25.8823	3.29147		chr1_226888972_C_T	7.31107	2.11759		chr7_25142754_C_T	3.90099	1.58944		chr8_143575441_G_A	15.43	2.79911		chr21_43058862_C_T	3.31201	1.4614		chr1_161074328_G_A	3.38785	1.47884		chr19_57978953_G_C	14.9898	2.77195		chr8_17628677_G_GT	14.8284	2.76181		chr16_51140109_G_A	14.6794	2.75234		chr17_80090216_G_GGGACGCGCGCAGGCACGTGCACGAACAACACGGGATGCGCGCAGGCACGTGCACGAAC	14.73	2.75557		chr11_102606554_GC_G	6.02975	1.95015						chr15_33724099_G_A	0.358454	0.179227		chr4_121671621_A_G	15.3763	2.79584		chr12_12476960_T_C	21.4573	3.11161						chr19_40725395_C_T	14.7451	2.75653		chr8_144054850_C_T	2.52905	1.26103		chrX_47448117_AT_A	15.6316	2.81131		chr15_43234894_A_G	2.09553	1.12996		chr8_120425355_C_T	13.7126	2.6887		chr11_17407131_T_G	14.5055	2.74119		chr3_9739252_C_T	14.8612	2.76388		chr2_131480414_T_TC	21.4367	3.1107		chr22_41164070_A_G	14.6694	2.75171		chr8_60853427_GA_G	14.5548	2.74437		chr15_41571686_T_TGG	1.5875	0.793752		chr21_41741650_C_T	14.6694	2.75171		chr1_99900724_C_T	3.63994	1.5347		chr1_114678495_C_A	0.884767	0.442383		chr16_2044652_A_G	1.33834	0.669169
chr14_88473738_C_T	0.395929	0.197964		chr22_18906704_C_T	25.8823	3.29147		chr1_230249261_G_A	7.31107	2.11759		chr17_32007504_CAG_C	3.8847	1.58611		chr8_143917321_G_A	15.43	2.79911		chr2_219635331_G_A	3.31201	1.4614		chr20_19970891_C_T	3.38785	1.47884		chr19_6744846_C_T	14.9898	2.77195		chr9_122629156_G_A	14.8284	2.76181		chr16_53686512_T_A	14.6794	2.75234		chrX_53615800_C_A	14.73	2.75557		chr11_10504652_C_T	6.02975	1.95015						chr15_33724156_C_T	0.358454	0.179227		chr4_122743465_C_T	15.3763	2.79584		chr12_132624961_TG_T	21.4573	3.11161						chrX_11179401_T_C	14.7437	2.75644		chr14_61322157_C_T	2.52076	1.25868		chrX_85271487_T_C	15.6316	2.81131		chr20_34931980_G_A	2.09553	1.12996		chr12_80460904_T_C	13.7118	2.68865		chr16_4798631_G_C	14.5055	2.74119		chr8_37698486_C_A	14.8498	2.76316		chr11_125635513_A_G	21.4352	3.11063		chr2_165344804_G_A	14.6694	2.75171		chr19_11059874_C_G	14.5542	2.74433		chr3_129431542_C_G	1.5755	0.787751		chr22_24064063_A_C	14.6694	2.75171		chr7_128394552_T_C	3.63994	1.5347		chr3_100866948_C_T	0.880087	0.440043		chrX_75784694_C_A	1.33497	0.667484
chr14_88479193_GCA_G	0.395929	0.197964		chr7_117134192_A_T	25.8823	3.29147		chr1_26187225_G_T	7.31107	2.11759		chr7_20785333_CG_C	3.87811	1.58476		chr8_144511698_C_T	15.43	2.79911		chr3_129436704_C_CT	3.31201	1.4614		chr8_3307755_G_A	3.38785	1.47884		chr19_828284_TC_T	14.9898	2.77195		chr9_135775404_C_T	14.8284	2.76181		chr16_54933659_C_G	14.6794	2.75234		chr6_73466403_AT_A	14.7298	2.75556		chr11_114063688_G_A	6.02975	1.95015						chr15_33738573_G_T	0.358454	0.179227		chr4_122743505_G_C	15.3763	2.79584		chr12_133203968_T_C	21.4573	3.11161						chr7_150999051_G_A	14.7433	2.75642		chr1_36176760_C_T	2.50898	1.25532		chrX_53569766_T_C	15.6314	2.81129		chr6_31412383_TG_T	2.09273	1.12905		chr18_45063478_CGCCACCG_C	13.7118	2.68865		chr17_17816027_C_T	14.5055	2.74119		chr14_36581246_T_TG	14.8423	2.76268		chr14_104950038_G_GCTGTGCGCCAT	21.4352	3.11063		chr2_166073389_T_A	14.6694	2.75171		chr19_50309787_GT_G	14.553	2.74425		chr4_3074920_AGC_A	1.57075	0.785374		chr22_28797145_C_T	14.6694	2.75171		chr13_49541738_T_A	3.63532	1.5337		chr3_12004690_GCCTC_G	0.876632	0.438316		chr4_48163693_T_C	1.3267	0.663349
chr14_88496449_G_A	0.395929	0.197964		chr9_125238171_G_T	25.8823	3.29147		chr1_40292476_G_A	7.31107	2.11759		chr1_103533844_GA_G	3.87028	1.58315		chr8_144513255_C_T	15.43	2.79911		chr4_47806978_G_A	3.31201	1.4614		chr9_134750857_C_T	3.38785	1.47884		chr19_8512481_G_A	14.9898	2.77195		chr11_117409963_C_G	14.8283	2.7618		chr16_67285391_A_C	14.6794	2.75234		chr9_133568439_C_T	14.7296	2.75554		chr11_125911472_A_G	6.02975	1.95015						chr15_33813497_G_A	0.358454	0.179227		chr4_15816561_C_G	15.3763	2.79584		chr12_18088898_A_G	21.4573	3.11161						chrX_70150214_T_C	14.7425	2.75636		chr22_18918346_G_A	2.50856	1.25521		chrX_108692798_T_A	15.6312	2.81128		chr7_5978683_TGA_T	2.0911	1.12853		chr13_37587923_T_C	13.7113	2.68861		chr2_201711020_AT_A	14.5055	2.74119		chr6_26198999_CG_C	14.8353	2.76224		chr5_43503735_G_A	21.4352	3.11063		chr2_178532202_G_A	14.6694	2.75171		chrX_13762351_C_T	14.5524	2.74421		chr20_48953577_G_A	1.5665	0.78325		chr22_35403246_G_T	14.6694	2.75171		chr19_42362179_G_A	3.63532	1.5337		chr1_71407471_T_G	0.872777	0.436389		chr11_111764842_C_T	1.32418	0.66209
chr14_88517209_A_G	0.395929	0.197964		chr1_10639187_C_A	25.8773	3.29128		chr1_67379996_CAG_C	7.31107	2.11759		chr17_7390746_C_A	3.86954	1.583		chr8_22194904_G_A	15.43	2.79911		chr8_104427994_A_G	3.31201	1.4614		chr3_101855438_T_C	3.38412	1.47799		chr1_10654145_C_T	14.9898	2.77195		chr11_66221192_C_T	14.8283	2.7618		chr16_68563646_T_C	14.6794	2.75234		chr3_52820766_C_CA	14.7296	2.75554		chr11_17387508_C_T	6.02975	1.95015						chr15_33841862_A_G	0.358454	0.179227		chr4_1806314_C_T	15.3763	2.79584		chr12_53487282_G_A	21.4573	3.11161						chr1_90940449_C_T	14.7423	2.75635		chr15_99690400_C_T	2.49778	1.25213		chrX_31932081_T_C	15.6312	2.81128		chr1_152312127_G_GCC	2.08419	1.12629		chr14_91974661_G_A	13.7112	2.68861		chr2_227080550_C_G	14.5055	2.74119		chr2_118843101_T_A	14.8344	2.76219		chr10_104140957_T_A	21.4347	3.11061		chr2_178739787_A_T	14.6694	2.75171		chr5_76833643_T_A	14.5522	2.7442		chr21_34370648_T_C	1.56343	0.781715		chr22_37769131_G_A	14.6694	2.75171		chr11_119182266_G_T	3.59086	1.52407		chr14_37521239_A_AT	0.854192	0.427096		chr12_88102849_C_T	1.32418	0.66209
chr14_88550290_C_T	0.395929	0.197964		chr2_37293131_A_G	25.8755	3.29122		chr1_92271516_T_C	7.31107	2.11759		chr19_46777317_C_T	3.86954	1.583		chr8_24956262_G_C	15.43	2.79911		chr12_71553284_G_A	3.28306	1.45467		chr5_132271907_G_A	3.38412	1.47799		chr1_111184216_G_A	14.9898	2.77195		chr12_52058807_C_T	14.8283	2.7618		chr16_69150559_G_A	14.6794	2.75234		chr17_7700787_G_T	14.7294	2.75553		chr11_30331375_G_GT	6.02975	1.95015						chr15_33843545_G_A	0.358454	0.179227		chr4_47936725_T_A	15.3763	2.79584		chr12_56160004_C_T	21.4573	3.11161						chr7_741450_C_CCAAA	14.7418	2.75632		chr1_171193444_T_C	2.48721	1.2491		chr2_232329815_T_C	15.6309	2.81126		chr1_1490670_A_C	2.08101	1.12526		chr11_1017045_G_GT	13.7111	2.6886		chr5_140857299_GTC_G	14.5055	2.74119		chr2_118843099_G_C	14.8318	2.76202		chr11_93736285_C_A	21.4347	3.11061		chr2_189034134_G_A	14.6694	2.75171		chr2_127423220_C_CGGGGTGGGGGGGTGTGGGGTTGGGGGGGGGGGGGGGGGGGGGGGGGGGGGCG	14.552	2.74419		chr6_85485315_G_A	1.56343	0.781715		chr22_41117697_G_A	14.6694	2.75171		chr12_119193770_C_T	3.59086	1.52407		chr15_41562717_A_AGG	0.848176	0.424088		chr8_38146393_G_A	1.32418	0.66209
chr14_91234653_C_T	0.395929	0.197964		chr19_8085381_A_G	25.8721	3.29109		chr10_25997174_C_T	7.31107	2.11759		chr7_2938755_T_G	3.86954	1.583		chr8_30684162_T_A	15.43	2.79911		chr2_43949659_T_A	3.27202	1.45209		chr17_77488260_C_T	3.38036	1.47713		chr1_116608005_C_T	14.9898	2.77195		chr13_87675837_T_C	14.8283	2.7618		chr16_69713060_C_T	14.6794	2.75234		chr5_171387973_A_G	14.7294	2.75553		chr11_47284431_G_A	6.02975	1.95015						chr15_37095586_G_C	0.358454	0.179227		chr4_84829047_G_A	15.3763	2.79584		chr12_57600832_A_G	21.4573	3.11161						chr7_741451_ATT_A	14.7415	2.7563		chr6_154246729_C_T	2.47999	1.24703		chrX_101356797_C_T	15.6308	2.81126		chr14_24210671_C_T	2.05973	1.11833		chr9_131139281_A_ATT	13.7111	2.6886		chr5_140857302_GGCCTATGAGC_G	14.5055	2.74119		chr17_48551031_A_G	14.8238	2.76151		chr11_67420937_A_G	21.4345	3.1106		chr2_189565488_G_A	14.6694	2.75171		chr20_36173809_T_A	14.5519	2.74418		chr6_160154805_G_A	1.5632	0.781602		chr22_50240294_G_C	14.6694	2.75171		chr12_927224_C_T	3.59086	1.52407		chr6_32664861_C_A	0.845679	0.422839		chr1_186870724_AG_A	1.32193	0.660964
chr15_101275328_A_C	0.395929	0.197964		chr12_10997696_C_T	25.8711	3.29105		chr10_44376031_C_T	7.31107	2.11759		chr10_45303617_T_TA	3.85642	1.5803		chr8_32763819_C_T	15.43	2.79911		chr1_113834939_G_C	3.2362	1.44367		chr2_26477448_G_A	3.37941	1.47691		chr1_12276866_C_T	14.9898	2.77195		chr16_49523698_C_T	14.8283	2.7618		chr16_70252887_A_AAGCCCCGATTGGCTGCATTCTAGAAGACAGGAAGGGAAGGGGGAGTC	14.6794	2.75234		chr11_118145056_C_T	14.7293	2.75553		chr11_47333977_C_T	6.02975	1.95015						chr15_41504428_G_T	0.358454	0.179227		chr4_88065835_G_A	15.3763	2.79584		chr12_70278200_G_A	21.4573	3.11161						chr16_77325866_C_G	14.7414	2.75629		chr10_90915565_G_A	2.47788	1.24642		chr8_133133616_G_C	15.6306	2.81124		chr12_50352078_T_TGA	2.05668	1.11733		chrX_71246479_G_GGGGGGGGGGGGGGGGGGGGGGC	13.7106	2.68857		chr10_68158613_G_A	14.5053	2.74118		chr1_10639250_C_CG	14.8238	2.76151		chr2_224865088_C_G	21.4345	3.1106		chr2_197706168_G_A	14.6694	2.75171		chr7_20785086_G_T	14.551	2.74412		chr11_112961618_GC_G	1.56171	0.780854		chr2_10052391_C_T	14.6694	2.75171		chr15_91252421_C_T	3.59086	1.52407		chr2_127637300_C_CA	0.842793	0.421396		chr6_167296214_G_A	1.32132	0.660658
chr15_24677354_AC_A	0.395929	0.197964		chr4_22735988_G_T	25.8572	3.29053		chr10_86716567_T_A	7.31107	2.11759		chr1_40237572_G_A	3.81929	1.57263		chr8_52658900_CA_C	15.43	2.79911		chr5_23527263_TGGGCGGGG_T	3.2362	1.44367		chr10_71709169_C_T	3.34265	1.46848		chr1_151024742_T_A	14.9898	2.77195		chr17_21312149_T_A	14.8283	2.7618		chr16_71667206_G_A	14.6794	2.75234		chr18_10487595_C_T	14.7293	2.75552		chr11_47347860_C_T	6.02975	1.95015						chr15_41504632_C_T	0.358454	0.179227		chr5_1208850_G_A	15.3763	2.79584		chr12_80811556_C_T	21.4573	3.11161						chr2_208288812_G_A	14.7407	2.75625		chr14_91972807_G_T	2.47131	1.24453		chrX_50916227_C_T	15.6306	2.81124		chr10_125003091_G_A	2.05637	1.11723		chr6_33177699_C_T	13.7105	2.68856		chr5_14388659_G_C	14.5053	2.74118		chr15_91853934_C_A	14.809	2.76058		chr1_52509656_A_ACTTCACCCTC	21.4336	3.11056		chr2_1979753_G_A	14.6694	2.75171		chr10_68886618_G_C	14.5506	2.7441		chr1_26912380_A_C	1.55897	0.779484		chr2_100925295_G_A	14.6694	2.75171		chr16_1526640_CAGCACGG_C	3.59086	1.52407		chr4_153704799_C_A	0.842295	0.421147		chr11_5755254_A_T	1.31995	0.659973
chr15_26883180_G_T	0.395929	0.197964		chr11_1089644_T_C	25.8505	3.29029		chr10_99792324_C_T	7.31107	2.11759		chr11_110237494_G_C	3.80182	1.569		chr8_93922309_C_G	15.43	2.79911		chr12_102843790_C_T	3.23505	1.4434		chr17_58199175_G_A	3.29708	1.45794		chr1_153537385_C_T	14.9898	2.77195		chr17_39832151_T_C	14.8283	2.7618		chr16_72014554_G_A	14.6794	2.75234		chr11_116821819_A_C	14.7288	2.75549		chr12_101685647_C_T	6.02975	1.95015						chr15_41504972_C_T	0.358454	0.179227		chr5_150545461_C_A	15.3763	2.79584		chr13_113979415_G_T	21.4573	3.11161						chr1_156154598_G_A	14.7397	2.75618		chr11_17612217_G_A	2.46713	1.24333		chrX_129750500_C_T	15.6303	2.81123		chr14_50911799_C_G	2.05613	1.11715		chr19_48499619_C_T	13.7103	2.68855		chr17_10415128_C_T	14.5052	2.74117		chrY_12739610_A_G	14.8078	2.7605		chr15_101489466_CG_C	21.4331	3.11054		chr2_205158764_G_C	14.6694	2.75171		chr6_52755073_C_T	14.5492	2.74401		chr17_35879999_A_G	1.55696	0.778482		chr2_1496069_G_C	14.6694	2.75171		chr16_47641658_C_A	3.59086	1.52407		chr15_78588410_G_A	0.837287	0.418644		chrX_7843768_A_ACTGTGTGGAT	1.313	0.656499
chr15_26943335_C_T	0.395929	0.197964		chr6_30656761_T_C	25.849	3.29023		chr11_101051562_C_T	7.31107	2.11759		chr11_45924167_C_T	3.77948	1.56433		chr9_100272950_C_T	15.43	2.79911		chr13_102872287_T_C	3.23505	1.4434		chr17_60663341_G_A	3.29708	1.45794		chr1_155941903_GTAAC_G	14.9898	2.77195		chr17_76567472_G_A	14.8283	2.7618		chr16_72959419_C_G	14.6794	2.75234		chr17_80090211_ACGAAGAACACGGGACGCGCGCAGGCACG_A	14.7287	2.75549		chr12_12717870_C_T	6.02975	1.95015						chr15_41505050_C_T	0.358454	0.179227		chr5_41159209_A_C	15.3763	2.79584		chr13_25257224_G_T	21.4573	3.11161						chr1_6445903_C_T	14.7397	2.75618		chr17_7229631_C_T	2.46713	1.24333		chrX_55015605_T_C	15.6301	2.81122		chr1_196994128_C_CA	2.05613	1.11715		chr18_70017655_A_C	13.71	2.68853		chr5_75344292_G_A	14.5052	2.74117		chrY_12773624_A_G	14.8075	2.76048		chr1_6109855_G_T	21.4324	3.11051		chr2_209710145_C_T	14.6694	2.75171		chr10_123041353_G_A	14.5492	2.74401		chr8_10610141_C_CCTCTCTTCTT	1.55559	0.777796		chr2_151662223_C_T	14.6694	2.75171		chr17_75842488_G_A	3.59086	1.52407		chr5_80813660_T_G	0.836864	0.418432		chr11_63382198_CA_C	1.29282	0.646412
chr15_27326939_G_A	0.395929	0.197964		chr10_101813599_A_T	25.8488	3.29022		chr11_103173242_C_A	7.31107	2.11759		chr16_3243310_A_G	3.77948	1.56433		chr9_114426281_G_A	15.43	2.79911		chr14_23432692_G_C	3.23505	1.4434		chr19_15186898_A_T	3.29708	1.45794		chr1_158755605_G_C	14.9898	2.77195		chr18_50925816_A_G	14.8283	2.7618		chr16_72959736_G_A	14.6794	2.75234		chr12_57043241_T_C	14.7287	2.75549		chr12_49955517_C_T	6.02975	1.95015						chr15_41505214_ATGAAG_A	0.358454	0.179227		chr6_101889706_A_C	15.3763	2.79584		chr13_98006280_C_A	21.4573	3.11161						chrX_43731853_G_T	14.7395	2.75618		chr1_1331873_G_A	2.44531	1.23701		chrX_21743794_C_A	15.6299	2.8112		chr1_47372955_G_A	2.05181	1.11574		chr1_62597943_G_GC	13.7098	2.68851		chr2_233617734_C_CA	14.5051	2.74117		chrY_12916338_G_T	14.8057	2.76037		chr11_15074803_A_G	21.4324	3.11051		chr2_209729900_G_C	14.6694	2.75171		chr14_33800661_T_A	14.5458	2.74379		chr12_11267400_A_AG	1.54749	0.773744		chr2_157550255_C_T	14.6694	2.75171		chr17_76474121_T_C	3.59086	1.52407		chr1_110223129_A_C	0.836501	0.418251		chr21_36137926_C_T	1.28526	0.642631
chr15_28132814_G_A	0.395929	0.197964		chr11_66262939_C_T	25.8474	3.29017		chr11_17476673_G_A	7.31107	2.11759		chr16_57888073_G_A	3.77948	1.56433		chr9_128219240_G_A	15.43	2.79911		chr18_47845352_C_G	3.23505	1.4434		chr2_218387197_G_A	3.29708	1.45794		chr1_16969825_G_A	14.9898	2.77195		chr19_2110167_T_C	14.8283	2.7618		chr16_74302225_T_C	14.6794	2.75234		chr14_102983684_T_C	14.7287	2.75549		chr12_52428722_C_T	6.02975	1.95015						chr15_41507241_AGG_A	0.358454	0.179227		chr6_107957945_A_C	15.3763	2.79584		chr14_104938507_C_A	21.4573	3.11161						chr5_96780453_ATTTGT_A	14.7389	2.75614		chr9_133102092_G_C	2.44531	1.23701		chr15_78109239_GAT_G	15.6289	2.81114		chr11_17527316_C_T	2.04537	1.11362		chr15_45111545_T_C	13.7097	2.68851		chr15_57960769_C_T	14.5049	2.74116		chrY_12775489_G_A	14.7983	2.7599		chr12_6922118_A_G	21.4324	3.11051		chr2_216447082_C_T	14.6694	2.75171		chr15_59372497_C_T	14.5456	2.74378		chr20_10412791_C_A	1.54353	0.771765		chr2_161879225_C_G	14.6694	2.75171		chr19_15179052_G_A	3.59086	1.52407		chr20_41493535_T_C	0.834598	0.417299		chr3_10289835_C_T	1.28526	0.642631
chr15_28142240_C_T	0.395929	0.197964		chr1_40450971_C_T	25.8474	3.29017		chr11_17531520_C_T	7.31107	2.11759		chr17_7285104_G_A	3.77948	1.56433		chr9_128222538_CA_C	15.43	2.79911		chr18_62045902_G_A	3.23505	1.4434		chr2_31366946_C_T	3.29708	1.45794		chr1_171987739_C_T	14.9898	2.77195		chr19_2110819_G_GC	14.8283	2.7618		chr16_88837722_A_G	14.6794	2.75234		chr15_27957708_C_T	14.7287	2.75549		chr12_71944294_G_C	6.02975	1.95015						chr15_41742906_TA_T	0.358454	0.179227		chr6_127985856_C_T	15.3763	2.79584		chr14_58645416_G_C	21.4573	3.11161						chrX_130139863_G_C	14.7372	2.75602		chr17_41462941_C_T	2.44442	1.23676		chrX_147938112_C_A	15.6284	2.81111		chr17_21703303_G_A	2.04032	1.11196		chr2_210291053_G_A	13.7096	2.6885		chr1_156115258_A_C	14.5049	2.74116		chr15_73283089_C_T	14.7818	2.75886		chr19_35555336_T_C	21.4324	3.11051		chr2_218812689_C_T	14.6694	2.75171		chr8_143730149_C_T	14.5454	2.74376		chr7_152273846_G_A	1.52824	0.76412		chr2_165176313_G_A	14.6694	2.75171		chr1_97306195_C_T	3.59086	1.52407		chr2_168456464_G_A	0.831839	0.41592		chr12_49331078_C_T	1.28248	0.641242
chr15_28169538_G_A	0.395929	0.197964		chr16_52439509_G_A	25.8431	3.29001		chr11_48163600_C_T	7.31107	2.11759		chr1_11030783_C_T	3.77948	1.56433		chr9_128947147_C_A	15.43	2.79911		chr20_45902579_A_G	3.23505	1.4434		chr2_43873800_A_G	3.29708	1.45794		chr1_182399735_TG_T	14.9898	2.77195		chr19_2129440_C_T	14.8283	2.7618		chr16_89179503_C_T	14.6794	2.75234		chr15_92444772_C_T	14.7287	2.75549		chr12_88089468_G_T	6.02975	1.95015						chr15_41742940_TA_T	0.358454	0.179227		chr6_132692345_CT_C	15.3763	2.79584		chr14_75699263_T_G	21.4573	3.11161						chrX_132097325_G_C	14.7356	2.75593		chr20_45421416_G_A	2.42477	1.23103		chr11_77203119_G_A	15.628	2.81109		chr14_50915919_G_A	2.03469	1.11011		chr19_48499564_G_GGCGGGGGGGGC	13.7086	2.68844		chr22_50221391_C_T	14.5049	2.74116		chr4_79406970_T_C	14.7438	2.75645		chr4_104491280_C_A	21.4324	3.11051		chr2_227699332_T_C	14.6694	2.75171		chr17_41571717_AC_A	14.5452	2.74375		chr14_94380925_T_A	1.52098	0.760488		chr2_165354531_G_A	14.6694	2.75171		chr2_177727728_T_C	3.59086	1.52407		chr9_105635214_A_G	0.831839	0.41592		chr17_63880586_C_T	1.27448	0.63724
chr15_28169584_G_A	0.395929	0.197964		chr4_792570_C_T	25.8385	3.28984		chr11_64668475_C_T	7.31107	2.11759		chr1_201293981_G_A	3.77948	1.56433		chr9_136434832_C_T	15.43	2.79911		chr7_107951318_G_A	3.23505	1.4434		chr3_46358273_T_A	3.29708	1.45794		chr1_183951062_G_A	14.9898	2.77195		chr19_2194542_A_T	14.8283	2.7618		chr16_89286099_TG_T	14.6794	2.75234		chr16_85806850_C_T	14.7287	2.75549		chr14_64801770_G_C	6.02975	1.95015						chr15_41742943_C_CA	0.358454	0.179227		chr6_35500020_C_T	15.3763	2.79584		chr15_100480009_C_T	21.4573	3.11161						chr17_6433927_C_T	14.7355	2.75592		chr2_26466751_T_A	2.41978	1.22957		chr12_65218561_A_G	15.6268	2.81101		chr16_2496317_C_T	2.03469	1.11011		chr12_122206834_C_T	13.7084	2.68842		chr6_87529603_G_A	14.5049	2.74116		chr12_43786541_G_C	14.7313	2.75565		chr1_6249393_G_T	21.4322	3.1105		chr2_33342857_C_G	14.6694	2.75171		chr5_56884802_A_G	14.545	2.74374		chr13_98800361_C_T	1.52001	0.760004		chr2_165912593_G_A	14.6694	2.75171		chr2_71110032_G_A	3.59086	1.52407		chr9_110156475_G_A	0.827819	0.41391		chr15_31067145_G_A	1.26079	0.630393
chr15_28174446_C_A	0.395929	0.197964		chr20_47651004_T_C	25.8342	3.28968		chr11_66021836_G_GT	7.31107	2.11759		chr3_52823924_C_T	3.77948	1.56433		chr9_137013101_C_T	15.43	2.79911		chr7_20785527_GCAGCC_G	3.2122	1.43798		chr5_132370006_G_A	3.29708	1.45794		chr1_202153741_C_T	14.9898	2.77195		chr19_4475552_A_G	14.8283	2.7618		chr16_89536831_GC_G	14.6794	2.75234		chr17_42577505_C_A	14.7287	2.75549		chr14_64823031_G_A	6.02975	1.95015						chr15_43398085_C_T	0.358454	0.179227		chr6_35506146_CG_C	15.3763	2.79584		chr15_101051962_T_A	21.4573	3.11161						chr15_98948699_C_T	14.7348	2.75588		chr3_30650379_G_GA	2.41346	1.22773		chr1_18875496_A_G	15.6262	2.81098		chr2_71110074_G_A	2.01777	1.10452		chr12_122207013_G_T	13.7082	2.68841		chr7_729681_C_T	14.5049	2.74116		chr17_1684534_G_A	14.7313	2.75565		chr17_44354008_C_A	21.4321	3.11049		chr2_33365420_A_T	14.6694	2.75171		chr19_1401342_C_T	14.5448	2.74373		chr6_73621883_G_A	1.52001	0.760004		chr2_169170603_C_A	14.6694	2.75171		chr3_131490043_C_A	3.59086	1.52407		chr11_47622719_C_T	0.820667	0.410334		chr18_7023208_G_A	1.26079	0.630393
chr15_28174574_G_A	0.395929	0.197964		chr15_60005226_C_T	25.8324	3.28961		chr11_67633081_C_T	7.31107	2.11759		chr6_44286340_T_G	3.77948	1.56433		chr9_2718200_A_G	15.43	2.79911		chr12_52428358_A_G	3.20842	1.43709		chr5_80813690_A_G	3.29708	1.45794		chr1_204970738_C_A	14.9898	2.77195		chr19_46777391_G_A	14.8283	2.7618		chr17_10415564_C_T	14.6794	2.75234		chr20_37184293_C_T	14.7287	2.75549		chr14_88861332_G_C	6.02975	1.95015						chr15_43400110_G_C	0.358454	0.179227		chr6_42721794_T_C	15.3763	2.79584		chr15_75364621_GC_G	21.4573	3.11161						chr10_106629339_G_A	14.7347	2.75587		chr4_72138039_G_A	2.41346	1.22773		chrX_41474829_G_A	15.6215	2.8107		chr5_149921690_G_A	2.01777	1.10452		chr2_178658281_CG_C	13.7082	2.68841		chr14_39064992_GT_G	14.5046	2.74114		chr1_220884247_C_T	14.7313	2.75565		chr14_46651686_G_T	21.4317	3.11047		chr2_9526163_C_T	14.6694	2.75171		chr19_41355010_C_A	14.5442	2.74369		chr14_92797637_C_G	1.50227	0.751135		chr2_178536161_C_T	14.6694	2.75171		chr5_139050981_G_C	3.59086	1.52407		chr4_3074911_AGCAGCAGCAGCAGCAG_A	0.818002	0.409001		chr11_65862011_G_A	1.26049	0.630243
chr15_28246899_T_G	0.395929	0.197964		chr10_104275286_G_A	25.832	3.28959		chr11_68409923_C_T	7.31107	2.11759		chr8_54625507_C_G	3.77948	1.56433		chr9_334288_T_C	15.43	2.79911		chr3_101855438_T_C	3.19452	1.43378		chr6_73783795_G_C	3.29708	1.45794		chr1_224964478_G_A	14.9898	2.77195		chr1_100874220_C_A	14.8283	2.7618		chr17_10547850_C_T	14.6794	2.75234		chr20_58652062_A_C	14.7287	2.75549		chr14_91969843_C_A	6.02975	1.95015						chr15_43403728_T_C	0.358454	0.179227		chr6_43521221_T_C	15.3763	2.79584		chr15_75657000_G_C	21.4573	3.11161						chr10_87505387_G_T	14.7347	2.75587		chrX_19369214_G_A	2.41346	1.22773		chr17_10394275_C_T	15.6026	2.80956		chr3_56621593_A_G	2.01727	1.10435		chr22_37726466_C_T	13.7082	2.68841		chrX_132127804_T_A	14.5046	2.74114		chr4_1348146_C_T	14.7313	2.75565		chr19_38390387_G_T	21.4315	3.11047		chr3_10929260_G_A	14.6694	2.75171		chr6_131950916_C_G	14.5436	2.74365		chr11_102944310_G_A	1.50069	0.750347		chr2_178751617_AT_A	14.6694	2.75171		chr6_41032167_C_G	3.59086	1.52407		chr1_206342907_C_T	0.817613	0.408806		chr3_63990813_G_A	1.25004	0.62502
chr15_28255944_AAG_A	0.395929	0.197964		chr12_52899936_T_C	25.815	3.28896		chr11_7090270_G_T	7.31107	2.11759		chrX_19372652_C_A	3.77948	1.56433		chr9_34647247_G_C	15.43	2.79911		chr17_41462941_C_T	3.17482	1.42907		chr8_72065488_G_A	3.29708	1.45794		chr1_248099605_TC_T	14.9898	2.77195		chr1_109251860_C_T	14.8283	2.7618		chr17_10649626_G_A	14.6794	2.75234		chr2_162317991_G_T	14.7287	2.75549		chr15_48299244_C_T	6.02975	1.95015						chr15_51688290_G_A	0.358454	0.179227		chr6_56471139_G_A	15.3763	2.79584		chr15_78178623_G_A	21.4573	3.11161						chr11_20638473_G_A	14.7347	2.75587		chr4_3074913_CAG_C	2.40546	1.22538		chr19_15244527_TG_T	15.6001	2.80941		chr1_205084022_A_G	2.01555	1.10378		chr9_110800950_C_T	13.7082	2.68841		chr4_25664209_CA_C	14.5046	2.74114		chr6_18147838_G_A	14.7313	2.75565		chr10_48424586_G_A	21.4314	3.11046		chr3_119365370_A_G	14.6694	2.75171		chr20_41202591_G_A	14.5425	2.74358		chr4_67754019_T_C	1.50069	0.750347		chr2_178756662_G_T	14.6694	2.75171		chr9_137215001_C_T	3.59086	1.52407		chr3_98793696_G_A	0.8171	0.40855		chr9_133256189_C_T	1.24004	0.620018
chr15_28274441_T_A	0.395929	0.197964		chr13_73075791_C_A	25.7965	3.28827		chr11_71435712_G_A	7.31107	2.11759		chr7_20626612_G_C	3.77162	1.56269		chr9_34659834_C_T	15.43	2.79911		chr10_104076316_G_A	3.14429	1.42173		chr8_96231832_A_T	3.29708	1.45794		chr1_25778137_CG_C	14.9898	2.77195		chr1_109262350_G_A	14.8283	2.7618		chr17_12129239_C_A	14.6794	2.75234		chr5_132388991_G_A	14.7287	2.75549		chr15_59195507_T_G	6.02975	1.95015						chr15_52128201_C_T	0.358454	0.179227		chr6_87518854_CT_C	15.3763	2.79584		chr15_80475106_C_A	21.4573	3.11161						chr11_66849304_C_T	14.7347	2.75587		chr4_3074917_AGCAGCAGCAGCAGCAGCAACAG_A	2.40546	1.22538		chrX_109404485_C_A	15.5991	2.80935		chr12_57477605_G_A	2.01357	1.10312		chr4_1002730_A_C	13.7079	2.68838		chr11_20652288_G_A	14.5044	2.74112		chr17_32780765_A_G	14.7109	2.75436		chr18_62227295_G_T	21.4314	3.11046		chr3_119415662_A_T	14.6694	2.75171		chr1_220879910_C_T	14.5416	2.74352		chr6_101686292_C_G	1.50069	0.750347		chr2_21009186_A_G	14.6694	2.75171		chr11_71075173_C_T	3.57295	1.52016		chr14_91297376_G_A	0.816592	0.408296		chr4_150831955_A_C	1.23487	0.617435
chr15_33548198_G_A	0.395929	0.197964		chr17_45241980_GC_G	25.7931	3.28815		chr11_824010_C_T	7.31107	2.11759		chr7_55473014_G_A	3.76285	1.56085		chr9_742241_G_A	15.43	2.79911		chr10_53810639_G_A	3.14429	1.42173		chr11_66555362_C_T	3.28069	1.45411		chr1_28532324_C_T	14.9898	2.77195		chr1_109267559_C_T	14.8283	2.7618		chr17_1471263_G_A	14.6794	2.75234		chr5_137877547_C_T	14.7287	2.75549		chr15_78601733_CAG_C	6.02975	1.95015						chr15_52128233_C_G	0.358454	0.179227		chr6_89674418_GC_G	15.3763	2.79584		chr15_85120948_A_T	21.4573	3.11161						chr12_120738874_C_T	14.7347	2.75587		chr1_220190428_G_A	2.38848	1.22038		chr10_12118774_G_A	15.5855	2.80853		chr15_48756370_A_G	2.01357	1.10312		chrX_53544561_TA_T	13.7074	2.68835		chr1_54886889_CT_C	14.5044	2.74112		chr1_94189246_C_A	14.7105	2.75433		chr5_134671890_A_C	21.4314	3.11046		chr3_124264595_T_C	14.6694	2.75171		chr13_110179291_G_A	14.5415	2.74351		chr6_109481881_C_T	1.50024	0.750121		chr2_218662942_G_GA	14.6694	2.75171		chr11_103358285_G_T	3.5674	1.51895		chr2_208124196_G_C	0.807355	0.403677		chr3_129436704_CT_C	1.22615	0.613074
chr15_33581542_G_C	0.395929	0.197964		chr19_57364995_G_A	25.7821	3.28773		chr11_95862324_C_T	7.31107	2.11759		chr17_10635430_G_A	3.75395	1.55898		chr9_742245_G_A	15.43	2.79911		chr12_57783242_T_A	3.14429	1.42173		chr2_178436319_T_TTAAAGAAATGTGGTTCTCTGGAGAAATATTACTAAATTTGGCAAGAAATTTCTCAGCAGCATTCCTTTTGGCTTGCTTTTTTGATGCCCCCTTTCCAGTTTCCATAAATGACTCTAGC	3.24614	1.44601		chr1_33625096_G_A	14.9898	2.77195		chr1_37873102_G_A	14.8283	2.7618		chr17_1478155_G_T	14.6794	2.75234		chr7_147043997_G_T	14.7287	2.75549		chr15_92997085_GA_G	6.02975	1.95015						chr15_52153946_C_CA	0.358454	0.179227		chr7_117592212_C_CA	15.3763	2.79584		chr15_90911547_C_A	21.4573	3.11161						chr12_56088060_C_T	14.7347	2.75587		chr1_42754892_T_C	2.38848	1.22038		chr12_53063752_G_C	15.5854	2.80852		chr1_22905976_T_G	2.01357	1.10312		chr10_18150884_C_G	13.7073	2.68834		chrX_108624326_G_A	14.5041	2.74111		chrX_19006094_C_T	14.7096	2.75427		chr5_138011780_G_T	21.4314	3.11046		chr3_124326023_G_A	14.6694	2.75171		chr16_31297616_C_T	14.541	2.74348		chr11_31789912_CTTTT_C	1.48733	0.743663		chr2_227050085_C_A	14.6694	2.75171		chr9_117666_T_C	3.52794	1.51027		chr4_3074908_AGC_A	0.807355	0.403677		chr11_640081_TGTGCGCCCGCCGCGCCCAGCCTCCCCCAGGACCCCTGC_T	1.1949	0.597449
chr15_33613284_C_T	0.395929	0.197964		chr5_140593755_C_CTT	25.7796	3.28764		chr11_9808049_C_T	7.31107	2.11759		chr17_48059607_G_A	3.73204	1.55436		chr9_93126474_CA_C	15.43	2.79911		chr14_54902458_G_A	3.14429	1.42173		chr16_54285381_G_C	3.23282	1.44287		chr1_33743329_G_T	14.9898	2.77195		chr1_62513587_C_T	14.8283	2.7618		chr17_19656460_T_G	14.6794	2.75234		chr7_5528397_G_A	14.7287	2.75549		chr16_17117865_C_T	6.02975	1.95015						chr15_52153947_G_T	0.358454	0.179227		chr7_128854096_C_T	15.3763	2.79584		chr16_15028982_AC_A	21.4573	3.11161						chr16_56884121_T_C	14.7347	2.75587		chr14_50924018_T_C	2.38848	1.22038		chr21_36744989_C_T	15.5852	2.80851		chr6_170561966_AGCAGCAG_A	2.00607	1.10063		chr17_7417679_G_GGCCCC	13.707	2.68833		chr12_80610542_TCA_T	14.5041	2.7411		chr3_175256423_G_A	14.7078	2.75416		chr5_55388017_T_G	21.4314	3.11046		chr3_124482812_T_C	14.6694	2.75171		chr6_162727667_A_G	14.5409	2.74348		chr17_75830086_G_A	1.47785	0.738927		chr2_227695952_C_T	14.6694	2.75171		chr1_26912380_A_C	3.52755	1.51018		chr4_99143175_A_T	0.795822	0.397911		chr17_58204313_G_A	1.16683	0.583417
chr15_33613285_G_T	0.395929	0.197964		chr1_110673666_T_C	25.7727	3.28738		chr12_1882923_T_C	7.31107	2.11759		chr2_271919_G_A	3.73204	1.55436		chr9_98840038_C_T	15.43	2.79911		chr17_30053806_C_T	3.14429	1.42173		chr19_40875778_G_T	3.22861	1.44187		chr1_37718688_AG_A	14.9898	2.77195		chr2_74556402_T_C	14.8283	2.7618		chr17_28631861_C_A	14.6794	2.75234		chr9_711511_T_C	14.7287	2.75549		chr16_17259461_C_T	6.02975	1.95015						chr15_52153949_G_C	0.358454	0.179227		chr7_151565753_G_C	15.3763	2.79584		chr16_1655959_G_T	21.4573	3.11161						chr17_28547347_G_A	14.7347	2.75587		chr16_24898056_T_C	2.38848	1.22038		chr9_39078431_TC_T	15.5773	2.80804		chr16_90060585_A_G	1.99925	0.999625		chr7_88134419_G_A	13.7068	2.68831		chr20_9444202_C_T	14.5041	2.7411		chr8_143865507_CG_C	14.6617	2.75122		chr1_156200460_C_T	21.4308	3.11043		chr3_155140213_G_A	14.6694	2.75171		chr2_227687443_GAC_G	14.5407	2.74346		chr14_50435050_G_A	1.46892	0.73446		chr2_233772264_A_G	14.6694	2.75171		chr12_51379438_G_T	3.52166	1.50888		chr2_73938978_C_G	0.794396	0.397198		chr10_27398605_C_CT	1.16557	0.582785
chr15_33613350_G_A	0.395929	0.197964		chr4_792552_C_G	25.7659	3.28713		chr12_292794_C_T	7.31107	2.11759		chr6_154090076_C_T	3.72654	1.55319		chrX_22077623_G_A	15.43	2.79911		chr17_58199175_G_A	3.14429	1.42173		chr11_71435815_C_T	3.22837	1.44182		chr1_46512481_C_T	14.9898	2.77195		chr2_80303522_G_T	14.8283	2.7618		chr17_28734137_G_A	14.6794	2.75234		chr10_100977645_A_C	14.7285	2.75548		chr16_2043727_C_T	6.02975	1.95015						chr15_55360256_T_A	0.358454	0.179227		chr7_17329994_G_A	15.3763	2.79584		chr16_19714383_A_AT	21.4573	3.11161						chr17_29581338_C_T	14.7347	2.75587		chr10_78009515_C_T	2.37615	1.21674		chr15_99733384_T_TCGCGACC	15.5731	2.80778		chr6_32521970_G_GCC	1.99885	0.999423		chr16_2108259_G_A	13.7067	2.6883		chr2_177680843_GT_G	14.5041	2.7411		chr17_48550998_C_T	14.653	2.75066		chr15_81344774_C_T	21.4308	3.11043		chr3_158646854_G_A	14.6694	2.75171		chr2_215344866_G_A	14.5401	2.74343		chr2_157299583_A_C	1.45975	0.729875		chr2_24828011_C_T	14.6694	2.75171		chr17_48059607_G_A	3.52166	1.50888		chr19_45678134_G_C	0.783753	0.391876		chr19_54839508_T_TCCCGGAGCTCCTATGACATGTA	1.15453	0.577267
chr15_33628517_A_C	0.395929	0.197964		chr9_137242667_T_C	25.7659	3.28713		chr12_49329027_G_A	7.31107	2.11759		chr22_50488735_GC_G	3.72303	1.55245		chr10_122512065_C_T	15.4298	2.79909		chr1_236739465_C_T	3.14429	1.42173		chr14_44506768_G_A	3.22837	1.44182		chr1_54010294_C_A	14.9898	2.77195		chr3_155935004_C_T	14.8283	2.7618		chr17_30091888_G_T	14.6794	2.75234		chr10_17233611_C_T	14.7285	2.75548		chr16_2108451_G_A	6.02975	1.95015						chr15_55371838_G_A	0.358454	0.179227		chr7_30451215_C_T	15.3763	2.79584		chr16_208124_C_T	21.4573	3.11161						chr18_34818238_C_T	14.7347	2.75587		chr1_200908898_A_T	2.37602	1.2167		chr15_60005216_A_G	15.5627	2.80715		chr14_58365301_G_A	1.99697	0.998487		chr3_31576476_A_G	13.7066	2.6883		chr11_18029548_C_T	14.504	2.7411		chr2_104856904_C_T	14.6486	2.75038		chr16_57204798_G_A	21.4308	3.11043		chr3_158660899_A_G	14.6694	2.75171		chr7_55181308_G_A	14.5399	2.74341		chr9_137205865_C_G	1.45228	0.72614		chr2_26232233_GT_G	14.6694	2.75171		chr8_13100124_G_A	3.52166	1.50888		chr6_32581836_G_A	0.779654	0.389827		chr2_101422474_T_G	1.15426	0.577128
chr15_33628542_G_T	0.395929	0.197964		chr15_60005195_C_A	25.7358	3.286		chr12_52367278_G_A	7.31107	2.11759		chr2_43852626_C_T	3.71648	1.55106		chr10_14908681_G_GT	15.4298	2.79909		chr5_132370006_G_A	3.14429	1.42173		chr17_75750803_G_A	3.22837	1.44182		chr1_54611605_C_T	14.9898	2.77195		chr3_169128054_C_T	14.8283	2.7618		chr17_30215668_C_T	14.6794	2.75234		chr10_69401085_G_A	14.7285	2.75548		chr16_24908938_G_A	6.02975	1.95015						chr15_55371964_G_A	0.358454	0.179227		chr7_80674004_A_C	15.3763	2.79584		chr16_23641571_A_T	21.4573	3.11161						chr19_11200743_C_T	14.7347	2.75587		chr12_48776058_G_A	2.35785	1.2113		chr16_177340_C_T	15.5611	2.80705		chr10_113578665_C_T	1.99689	0.998444		chr17_58559482_G_T	13.7063	2.68827		chr17_73196723_C_T	14.504	2.7411		chr16_31110302_G_A	14.6241	2.74882		chr1_248650068_CTTTGT_C	21.43	3.1104		chr3_189864400_A_G	14.6694	2.75171		chr14_74067378_A_G	14.5395	2.74339		chr17_29583027_G_A	1.44057	0.720286		chr2_26282909_C_T	14.6694	2.75171		chr16_86578899_C_T	3.52134	1.50881		chr3_15645186_G_C	0.771514	0.385757		chr4_99347033_C_A	1.153	0.576502
chr15_33628570_G_A	0.395929	0.197964		chr12_124913405_C_A	25.7275	3.28569		chr12_66406394_C_T	7.31107	2.11759		chr5_180316819_C_T	3.69836	1.54721		chr10_26223959_C_A	15.4298	2.79909		chr7_152649035_G_C	3.14429	1.42173		chr1_156551973_C_T	3.22837	1.44182		chr1_70974342_G_A	14.9898	2.77195		chr3_38909118_T_A	14.8283	2.7618		chr17_35001357_G_A	14.6794	2.75234		chr10_79557385_C_CA	14.7285	2.75548		chr16_70267659_C_G	6.02975	1.95015						chr15_57712048_G_A	0.358454	0.179227		chr7_8086227_T_G	15.3763	2.79584		chr16_2766326_G_A	21.4573	3.11161						chr19_6016226_G_T	14.7347	2.75587		chr2_178014454_G_A	2.35785	1.2113		chr12_57763798_G_A	15.5447	2.80607		chr5_148114438_G_A	1.99689	0.998444		chr22_29480822_AC_A	13.7063	2.68827		chr2_227059618_G_A	14.504	2.7411		chr18_31631121_G_A	14.6241	2.74882		chr6_38866853_T_C	21.4296	3.11038		chr3_193614957_G_T	14.6694	2.75171		chr17_1888715_G_A	14.5388	2.74334		chr10_5102576_C_T	1.4369	0.718448		chr2_33365420_A_T	14.6694	2.75171		chr12_931252_T_C	3.50065	1.50422		chr11_17527316_C_T	0.766043	0.383021		chr10_75782995_TC_T	1.13683	0.568417
chr15_33633109_G_T	0.395929	0.197964		chr12_71755147_CGGCGGCGGCGG_C	25.7101	3.28504		chr12_76346148_A_G	7.31107	2.11759		chrX_119469793_T_A	3.69152	1.54576		chr10_27413233_T_A	15.4298	2.79909		chr16_4115438_G_T	3.12741	1.41765		chr7_117536576_A_G	3.22837	1.44182		chr1_85182372_C_T	14.9898	2.77195		chr3_50365419_T_C	14.8283	2.7618		chr17_3518691_A_G	14.6794	2.75234		chr10_79613875_A_G	14.7285	2.75548		chr17_42577673_C_G	6.02975	1.95015						chr15_63279326_CTT_C	0.358454	0.179227		chr7_81743443_A_G	15.3763	2.79584		chr16_28919814_A_AG	21.4573	3.11161						chr1_154571361_C_T	14.7347	2.75587		chr8_10622785_T_TG	2.35785	1.2113		chr14_103520567_C_A	15.5447	2.80607		chr1_205841819_C_T	1.98759	0.993794		chr10_18150880_TAG_T	13.7062	2.68827		chr5_87353218_G_A	14.5038	2.74109		chr2_160174050_T_TTCACAATTTCATTGAATCTTTCAGCA	14.6241	2.74882		chr6_75677119_G_A	21.4296	3.11038		chr3_43576916_C_T	14.6694	2.75171		chr19_50309774_C_CCCCCCCCCCCCCCG	14.5386	2.74332		chr1_11045485_C_T	1.4369	0.718448		chr2_33397201_C_T	14.6694	2.75171		chr17_10394379_C_T	3.50065	1.50422		chr1_27373179_AG_A	0.762871	0.381436		chr19_54813219_C_CA	1.11892	0.559459
chr15_33652725_C_T	0.395929	0.197964		chr11_67266722_TG_T	25.7082	3.28497		chr12_95976607_G_C	7.31107	2.11759		chr11_101894897_G_A	3.67844	1.54297		chr10_31495796_A_ATTCTT	15.4298	2.79909		chr17_21415286_G_A	3.11111	1.41369		chr7_37888306_T_A	3.22837	1.44182		chr1_93582306_A_C	14.9898	2.77195		chr4_69495369_T_A	14.8283	2.7618		chr17_3660310_T_G	14.6794	2.75234		chr10_89438958_C_T	14.7285	2.75548		chr17_59079849_G_A	6.02975	1.95015						chr15_63305770_C_T	0.358454	0.179227		chr8_132010816_T_A	15.3763	2.79584		chr16_31120437_G_T	21.4573	3.11161						chr1_66372652_G_T	14.7347	2.75587		chr12_6018667_T_C	2.35542	1.21058		chr17_12992979_C_T	15.5447	2.80607		chr19_4361659_C_T	1.97631	0.988153		chr19_48497687_C_T	13.7061	2.68826		chr16_54931418_G_A	14.5037	2.74108		chr8_56167105_A_T	14.6241	2.74882		chr7_34947697_G_T	21.4296	3.11038		chr3_4449268_C_A	14.6694	2.75171		chr19_50309776_G_GCCCC	14.5386	2.74332		chr14_65101586_G_GA	1.42912	0.714561		chr2_46360736_C_T	14.6694	2.75171		chr22_23575030_AC_A	3.50065	1.50422		chr6_170561966_AGCAG_A	0.762776	0.381388		chr19_54775323_G_GCA	1.11747	0.558737
chr15_33660258_G_A	0.395929	0.197964		chr10_35640822_TC_T	25.7017	3.28473		chr12_95980609_T_G	7.31107	2.11759		chr2_176088559_T_TC	3.66053	1.53913		chr11_119174079_G_A	15.4298	2.79909		chr2_219210752_G_A	3.10852	1.41306		chr8_143925578_C_T	3.22837	1.44182		chr20_18480426_CAG_C	14.9898	2.77195		chr5_179800929_C_T	14.8283	2.7618		chr17_38343386_C_T	14.6794	2.75234		chr10_99406187_C_A	14.7285	2.75548		chr17_80182675_G_T	6.02975	1.95015						chr15_63305776_A_T	0.358454	0.179227		chr8_144504784_G_C	15.3763	2.79584		chr16_50632402_G_A	21.4573	3.11161						chr20_42110459_C_T	14.7347	2.75587		chr14_24096930_C_G	2.3338	1.20411		chr19_54279846_AT_A	15.5447	2.80607		chr20_48953577_G_A	1.97223	0.986113		chr1_100876837_A_T	13.7059	2.68825		chr8_93815316_T_C	14.5037	2.74108		chr7_129211104_G_A	14.624	2.74881		chr6_98835160_G_C	21.4291	3.11036		chr3_46902642_A_G	14.6694	2.75171		chr17_41424033_T_C	14.5378	2.74327		chr2_157296405_T_C	1.41843	0.709214		chr2_50497645_C_T	14.6694	2.75171		chr1_25303329_T_G	3.47881	1.49936		chr3_49686317_A_G	0.762539	0.381269		chr3_53865249_C_T	1.11716	0.558581
chr15_33663556_A_G	0.395929	0.197964		chr18_78994261_A_G	25.6431	3.28253		chr13_103065969_G_A	7.31107	2.11759		chr11_71441401_C_T	3.6561	1.53818		chr11_121113557_G_C	15.4298	2.79909		chr6_56070770_C_A	3.08969	1.40847		chr9_128504810_C_G	3.2209	1.44005		chr20_20045337_A_C	14.9898	2.77195		chr6_151405748_C_G	14.8283	2.7618		chr17_41502991_G_C	14.6794	2.75234		chr11_113424489_C_A	14.7285	2.75548		chr17_82036304_C_T	6.02975	1.95015						chr15_68321424_G_A	0.358454	0.179227		chr8_17955602_C_T	15.3763	2.79584		chr16_58678713_C_A	21.4573	3.11161						chr2_156328517_T_C	14.7347	2.75587		chr10_101019175_C_T	2.32785	1.20233		chr22_23895075_A_G	15.5447	2.80607		chr17_16948873_A_G	1.96816	0.984078		chr1_114406991_C_T	13.7059	2.68825		chr2_110201490_TC_T	14.5036	2.74107		chr17_49169652_G_A	14.6238	2.7488		chr1_6109866_G_T	21.4273	3.11028		chr3_58159581_G_A	14.6694	2.75171		chr17_65558406_T_C	14.5378	2.74327		chr15_52251418_G_T	1.41371	0.706855		chr2_74462678_G_A	14.6694	2.75171		chr10_71815196_G_A	3.47721	1.499		chr6_32530182_G_GAA	0.751042	0.375521		chr1_171199445_C_T	1.10062	0.550308
chr15_33669411_C_T	0.395929	0.197964		chr16_29382324_G_A	25.6232	3.28178		chr13_110212457_G_A	7.31107	2.11759		chr14_22844444_G_A	3.6561	1.53818		chr11_121303460_C_T	15.4298	2.79909		chr10_89222511_C_T	3.07557	1.40501		chrX_38164829_G_A	3.2209	1.44005		chr20_25476335_AGCTTCGTGCTC_A	14.9898	2.77195		chr6_170561958_A_AGCAG	14.8283	2.7618		chr17_41878828_G_A	14.6794	2.75234		chr11_121113638_C_T	14.7285	2.75548		chr19_1068543_G_A	6.02975	1.95015						chr15_68325201_T_C	0.358454	0.179227		chr8_17956653_C_G	15.3763	2.79584		chr16_61441_C_A	21.4573	3.11161						chr2_169272980_C_T	14.7347	2.75587		chr1_240333921_C_T	2.32726	1.20215		chr9_137242638_TG_T	15.5447	2.80607		chr12_7322485_C_T	1.96646	0.98323		chr1_152303502_CCCTGG_C	13.7059	2.68825		chr2_177680839_G_A	14.5036	2.74107		chrX_153558191_C_G	14.6228	2.74873		chr17_74844412_G_A	21.4273	3.11028		chr3_7452732_C_T	14.6694	2.75171		chr9_91757278_G_A	14.5374	2.74325		chr4_186209195_G_A	1.40065	0.700323		chr2_96285289_G_A	14.6694	2.75171		chr14_102959696_C_T	3.47721	1.499		chr1_159205704_C_T	0.740072	0.370036		chr12_11091330_C_T	1.10018	0.550089
chr15_33724099_G_A	0.395929	0.197964		chr9_42186995_C_CT	25.5961	3.28077		chr13_27920190_T_C	7.31107	2.11759		chr14_45196400_G_A	3.6561	1.53818		chr11_128839868_C_T	15.4298	2.79909		chr15_58545904_A_ACG	3.07557	1.40501		chr3_133757925_C_T	3.22005	1.43985		chr20_31389117_G_A	14.9898	2.77195		chr6_170561958_A_AGCAGCAGCAG	14.8283	2.7618		chr17_44399097_G_A	14.6794	2.75234		chr11_124870024_T_C	14.7285	2.75548		chr19_45768147_C_T	6.02975	1.95015						chr15_68325202_C_T	0.358454	0.179227		chr8_19505821_C_T	15.3763	2.79584		chr17_18280558_AAACTG_A	21.4573	3.11161						chr3_142449548_G_A	14.7347	2.75587		chr5_52905892_C_T	2.31836	1.19947		chr19_42401818_T_TCG	15.5399	2.80577		chr8_10610141_C_CCTCTCTTCTT	1.95477	0.977383		chr1_152306765_CACTG_C	13.7059	2.68825		chr10_43114603_C_T	14.5034	2.74106		chr19_46782384_A_G	14.6219	2.74868		chr22_23096357_C_T	21.4273	3.11028		chr3_77602395_G_A	14.6694	2.75171		chr20_35437369_C_T	14.5367	2.7432		chr16_1397281_G_GGGCAGGGCGTGGACCTGGGGATGAGGAGGTGTCAGGGGGACACAGAGGACTTGGCTCCCCCCACCACCCCCGTGCTTCACGCTGT	1.38995	0.694973		chr2_96298877_G_A	14.6694	2.75171		chr15_91002181_C_T	3.47721	1.499		chr17_10464681_G_A	0.736966	0.368483		chr13_95859596_A_G	1.09422	0.547111
chr15_33724156_C_T	0.395929	0.197964		chr9_121699428_G_T	25.5918	3.2806		chr14_49621995_G_A	7.31107	2.11759		chr16_5033360_A_G	3.6561	1.53818		chr11_46873103_C_T	15.4298	2.79909		chr1_236747744_C_T	3.07557	1.40501		chr17_41503068_C_T	3.21169	1.43786		chr20_35246882_C_T	14.9898	2.77195		chr7_108149944_G_A	14.8283	2.7618		chr17_44864977_C_T	14.6794	2.75234		chr11_2395515_G_C	14.7285	2.75548		chr19_50301739_C_T	6.02975	1.95015						chr15_68326760_T_C	0.358454	0.179227		chr8_23027190_C_CT	15.3763	2.79584		chr17_18280570_CA_C	21.4573	3.11161						chr3_197703621_G_A	14.7347	2.75587		chr13_20189546_AC_A	2.30662	1.19593		chr7_80135222_G_A	15.5296	2.80515		chr6_29942804_C_A	1.95165	0.975826		chr1_156786899_G_C	13.7059	2.68825		chr17_46768340_C_T	14.5034	2.74106		chr11_72241331_A_C	14.6219	2.74867		chr22_30295742_G_GC	21.4273	3.11028		chr3_78635944_C_G	14.6694	2.75171		chr14_81143658_C_T	14.5359	2.74315		chr6_31412383_TG_T	1.38614	0.693068		chr2_96797110_G_A	14.6694	2.75171		chr17_19555892_T_A	3.47721	1.499		chr17_10497900_C_T	0.736966	0.368483		chr16_68122688_T_A	1.08587	0.542935
chr15_33738573_G_T	0.395929	0.197964		chr17_41350580_A_G	25.5883	3.28047		chr14_64799829_G_A	7.31107	2.11759		chr18_46529227_G_A	3.6561	1.53818		chr11_62613846_G_T	15.4298	2.79909		chr20_45095028_G_A	3.07557	1.40501		chr1_109657672_G_A	3.17171	1.42833		chr20_38225682_A_T	14.9898	2.77195		chr7_138580597_C_T	14.8283	2.7618		chr17_4818562_C_T	14.6794	2.75234		chr11_46723458_C_T	14.7285	2.75548		chr19_50413776_G_A	6.02975	1.95015						chr15_68326764_G_A	0.358454	0.179227		chr8_89981472_C_T	15.3763	2.79584		chr17_18280572_CTGCTG_C	21.4573	3.11161						chr3_58118905_G_A	14.7347	2.75587		chr12_111418767_G_C	2.29847	1.19346		chr13_78601708_T_G	15.5234	2.80478		chr2_38861181_G_A	1.94275	0.971375		chr1_172602118_G_A	13.7059	2.68825		chr17_69222638_AT_A	14.5034	2.74106		chrX_29954525_A_G	14.6122	2.74805		chr12_52844665_T_G	21.4266	3.11025		chr3_78938895_G_A	14.6694	2.75171		chr14_67783104_C_T	14.5352	2.74311		chr3_136298003_G_A	1.37933	0.689663		chr3_123944913_CTG_C	14.6694	2.75171		chr19_44908783_C_T	3.47721	1.499		chr17_10497901_G_A	0.736966	0.368483		chr11_637536_GCCGCCGACCTCCT_G	1.08578	0.542888
chr15_33813497_G_A	0.395929	0.197964		chr15_74722596_C_A	25.5658	3.27962		chr15_23644184_G_A	7.31107	2.11759		chr1_21824146_C_T	3.6561	1.53818		chr11_78493073_T_A	15.4298	2.79909		chr6_129098213_C_G	3.07557	1.40501		chr10_53840486_G_T	3.14684	1.42235		chr20_38245943_G_A	14.9898	2.77195		chr7_158316855_G_A	14.8283	2.7618		chr17_49409346_G_C	14.6794	2.75234		chr11_47290147_A_G	14.7285	2.75548		chr19_620049_G_A	6.02975	1.95015						chr15_68328252_C_A	0.358454	0.179227		chr9_104817343_G_A	15.3763	2.79584		chr17_18280597_C_CA	21.4573	3.11161						chr7_111989079_G_A	14.7347	2.75587		chr8_120548788_G_A	2.29223	1.19156		chr5_76732863_G_T	15.5205	2.8046		chr4_108014444_T_G	1.93998	0.969992		chr1_228299378_GCT_G	13.7059	2.68825		chr3_193643395_G_A	14.5034	2.74106		chr11_112026252_GA_G	14.6092	2.74786		chr17_40363379_G_T	21.4262	3.11023		chr3_89341020_G_A	14.6694	2.75171		chr2_238251599_C_G	14.5352	2.74311		chr6_7584143_C_G	1.37933	0.689663		chr3_136293805_C_G	14.6694	2.75171		chr19_51030792_C_T	3.47721	1.499		chr2_94208738_TCCGCCGCTGGCCGCCTCTCCGCCGCG_T	0.734611	0.367306		chr21_10552667_C_T	1.08578	0.542888
chr15_33841862_A_G	0.395929	0.197964		chr11_66547082_A_C	25.5648	3.27959		chr15_45108074_C_T	7.31107	2.11759		chr1_94042767_G_A	3.6561	1.53818		chr11_9053637_CCA_C	15.4298	2.79909		chr7_101212648_G_C	3.07557	1.40501		chr11_10501487_C_T	3.14684	1.42235		chr20_38521526_C_G	14.9898	2.77195		chr7_2919607_G_A	14.8283	2.7618		chr17_49409401_G_A	14.6794	2.75234		chr11_47309559_C_T	14.7285	2.75548		chr2_178804623_G_A	6.02975	1.95015						chr15_68335774_G_T	0.358454	0.179227		chr9_114504539_C_T	15.3763	2.79584		chr17_18280601_GT_G	21.4573	3.11161						chr7_73596381_G_A	14.7347	2.75587		chr16_89546737_C_T	2.28841	1.1904		chr3_147410131_C_G	15.5171	2.80439		chr17_28495775_G_A	1.93799	0.968997		chr1_235494772_C_G	13.7059	2.68825		chr1_102970239_G_A	14.5031	2.74104		chrX_11294822_G_A	14.6076	2.74776		chr2_97841937_C_T	21.4262	3.11023		chr3_9751829_A_G	14.6694	2.75171		chr2_240720944_A_T	14.5352	2.74311		chr6_170561966_AGCAGCAGCAGCAGCAG_A	1.37826	0.689129		chr3_142459357_G_A	14.6694	2.75171		chr22_50720283_CGCAGA_C	3.47721	1.499		chr1_181049076_G_A	0.73293	0.366465		chr19_54775320_AAG_A	1.07887	0.539434
chr15_33843545_G_A	0.395929	0.197964		chr12_130163978_G_T	25.5616	3.27947		chr16_20792326_CA_C	7.31107	2.11759		chr4_989695_G_A	3.6561	1.53818		chr12_102877538_G_T	15.4298	2.79909		chr14_105148416_G_A	3.06621	1.40271		chr12_12125369_G_C	3.14684	1.42235		chr20_46389217_G_A	14.9898	2.77195		chr7_71665589_C_T	14.8283	2.7618		chr17_50605962_A_C	14.6794	2.75234		chr11_6609958_G_A	14.7285	2.75548		chr2_182866431_G_C	6.02975	1.95015						chr15_68335777_T_C	0.358454	0.179227		chr9_121008460_G_A	15.3763	2.79584		chr17_28766622_G_A	21.4573	3.11161						chr10_79613266_G_C	14.7345	2.75586		chr8_143917346_G_A	2.28112	1.18819		chr9_137065093_TGCAGCCA_T	15.5171	2.80439		chr10_345022_G_A	1.93601	0.968003		chr1_62539786_G_A	13.7059	2.68825		chr9_70616032_T_C	14.5031	2.74104		chr10_122489495_G_A	14.6071	2.74773		chr15_66293709_G_A	21.426	3.11022		chr4_118282996_G_A	14.6694	2.75171		chr7_147108338_A_T	14.535	2.7431		chr7_107701183_T_C	1.37229	0.686144		chr3_151740786_GT_G	14.6694	2.75171		chr2_232523470_G_T	3.47721	1.499		chr5_52905892_C_T	0.729451	0.364726		chrX_7843779_CCA_C	1.07631	0.538154
chr15_37095586_G_C	0.395929	0.197964		chr11_66547041_G_T	25.5595	3.27939		chr16_2108508_C_T	7.31107	2.11759		chr5_119118904_T_C	3.6561	1.53818		chr12_14613289_T_A	15.4298	2.79909		chr11_78738523_G_C	3.03878	1.39594		chr12_50106288_G_A	3.14684	1.42235		chr20_52097394_G_A	14.9898	2.77195		chr9_127936637_G_A	14.8283	2.7618		chr17_50621718_C_T	14.6794	2.75234		chr11_67635063_C_G	14.7285	2.75548		chr2_233693627_G_A	6.02975	1.95015						chr15_68350673_T_C	0.358454	0.179227		chr9_121327354_T_C	15.3763	2.79584		chr17_39490555_A_G	21.4573	3.11161						chr12_112488466_C_T	14.7345	2.75586		chr6_167296214_G_A	2.27896	1.18753		chr2_20667334_CG_C	15.5152	2.80428		chr19_50309771_CACCAG_C	1.92808	0.964039		chr1_8014217_G_C	13.7059	2.68825		chr3_196062635_G_A	14.5029	2.74103		chr14_64784354_C_G	14.6071	2.74773		chr1_90007721_C_T	21.4256	3.1102		chr4_121677914_G_A	14.6694	2.75171		chr19_50309767_T_TCGCCCCCCCCC	14.5344	2.74306		chr11_71435840_C_G	1.36878	0.684391		chr3_158652230_C_T	14.6694	2.75171		chr3_158544192_G_A	3.47721	1.499		chr3_130096091_GC_G	0.720128	0.360064		chr15_41570700_G_GAGAGTTTGGTTCAGTGCGGGAGGCCCAGC	1.0755	0.537749
chr15_41504428_G_T	0.395929	0.197964		chr1_23521858_G_A	25.5365	3.27852		chr16_2108670_C_T	7.31107	2.11759		chr5_132370336_G_T	3.6561	1.53818		chr12_1874637_G_GA	15.4298	2.79909		chr2_241803397_C_T	3.03225	1.39432		chr13_49528518_G_GA	3.14684	1.42235		chr21_26480322_C_T	14.9898	2.77195		chr9_130884707_C_T	14.8283	2.7618		chr17_50673107_T_C	14.6794	2.75234		chr11_68409995_G_A	14.7285	2.75548		chr2_26463562_C_G	6.02975	1.95015						chr15_68351326_C_T	0.358454	0.179227		chr9_127479879_G_A	15.3763	2.79584		chr17_42170230_G_A	21.4573	3.11161						chr14_102012019_G_A	14.7345	2.75586		chr1_42757818_C_T	2.27638	1.18674		chr4_83448781_A_C	15.4885	2.80266		chr1_86434689_C_G	1.92674	0.96337		chr10_12118846_C_T	13.7059	2.68825		chrX_21532029_CA_C	14.5027	2.74102		chr1_169477336_G_A	14.6071	2.74773		chr10_21515104_TA_T	21.4256	3.1102		chr4_158682317_G_C	14.6694	2.75171		chr5_96889300_A_T	14.5344	2.74306		chr10_49472376_C_T	1.3618	0.680898		chr3_188874394_A_G	14.6694	2.75171		chr6_44286413_G_A	3.47721	1.499		chr6_32519649_C_A	0.719261	0.359631		chr16_69715020_ACACT_A	1.06679	0.533396
chr15_41504632_C_T	0.395929	0.197964		chr21_37073454_AC_A	25.524	3.27805		chr16_304324_G_A	7.31107	2.11759		chr8_143803537_C_T	3.6561	1.53818		chr12_202820_A_G	15.4298	2.79909		chr6_401700_C_T	2.99804	1.3858		chr17_50079176_C_T	3.14684	1.42235		chr21_32641897_G_A	14.9898	2.77195		chr9_134431972_C_T	14.8283	2.7618		chr17_5558648_TC_T	14.6794	2.75234		chr11_72196016_G_A	14.7285	2.75548		chr2_26516481_G_A	6.02975	1.95015						chr15_68351367_G_A	0.358454	0.179227		chr9_127492821_G_A	15.3763	2.79584		chr17_47916334_C_T	21.4573	3.11161						chr2_21023524_C_T	14.7345	2.75586		chr10_17323147_G_A	2.25866	1.18131		chr7_150861027_G_A	15.4885	2.80266		chr4_3074923_AGCAG_A	1.92237	0.961185		chr10_21733087_G_A	13.7059	2.68825		chr12_80535011_A_T	14.5026	2.74101		chr2_100925295_G_A	14.6071	2.74773		chr10_48426035_T_C	21.4256	3.1102		chr4_158685136_C_T	14.6694	2.75171		chr18_36187676_T_C	14.5344	2.74306		chr3_16598561_G_C	1.3618	0.680898		chr3_33051913_T_C	14.6694	2.75171		chr7_11424715_C_T	3.47721	1.499		chr8_124555940_TA_T	0.715103	0.357552		chr16_69715025_C_G	1.06679	0.533396
chr15_41504972_C_T	0.395929	0.197964		chr2_104856546_G_T	25.5141	3.27768		chr16_31321373_T_A	7.31107	2.11759		chr4_150870530_T_C	3.65277	1.53746		chr12_52365167_G_A	15.4298	2.79909		chr11_10501487_C_T	2.99404	1.3848		chr21_41746611_A_G	3.14684	1.42235		chr22_17138160_A_AG	14.9898	2.77195		chr9_98778411_C_T	14.8283	2.7618		chr17_59057005_T_C	14.6794	2.75234		chr11_9079456_T_C	14.7285	2.75548		chr2_38070949_G_A	6.02975	1.95015						chr15_68357297_AACCTGCAAGG_A	0.358454	0.179227		chr9_127492830_T_C	15.3763	2.79584		chr17_4960847_G_A	21.4573	3.11161						chr2_210600674_A_T	14.7345	2.75586		chr1_16132227_C_T	2.25267	1.17947		chr13_102674377_G_A	15.4873	2.80259		chr12_1831348_G_A	1.92226	0.961132		chr11_125608133_G_A	13.7059	2.68825		chr16_5081021_C_A	14.5026	2.74101		chr2_211679101_G_A	14.6071	2.74773		chr10_73637829_C_G	21.4256	3.1102		chr4_168690654_C_T	14.6694	2.75171		chr16_30006678_C_A	14.5342	2.74304		chrX_31071512_C_A	1.34104	0.670518		chr3_33051950_TG_T	14.6694	2.75171		chr8_144511753_G_A	3.47721	1.499		chr8_10610142_G_GCAGCCCTTCTTCTGTTTTAGTTTCCTCTAACTGCACCC	0.711793	0.355896		chr6_77463033_A_C	1.06561	0.532807
chr15_41505050_C_T	0.395929	0.197964		chr6_33085118_G_T	25.5125	3.27762		chr16_57459584_G_A	7.31107	2.11759		chr3_98793696_G_A	3.64804	1.53645		chr12_63147570_A_T	15.4298	2.79909		chr15_48520779_C_T	2.99404	1.3848		chr3_46676880_G_A	3.14684	1.42235		chr22_29519098_G_A	14.9898	2.77195		chr13_96023648_G_C	14.8281	2.76179		chr17_63481718_C_A	14.6794	2.75234		chr12_108545252_C_A	14.7285	2.75548		chr2_43826498_T_C	6.02975	1.95015						chr15_68357301_T_C	0.358454	0.179227		chr9_127868063_C_A	15.3763	2.79584		chr17_55265564_A_C	21.4573	3.11161						chr2_29193358_A_G	14.7345	2.75586		chr12_120503842_A_G	2.25267	1.17947		chr14_20356362_T_C	15.4873	2.80259		chr19_54839508_T_TCCCGGAGCTCCTATGACATGTA	1.92179	0.960895		chr11_26534511_G_T	13.7059	2.68825		chr12_109561046_T_TCGGCCCGGCGGCACA	14.5025	2.741		chr2_227347318_C_T	14.6071	2.74773		chr11_100074255_C_T	21.4256	3.1102		chr4_169477274_C_CAG	14.6694	2.75171		chr1_228281932_G_T	14.5342	2.74304		chr4_2904980_G_T	1.33421	0.667105		chr3_341998_C_T	14.6694	2.75171		chr8_98140831_C_T	3.47721	1.499		chr3_9750423_G_A	0.70993	0.354965		chr19_1389166_CTT_C	1.05889	0.529447
chr15_41505214_ATGAAG_A	0.395929	0.197964		chr19_12044115_CCA_C	25.4304	3.27452		chr16_67166607_G_A	7.31107	2.11759		chr2_227332588_A_AATCCGAGCAGTTGGCAGACTAAAAAGAGAGCG	3.633	1.5332		chr12_6522944_G_A	15.4298	2.79909		chr15_99130596_G_A	2.99404	1.3848		chr6_26092897_G_A	3.14684	1.42235		chr2_102519948_G_T	14.9898	2.77195		chr14_96478501_T_C	14.8281	2.76179		chr17_63723306_G_A	14.6794	2.75234		chr12_109109917_A_AT	14.7285	2.75548		chr2_69960787_C_T	6.02975	1.95015						chr15_68364768_C_T	0.358454	0.179227		chr9_128608036_G_A	15.3763	2.79584		chr17_6620974_T_C	21.4573	3.11161						chr3_189964073_C_T	14.7345	2.75586		chr2_107862976_G_A	2.2525	1.17942		chr14_20356400_G_A	15.4873	2.80259		chr12_109098561_C_T	1.92019	0.960097		chr11_26660332_G_A	13.7059	2.68825		chr2_178595513_GC_G	14.5025	2.741		chr3_184321548_G_A	14.6071	2.74773		chr11_122796914_G_A	21.4256	3.1102		chr4_26485767_A_G	14.6694	2.75171		chr7_100627945_G_A	14.534	2.74303		chr18_49272233_A_G	1.33418	0.667092		chr3_45770210_G_A	14.6694	2.75171		chr9_137743371_C_A	3.47721	1.499		chr6_32581625_C_CT	0.706698	0.353349		chr6_32521974_GC_G	1.04737	0.523684
chr15_41507241_AGG_A	0.395929	0.197964		chr2_104856591_T_C	25.4159	3.27397		chr16_871323_C_T	7.31107	2.11759		chr11_96092208_TGTTGCTGCTGC_T	3.62669	1.53184		chr12_6941549_CTA_C	15.4298	2.79909		chr20_3672746_T_C	2.99404	1.3848		chr6_44280300_C_T	3.14684	1.42235		chr2_112917701_T_TG	14.9898	2.77195		chr16_70920853_C_T	14.8281	2.76179		chr17_6426988_G_C	14.6794	2.75234		chr12_109253121_T_C	14.7285	2.75548		chr20_3234786_C_A	6.02975	1.95015						chr15_73591997_T_G	0.358454	0.179227		chr9_137008988_C_T	15.3763	2.79584		chr17_69517572_A_G	21.4573	3.11161						chr5_60899728_C_T	14.7345	2.75586		chr9_117696_G_A	2.25197	1.17926		chr14_20404675_C_T	15.4873	2.80259		chr16_8570005_G_A	1.92019	0.960097		chr12_22201832_T_A	13.7059	2.68825		chr4_78481935_G_A	14.5025	2.741		chr3_197695942_C_T	14.6071	2.74773		chr11_56232203_A_T	21.4256	3.1102		chr4_3099338_G_T	14.6694	2.75171		chr2_85847906_C_T	14.5338	2.74302		chr21_34792313_T_C	1.33299	0.666495		chr3_49123525_G_A	14.6694	2.75171		chr1_36178149_G_GGCCC	3.46388	1.49602		chr3_12004767_CGCGCCGA_C	0.691221	0.34561		chr1_15770439_C_T	1.0258	0.512898
chr15_43398085_C_T	0.395929	0.197964		chr14_77027290_C_T	25.4128	3.27385		chr16_89112146_G_A	7.31107	2.11759		chr9_98756479_G_A	3.62669	1.53184		chr13_100209453_G_C	15.4298	2.79909		chr2_108294256_A_C	2.99404	1.3848		chr7_117587778_G_T	3.14684	1.42235		chr2_127650964_G_A	14.9898	2.77195		chr17_31993956_G_A	14.8281	2.76179		chr17_66223725_A_C	14.6794	2.75234		chr12_117253746_T_C	14.7285	2.75548		chr21_10596087_C_T	6.02975	1.95015						chr15_73597147_C_T	0.358454	0.179227		chr9_16436842_T_A	15.3763	2.79584		chr17_7463049_C_A	21.4573	3.11161						chr9_422056_C_T	14.7345	2.75586		chr11_640098_C_CGGCCTCCCCCCGG	2.23262	1.17329		chr15_90484318_A_G	15.4873	2.80259		chr9_27529865_C_T	1.91508	0.957541		chr12_2798767_G_A	13.7059	2.68825		chr7_48278109_TA_T	14.5023	2.74099		chr3_51381258_C_G	14.6071	2.74773		chr12_94265140_G_C	21.4256	3.1102		chr4_40337249_C_T	14.6694	2.75171		chr15_41388447_C_A	14.5336	2.74301		chr19_41089049_C_T	1.3254	0.662698		chr3_77550858_G_T	14.6694	2.75171		chr6_32041006_C_T	3.45551	1.49414		chr17_48608021_T_C	0.68966	0.34483		chr1_1486611_G_A	1.02274	0.511371
chr15_43400110_G_C	0.395929	0.197964		chr2_118843078_T_C	25.4025	3.27346		chr17_28737674_G_C	7.31107	2.11759		chr17_76166467_C_T	3.61564	1.52945		chr13_23331712_G_A	15.4298	2.79909		chr3_51381524_C_T	2.99404	1.3848		chr8_143813518_T_C	3.14684	1.42235		chr2_131528130_G_A	14.9898	2.77195		chr18_57360268_CTG_C	14.8281	2.76179		chr17_7000424_C_T	14.6794	2.75234		chr12_120504011_A_G	14.7285	2.75548		chr21_34792307_GA_G	6.02975	1.95015						chr15_74720722_CA_C	0.358454	0.179227		chr9_37428557_G_A	15.3763	2.79584		chr17_7466054_G_T	21.4573	3.11161						chrX_47448021_GT_G	14.7345	2.75586		chr16_23380566_G_A	2.2303	1.17257		chr18_32202925_T_C	15.4873	2.80259		chr15_20535014_C_A	1.90752	0.953758		chr12_4746158_TG_T	13.7059	2.68825		chr5_119240460_G_T	14.5023	2.74099		chr5_71604432_T_A	14.6071	2.74773		chr16_58551144_AT_A	21.4256	3.1102		chr4_40348958_C_T	14.6694	2.75171		chr12_105164138_A_C	14.5334	2.74299		chr2_27522505_C_T	1.32396	0.661982		chr3_78635944_C_G	14.6694	2.75171		chr12_111753859_C_T	3.41631	1.4853		chr1_171841712_C_T	0.68966	0.34483		chr20_41493535_T_C	1.00225	0.501126
chr15_43403728_T_C	0.395929	0.197964		chr2_10420110_G_A	25.391	3.27302		chr17_35752745_C_T	7.31107	2.11759		chr6_20212179_T_C	3.61246	1.52876		chr13_36312445_C_A	15.4298	2.79909		chr5_77063067_C_T	2.99404	1.3848		chr12_55743445_CG_C	3.11782	1.41532		chr2_135230666_G_A	14.9898	2.77195		chr2_231398842_A_C	14.8281	2.76179		chr17_7285801_G_T	14.6794	2.75234		chr12_21537034_G_A	14.7285	2.75548		chr21_46003939_C_T	6.02975	1.95015						chr15_74721007_G_GC	0.358454	0.179227		chr10_66069438_C_G	15.3762	2.79583		chr17_7589474_G_A	21.4573	3.11161						chr12_117226723_G_A	14.7344	2.75585		chr3_132708187_G_A	2.22476	1.17086		chr18_63659415_G_GT	15.4873	2.80259		chr9_133154023_C_T	1.90067	0.950336		chr12_51377302_T_C	13.7059	2.68825		chr1_40822403_G_T	14.5023	2.74099		chr7_128318051_A_T	14.6071	2.74773		chr16_58551148_G_T	21.4256	3.1102		chr4_46041136_C_T	14.6694	2.75171		chr13_36304393_ACTTC_A	14.5334	2.74299		chr7_116771936_C_T	1.32396	0.661982		chr3_9653678_G_A	14.6694	2.75171		chr13_37584058_G_A	3.41631	1.4853		chrX_24826541_G_A	0.68966	0.34483		chr22_20242778_G_A	1.00225	0.501126
chr15_51688290_G_A	0.395929	0.197964		chr5_141375957_A_G	25.3306	3.27073		chr17_37744565_C_T	7.31107	2.11759		chr8_71215629_G_A	3.595	1.52497		chr13_83880255_G_A	15.4298	2.79909		chr6_43601025_A_G	2.99404	1.3848		chr9_2718782_T_C	3.11637	1.41497		chr2_195957314_G_A	14.9898	2.77195		chr2_30929477_G_A	14.8281	2.76179		chr17_7290029_C_T	14.6794	2.75234		chr12_21558235_TC_T	14.7285	2.75548		chr22_24042973_C_T	6.02975	1.95015						chr15_78270533_G_C	0.358454	0.179227		chr10_71798516_T_C	15.3762	2.79583		chr17_80146807_C_T	21.4573	3.11161						chr20_22583120_A_C	14.7344	2.75585		chr8_10608139_G_A	2.22239	1.17012		chr19_8087923_G_A	15.4873	2.80259		chr9_92514718_ACAGAGAGCACCCG_A	1.90067	0.950336		chr12_76809823_C_T	13.7059	2.68825		chr14_49666401_C_A	14.5022	2.74098		chr7_135394016_T_A	14.6071	2.74773		chr16_67825916_G_C	21.4256	3.1102		chr4_54738462_C_T	14.6694	2.75171		chr5_39341556_C_G	14.5334	2.74299		chr8_47970029_G_C	1.32396	0.661982		chr3_98590670_T_C	14.6694	2.75171		chr17_21416129_T_C	3.41631	1.4853		chr3_149520808_C_CTTAA	0.686476	0.343238		chr5_142314456_G_T	0.995105	0.497552
chr15_52128201_C_T	0.395929	0.197964		chr1_151232370_G_T	25.3238	3.27047		chr17_41612234_C_G	7.31107	2.11759		chr16_72957208_G_C	3.57072	1.51967		chr14_69952247_A_G	15.4298	2.79909		chr7_92061395_C_G	2.99404	1.3848		chr5_140786949_C_A	3.11293	1.41414		chr2_198101300_C_T	14.9898	2.77195		chr3_156531421_G_C	14.8281	2.76179		chr17_74305361_C_T	14.6794	2.75234		chr12_47865104_G_A	14.7285	2.75548		chr22_24321365_C_T	6.02975	1.95015						chr15_78274277_G_A	0.358454	0.179227		chr10_87521118_T_G	15.3762	2.79583		chr17_8189224_G_T	21.4573	3.11161						chr2_73089238_C_T	14.7344	2.75585		chr17_80090387_A_AG	2.20373	1.16432		chr1_111416358_A_AG	15.4873	2.80259		chr12_55427174_C_CA	1.89926	0.949632		chr14_103662770_C_T	13.7059	2.68825		chr9_4117769_G_A	14.5022	2.74098		chr7_21601515_G_A	14.6071	2.74773		chr17_62413806_G_GA	21.4256	3.1102		chr4_65490520_C_T	14.6694	2.75171		chr4_3493496_CCTT_C	14.5332	2.74298		chr1_46189973_C_T	1.31415	0.657076		chr4_113356141_G_A	14.6694	2.75171		chr18_57357226_A_G	3.41631	1.4853		chr16_29879885_C_T	0.68404	0.34202		chr12_85244867_GA_G	0.987236	0.493618
chr15_52128233_C_G	0.395929	0.197964		chr10_105147683_G_T	25.3131	3.27007		chr17_41764977_C_T	7.31107	2.11759		chr5_23527110_C_CAA	3.56691	1.51884		chr14_89988972_G_T	15.4298	2.79909		chr9_37425993_C_T	2.99404	1.3848		chr2_201633419_G_A	3.09452	1.40965		chr2_219290296_T_C	14.9898	2.77195		chr3_184289515_C_T	14.8281	2.76179		chr17_75756787_T_C	14.6794	2.75234		chr12_48133437_C_T	14.7285	2.75548		chr22_25225033_G_A	6.02975	1.95015						chr15_78274398_A_T	0.358454	0.179227		chr11_16186937_G_T	15.3762	2.79583		chr18_36625700_C_T	21.4573	3.11161						chr8_32605587_G_A	14.7344	2.75585		chr10_74843164_C_T	2.20282	1.16403		chr1_36806145_C_T	15.4873	2.80259		chr1_152214826_GATCC_G	1.89926	0.949632		chr15_30914052_G_A	13.7059	2.68825		chr6_50823855_A_T	14.502	2.74097		chr8_43159044_C_T	14.6071	2.74773		chr17_64534693_C_T	21.4256	3.1102		chr4_6863703_C_CT	14.6694	2.75171		chr2_71124534_GA_G	14.5332	2.74298		chr9_104770878_A_G	1.31227	0.656133		chr4_145655276_A_G	14.6694	2.75171		chr9_98756479_G_A	3.41631	1.4853		chr3_10065867_G_C	0.683416	0.341708		chr4_154609725_C_T	0.982106	0.491053
chr15_52153946_C_CA	0.395929	0.197964		chr3_51716071_G_A	25.2653	3.26825		chr17_43063903_G_T	7.31107	2.11759		chr5_23527111_TGG_T	3.56691	1.51884		chr15_31047109_A_G	15.4298	2.79909		chr11_1243402_CACAGTGACTCCCTCCTCTGCCCTAGGGACCACCCACACACCCCCAGTGCCGAA_C	2.98755	1.38318		chr3_27448668_C_T	3.08993	1.40853		chr2_224001690_C_T	14.9898	2.77195		chr3_38085307_C_T	14.8281	2.76179		chr17_75756988_G_A	14.6794	2.75234		chr12_52676461_T_A	14.7285	2.75548		chr3_124671686_C_T	6.02975	1.95015						chr15_78275551_G_A	0.358454	0.179227		chr11_44077306_A_G	15.3762	2.79583		chr18_75063822_AC_A	21.4573	3.11161						chr15_88843495_G_A	14.7343	2.75584		chr17_78997567_C_T	2.20282	1.16403		chr21_42287936_G_A	15.4873	2.80259		chr4_100187718_GT_G	1.89625	0.948127		chr17_21300594_G_A	13.7059	2.68825		chr4_8612164_T_G	14.5019	2.74096		chr10_74842943_A_T	14.6069	2.74772		chr17_68929078_G_A	21.4256	3.1102		chr4_71357118_C_T	14.6694	2.75171		chr1_201039831_TCA_T	14.533	2.74297		chr12_11030436_C_T	1.29557	0.647785		chr4_147654186_G_A	14.6694	2.75171		chr13_19464482_G_A	3.40523	1.48279		chr2_177680838_C_T	0.68074	0.34037		chr6_32521977_TG_T	0.98001	0.490005
chr15_52153947_G_T	0.395929	0.197964		chr20_34988257_G_A	25.2559	3.26789		chr17_50626747_C_T	7.31107	2.11759		chr12_51005423_C_T	3.56447	1.5183		chr15_50643541_A_C	15.4298	2.79909		chr19_54240416_GTA_G	2.98011	1.38131		chr10_71706972_G_A	3.08478	1.40727		chr2_6849971_A_C	14.9898	2.77195		chr4_118054832_G_A	14.8281	2.76179		chr17_75757074_G_A	14.6794	2.75234		chr13_20189344_G_T	14.7285	2.75548		chr3_131500459_C_T	6.02975	1.95015						chr15_78275590_A_G	0.358454	0.179227		chr11_46739077_G_T	15.3762	2.79583		chr19_1005133_C_A	21.4573	3.11161						chr1_156544014_C_T	14.7343	2.75584		chr20_38369011_C_T	2.19337	1.16108		chr2_118107175_C_T	15.4873	2.80259		chr19_41122909_A_AGCACCACGCT	1.88833	0.944167		chr17_39765948_G_A	13.7059	2.68825		chrX_63638030_AT_A	14.5019	2.74096		chr12_121167573_G_A	14.6069	2.74772		chr18_56718161_T_C	21.4256	3.1102		chr4_71567031_G_A	14.6694	2.75171		chr5_170106021_G_A	14.5328	2.74296		chr19_46623592_G_A	1.29539	0.647697		chr4_186194564_G_A	14.6694	2.75171		chr21_39187183_T_TG	3.38303	1.47774		chr2_26480949_G_A	0.680105	0.340053		chr12_52428358_A_G	0.958587	0.479294
chr15_52153949_G_C	0.395929	0.197964		chr17_48551019_T_C	25.2489	3.26762		chr17_58272748_C_A	7.31107	2.11759		chr16_1526640_CAGCACGG_C	3.56447	1.5183		chr15_52359969_T_A	15.4298	2.79909		chr10_86921680_C_T	2.94658	1.37285		chr17_35119588_C_G	3.08478	1.40727		chr2_69843228_C_CT	14.9898	2.77195		chr4_138223199_C_A	14.8281	2.76179		chr17_75949230_C_T	14.6794	2.75234		chr13_24289018_G_T	14.7285	2.75548		chr3_134537159_TC_T	6.02975	1.95015						chr15_78280453_C_T	0.358454	0.179227		chr11_62692395_C_T	15.3762	2.79583		chr19_10489843_C_A	21.4573	3.11161						chr3_142499654_C_T	14.7343	2.75584		chr2_127635159_G_A	2.17585	1.15558		chr2_181524222_G_T	15.4873	2.80259		chr12_40488585_TA_T	1.88773	0.943863		chr17_43529583_A_C	13.7059	2.68825		chr2_39056716_T_A	14.5018	2.74095		chr16_89179503_C_T	14.6069	2.74772		chr19_35788173_TC_T	21.4256	3.1102		chr4_84787686_C_T	14.6694	2.75171		chr7_94429216_C_A	14.5328	2.74296		chr19_50244277_G_T	1.2871	0.643549		chr4_38797146_A_C	14.6694	2.75171		chr10_97738626_A_G	3.37185	1.47519		chr11_102868062_G_GT	0.672313	0.336156		chr5_76701084_G_A	0.952404	0.476202
chr15_55360256_T_A	0.395929	0.197964		chr19_15619669_G_T	25.2467	3.26754		chr17_63971846_T_TCGCC	7.31107	2.11759		chr17_42404937_T_C	3.56447	1.5183		chr15_65198398_G_A	15.4298	2.79909		chr11_78855981_G_A	2.9423	1.37176		chr17_63479092_T_C	3.08478	1.40727		chr2_73251361_C_T	14.9898	2.77195		chr4_93110904_G_A	14.8281	2.76179		chr17_75949353_C_T	14.6794	2.75234		chr13_24892710_A_G	14.7285	2.75548		chr3_148741098_T_TGGAA	6.02975	1.95015						chr15_79961089_G_GA	0.358454	0.179227		chr11_6616974_C_G	15.3762	2.79583		chr19_10499779_G_T	21.4573	3.11161						chr3_158646802_C_T	14.7343	2.75584		chr11_639963_CAGCGG_C	2.17052	1.15389		chr2_37289442_G_A	15.4873	2.80259		chr8_659005_GCATCCTGGGGAGGGGGTGACCATCGAGATCTCCGGTGTGCACTGAGCATCCTGGGGAGGGGGTGACGATCGAGATCTCCGGTGTGCACTGACCATCCTGGGGAGGGGGTGACCATCGAGATCTCCAC_G	1.88747	0.943737		chr18_2775833_G_A	13.7059	2.68825		chr2_68646197_C_T	14.5018	2.74095		chr17_18236651_C_T	14.6069	2.74772		chr2_3679991_G_T	21.4256	3.1102		chr4_9782934_T_TG	14.6694	2.75171		chr7_103510849_A_C	14.5326	2.74294		chr2_219420154_C_T	1.2871	0.643549		chr4_54727458_A_T	14.6694	2.75171		chr11_5226774_G_A	3.37185	1.47519		chr11_1031602_C_T	0.669274	0.334637		chr4_6302247_C_T	0.950433	0.475216
chr15_55371838_G_A	0.395929	0.197964		chr6_34035972_C_A	25.2459	3.26751		chr17_80893830_G_A	7.31107	2.11759		chr5_1213496_G_A	3.56447	1.5183		chr15_72203017_C_T	15.4298	2.79909		chr3_123931488_G_A	2.93664	1.37033		chr19_10829156_C_T	3.08478	1.40727		chr2_96342766_C_T	14.9898	2.77195		chr5_109767686_G_GT	14.8281	2.76179		chr17_75951567_G_A	14.6794	2.75234		chr13_25769102_C_A	14.7285	2.75548		chr3_46902618_C_T	6.02975	1.95015						chr15_79967685_C_T	0.358454	0.179227		chr11_67999679_A_G	15.3762	2.79583		chr19_12801158_C_A	21.4573	3.11161						chr3_183041679_T_G	14.7343	2.75584		chr11_1243402_CACAGTGACTCCCTCCTCTGCCCTAGGGACCACCCACACACCCCCAGTGCCGAA_C	2.16719	1.15284		chr3_184100497_CTT_C	15.4873	2.80259		chr1_235448755_G_A	1.88524	0.942621		chr19_42354687_C_T	13.7059	2.68825		chr7_40449359_G_A	14.5018	2.74095		chr17_50354507_G_A	14.6069	2.74772		chr20_38570835_G_T	21.4256	3.1102		chr5_126826097_C_A	14.6694	2.75171		chr17_44398697_G_C	14.5324	2.74293		chr6_116925507_G_C	1.2871	0.643549		chr4_55411783_G_A	14.6694	2.75171		chr12_105143145_C_T	3.37185	1.47519		chrX_7843770_TCA_T	0.667257	0.333628		chr12_6451461_AGT_A	0.948105	0.474052
chr15_55371964_G_A	0.395929	0.197964		chr2_113500224_C_T	25.2348	3.26709		chr17_8118081_TTCTG_T	7.31107	2.11759		chr5_178988997_G_A	3.56447	1.5183		chr16_20796446_A_G	15.4298	2.79909		chr4_186257283_G_A	2.93664	1.37033		chr19_49459744_G_A	3.08478	1.40727		chr2_98832933_C_T	14.9898	2.77195		chr5_55941085_C_CTAGTAGT	14.8281	2.76179		chr17_7893880_C_T	14.6794	2.75234		chr13_32178337_G_A	14.7285	2.75548		chr3_81642988_C_T	6.02975	1.95015						chr15_81279598_G_A	0.358454	0.179227		chr11_95827975_G_A	15.3762	2.79583		chr19_3121004_C_A	21.4573	3.11161						chrX_48599694_T_C	14.7343	2.75584		chr1_203217736_TACTC_T	2.15463	1.14887		chr4_144706565_T_A	15.4873	2.80259		chr11_26442035_C_T	1.88088	0.940439		chr2_128159614_A_C	13.7059	2.68825		chr8_119803885_A_C	14.5016	2.74095		chr17_61808588_G_A	14.6069	2.74772		chr3_14661533_A_G	21.4256	3.1102		chr5_140697177_TCAGCCTGGCTCGGGGCCTAGACTACTATACAGGA_T	14.6694	2.75171		chr18_79695296_A_G	14.5322	2.74292		chr1_228377056_C_T	1.28379	0.641896		chr4_55442552_T_C	14.6694	2.75171		chr14_91891236_C_T	3.37185	1.47519		chr19_55540970_A_AC	0.666576	0.333288		chr19_54221348_C_CACTG	0.945445	0.472723
chr15_57712048_G_A	0.395929	0.197964		chr15_74721217_G_T	25.2292	3.26687		chr18_36220139_C_A	7.31107	2.11759		chr6_144514650_C_T	3.56447	1.5183		chr16_23535097_C_G	15.4298	2.79909		chr12_108565429_ACGGT_A	2.93198	1.36914		chr7_117535285_T_G	3.08478	1.40727		chr2_99162029_T_TA	14.9898	2.77195		chr8_10608205_C_A	14.8281	2.76179		chr17_80049984_G_A	14.6794	2.75234		chr13_35472499_A_T	14.7285	2.75548		chr3_9032747_G_C	6.02975	1.95015						chr15_81301514_T_C	0.358454	0.179227		chr12_132203675_C_CGCCACACT	15.3762	2.79583		chr19_35021504_T_C	21.4573	3.11161						chrX_70035476_C_T	14.7343	2.75584		chr1_23865582_A_G	2.15463	1.14887		chr6_137011364_C_T	15.4873	2.80259		chr15_41572564_T_TAACCTACCCCTCCAGACCCTGATCCG	1.88088	0.940439		chr2_166416894_C_A	13.7059	2.68825		chr8_31096766_A_T	14.5015	2.74094		chr1_181483800_C_T	14.6069	2.74772		chr3_48419618_T_TGGACGGGAGGATGAGGG	21.4256	3.1102		chr5_14280367_G_A	14.6694	2.75171		chr3_132708100_C_A	14.532	2.74291		chr6_32581647_C_T	1.27433	0.637166		chr4_5640638_C_T	14.6694	2.75171		chr18_6966263_C_T	3.37185	1.47519		chr6_32581621_AC_A	0.665537	0.332768		chr2_15940685_CGG_C	0.941381	0.47069
chr15_63279326_CTT_C	0.395929	0.197964		chr7_35466_CTG_C	25.2063	3.266		chr19_17841677_C_T	7.31107	2.11759		chr2_151379531_TAA_T	3.56013	1.51735		chr16_304357_G_A	15.4298	2.79909		chr17_58197032_C_T	2.93198	1.36914		chr7_4788227_C_T	3.08478	1.40727		chr3_112630224_G_A	14.9898	2.77195		chr11_117375706_A_G	14.828	2.76178		chr17_8149564_C_T	14.6794	2.75234		chr13_36853588_T_C	14.7285	2.75548		chr4_3473601_C_T	6.02975	1.95015						chr15_81305897_G_A	0.358454	0.179227		chr12_2556956_G_A	15.3762	2.79583		chr19_36113796_C_T	21.4573	3.11161						chr15_53702219_T_A	14.7341	2.75583		chr11_66871069_C_A	2.15463	1.14887		chr6_16146707_T_C	15.4873	2.80259		chr3_56080833_T_C	1.87345	0.936725		chr2_210294337_T_C	13.7059	2.68825		chr11_62981384_C_T	14.5013	2.74092		chr20_59024352_C_T	14.6069	2.74772		chr4_82496180_A_G	21.4256	3.1102		chr5_14316693_C_T	14.6694	2.75171		chr6_112109451_A_G	14.532	2.74291		chr5_179836445_C_T	1.27065	0.635324		chr4_73409401_G_T	14.6694	2.75171		chr21_40178980_C_T	3.37185	1.47519		chr7_28957979_G_GC	0.654763	0.327381		chr2_210203385_GGT_G	0.931863	0.465932
chr15_63305770_C_T	0.395929	0.197964		chr14_68880035_A_G	25.2054	3.26596		chr19_38467730_G_A	7.31107	2.11759		chr20_64049453_A_C	3.54273	1.51353		chr16_374357_G_A	15.4298	2.79909		chr18_79704813_C_T	2.93198	1.36914		chr9_3829330_G_A	3.08478	1.40727		chr3_113608495_C_G	14.9898	2.77195		chr11_17720180_A_G	14.828	2.76178		chr18_31004286_C_T	14.6794	2.75234		chr13_46895519_C_T	14.7285	2.75548		chr4_6302248_G_A	6.02975	1.95015						chr15_82854742_G_A	0.358454	0.179227		chr12_53329024_T_G	15.3762	2.79583		chr19_38738600_C_T	21.4573	3.11161						chr17_7290297_C_T	14.7341	2.75583		chr3_129436704_CT_C	2.15404	1.14868		chr6_75133325_T_C	15.4873	2.80259		chr3_132559063_G_A	1.87111	0.935553		chr2_210302768_CA_C	13.7059	2.68825		chrX_38561621_CT_C	14.5013	2.74092		chr21_46112272_G_A	14.6069	2.74772		chr5_146144275_T_C	21.4256	3.1102		chr5_148827213_G_A	14.6694	2.75171		chr9_93452403_T_TCCGGGCGGGCCGGGGAC	14.532	2.74291		chr8_76983431_A_G	1.26738	0.63369		chr4_86000588_G_A	14.6694	2.75171		chr3_186853221_C_T	3.37185	1.47519		chr17_16948873_A_G	0.651895	0.325948		chr18_63720099_T_A	0.916031	0.458015
chr15_63305776_A_T	0.395929	0.197964		chr7_35469_CT_C	25.2015	3.26582		chr19_40398690_T_A	7.31107	2.11759		chr12_88049228_ACT_A	3.54245	1.51347		chr16_376354_G_A	15.4298	2.79909		chr19_3651962_G_A	2.93198	1.36914		chr14_92071010_C_CTGCTGCTGCTGCTGCTGCTGCTGCTGCTGCTGCTGCTGCTGCTGCTGCTGCTGCTGCTGCTG	3.04822	1.39828		chr3_113611031_G_A	14.9898	2.77195		chr11_380170_G_A	14.828	2.76178		chr18_31091108_G_A	14.6794	2.75234		chr13_75326345_C_T	14.7285	2.75548		chr4_78519416_C_T	6.02975	1.95015						chr15_82875323_C_T	0.358454	0.179227		chr12_55698020_G_A	15.3762	2.79583		chr19_43475456_C_T	21.4573	3.11161						chr6_160738593_G_A	14.7341	2.75583		chr3_14178465_CCCT_C	2.15141	1.14785		chr7_106868946_A_G	15.4873	2.80259		chr12_50352080_C_CCTGCTGAGGGGTGAGAGGGATCCCCAGGGCCTGG	1.86756	0.933778		chr2_218676196_A_G	13.7059	2.68825		chr22_25565066_C_G	14.5012	2.74092		chr2_202518975_C_T	14.6069	2.74772		chr5_36200281_C_T	21.4256	3.1102		chr5_157494711_C_T	14.6694	2.75171		chr11_71438888_G_T	14.5315	2.74287		chr7_21765477_G_A	1.26258	0.631291		chr4_87614124_C_T	14.6694	2.75171		chr6_24495201_T_G	3.37185	1.47519		chr6_18143724_C_G	0.649901	0.324951		chr13_20189546_AC_A	0.914736	0.457368
chr15_68321424_G_A	0.395929	0.197964		chr7_35474_G_GCTGCTA	25.2007	3.26579		chr19_45677711_T_C	7.31107	2.11759		chr1_36475383_C_T	3.54245	1.51347		chr16_57897409_C_G	15.4298	2.79909		chr1_201293980_G_A	2.93198	1.36914		chr15_86674435_C_T	3.03878	1.39594		chr3_113655581_C_T	14.9898	2.77195		chr13_49566640_TG_T	14.828	2.76178		chr18_49843348_C_T	14.6794	2.75234		chr13_75481391_A_T	14.7285	2.75548		chr4_84753848_C_A	6.02975	1.95015						chr15_82892818_C_T	0.358454	0.179227		chr12_88089352_G_A	15.3762	2.79583		chr19_44067040_CTG_C	21.4573	3.11161						chr7_33388134_C_A	14.7341	2.75583		chr1_202495645_G_A	2.14816	1.14682		chr9_23692712_G_A	15.4873	2.80259		chr11_2925087_C_T	1.8624	0.931202		chr2_231398702_T_A	13.7059	2.68825		chr4_25664216_G_C	14.5012	2.74092		chr8_133029895_C_T	14.6069	2.74772		chr6_149679903_C_A	21.4256	3.1102		chr5_161895764_G_A	14.6694	2.75171		chr5_126810213_C_T	14.5315	2.74287		chr12_109227437_G_A	1.26203	0.631017		chr5_122076905_T_C	14.6694	2.75171		chr7_99429117_G_A	3.37185	1.47519		chr13_20189546_AC_A	0.64879	0.324395		chr20_5302677_A_C	0.910553	0.455276
chr15_68325201_T_C	0.395929	0.197964		chr2_176171679_A_G	25.1859	3.26522		chr19_45779355_G_A	7.31107	2.11759		chr9_83903556_G_A	3.52851	1.51039		chr17_1879689_G_C	15.4298	2.79909		chr1_67047347_A_G	2.93198	1.36914		chrX_7843768_A_ACTGTGTGGATG	3.02327	1.39209		chr3_114001697_C_T	14.9898	2.77195		chr16_53490157_C_T	14.828	2.76178		chr18_53402840_G_T	14.6794	2.75234		chr13_93830433_T_A	14.7285	2.75548		chr5_14482660_C_T	6.02975	1.95015						chr15_84657998_G_T	0.358454	0.179227		chr13_102852137_C_G	15.3762	2.79583		chr19_49134848_G_T	21.4573	3.11161						chrX_12717833_G_A	14.7341	2.75583		chr16_77293108_G_A	2.12854	1.14057		chr19_42401828_CAG_C	15.4869	2.80256		chr11_119677692_C_T	1.85362	0.926808		chr2_27449716_G_A	13.7059	2.68825		chr20_34481200_A_G	14.501	2.7409		chr9_134691014_C_T	14.6069	2.74772		chr7_100861390_A_G	21.4256	3.1102		chr5_168749565_G_A	14.6694	2.75171		chr9_95508244_G_GCAGCC	14.5315	2.74287		chr6_31592893_C_T	1.25503	0.627513		chr5_127402664_C_G	14.6694	2.75171		chr8_104427994_A_G	3.37185	1.47519		chr2_127637302_C_CT	0.643769	0.321884		chr2_208124196_G_C	0.906328	0.453164
chr15_68326760_T_C	0.395929	0.197964		chr20_31845292_C_T	25.1579	3.26415		chr19_46412651_C_T	7.31107	2.11759		chr1_201468704_C_T	3.52816	1.51032		chr17_40866793_G_C	15.4298	2.79909		chr20_46010604_G_A	2.93198	1.36914		chr9_132792773_G_A	3.02155	1.39167		chr3_114010879_G_GT	14.9898	2.77195		chr16_67197613_A_G	14.828	2.76178		chr18_57655306_C_G	14.6794	2.75234		chr14_102870376_G_A	14.7285	2.75548		chr5_149934570_T_C	6.02975	1.95015						chr15_85655709_G_A	0.358454	0.179227		chr14_21392574_G_A	15.3762	2.79583		chr19_49556369_T_C	21.4573	3.11161						chrX_19374564_G_A	14.7341	2.75583		chr6_132713848_G_A	2.12854	1.14057		chr17_2065560_C_T	15.4862	2.80252		chr2_102718982_A_G	1.851	0.9255		chr2_44201324_C_G	13.7059	2.68825		chr2_178640628_G_GTGGTA	14.5005	2.74088		chr11_65867953_C_T	14.6068	2.74771		chr7_8221324_T_C	21.4256	3.1102		chr5_177405102_A_ATCTGGCCACAGCTGCTTGCTCAGTTCTATACCATATCTCATTCTTGTGGAAAAACCGGAGAAGCTGAGGCTCAAAGCACTTCTCTGGGGACAAAGAGGGATAGTGG	14.6694	2.75171		chr17_73201822_CAAGTGGCA_C	14.5311	2.74284		chr1_114679616_T_A	1.25153	0.625763		chr5_128305883_T_C	14.6694	2.75171		chr9_70640648_G_A	3.37185	1.47519		chr19_4361659_C_T	0.641952	0.320976		chr3_184315837_CAT_C	0.892302	0.446151
chr15_68326764_G_A	0.395929	0.197964		chr22_18634489_T_TC	25.1539	3.264		chr19_7184338_C_T	7.31107	2.11759		chr9_121331450_T_G	3.52447	1.5095		chr17_42782789_G_A	15.4298	2.79909		chr3_53099456_T_C	2.93198	1.36914		chr1_26029665_G_A	3.01488	1.39001		chr3_119730266_C_T	14.9898	2.77195		chr16_68371908_G_A	14.828	2.76178		chr18_57688361_G_A	14.6794	2.75234		chr14_53950610_C_T	14.7285	2.75548		chr5_79044546_C_CA	6.02975	1.95015						chr15_85719201_G_A	0.358454	0.179227		chr14_23402496_C_T	15.3762	2.79583		chr19_6306754_A_G	21.4573	3.11161						chrX_74743872_C_A	14.7341	2.75583		chr11_47638749_T_A	2.12658	1.13994		chr3_130716472_C_T	15.4862	2.80252		chr3_171608345_C_CT	1.85085	0.925423		chr2_54666004_A_G	13.7059	2.68825		chrX_30718547_G_A	14.5005	2.74088		chr12_102894860_T_C	14.6068	2.74771		chr8_106761210_G_A	21.4256	3.1102		chr5_180792169_C_G	14.6694	2.75171		chr2_233719592_C_T	14.5309	2.74283		chr17_80112072_G_A	1.25115	0.625576		chr5_13769538_TC_T	14.6694	2.75171		chr4_139889926_GC_G	3.31847	1.4629		chr12_7066589_G_A	0.634047	0.317024		chr16_69714966_G_A	0.891639	0.445819
chr15_68328252_C_A	0.395929	0.197964		chr17_42513892_C_T	25.1377	3.26338		chr2_151503350_G_A	7.31107	2.11759		chr10_15132925_C_T	3.51002	1.5063		chr17_50380319_C_T	15.4298	2.79909		chr7_4788227_C_T	2.93198	1.36914		chr15_41876809_GTGTGTGCAGCTGGGTGCTGGCTC_G	3.01138	1.38913		chr3_129404347_G_A	14.9898	2.77195		chr17_43533254_G_A	14.828	2.76178		chr18_63486985_T_A	14.6794	2.75234		chr14_67806601_T_G	14.7285	2.75548		chr5_90781527_G_T	6.02975	1.95015						chr15_85727401_G_A	0.358454	0.179227		chr14_23430601_C_T	15.3762	2.79583		chr19_652865_C_A	21.4573	3.11161						chr3_186853198_C_T	14.734	2.75582		chr5_76665143_G_C	2.11765	1.13708		chr4_86785275_G_T	15.4862	2.80252		chr2_107862976_G_A	1.85067	0.925334		chr20_51454650_G_C	13.7059	2.68825		chr6_33165593_C_T	14.5004	2.74087		chr15_80186153_C_T	14.6068	2.74771		chr8_97686680_A_T	21.4256	3.1102		chr5_95516990_G_A	14.6694	2.75171		chr9_133070630_G_A	14.5305	2.7428		chr1_152312600_CACTG_C	1.24888	0.62444		chr5_140697374_C_T	14.6694	2.75171		chr15_86674435_C_T	3.31118	1.46121		chr1_18872954_G_T	0.632713	0.316356		chr6_32974578_C_G	0.88979	0.444895
chr15_68335774_G_T	0.395929	0.197964		chr5_141303771_G_T	25.1355	3.26329		chr2_151880901_C_T	7.31107	2.11759		chr11_71075173_C_T	3.48197	1.50006		chr18_36199745_C_T	15.4298	2.79909		chr19_54240413_T_TTG	2.91816	1.36562		chr1_103025546_G_A	3.01078	1.38899		chr3_131162464_C_T	14.9898	2.77195		chr20_33676776_G_A	14.828	2.76178		chr18_7016544_CT_C	14.6794	2.75234		chr14_67815878_C_T	14.7285	2.75548		chr6_100655802_A_G	6.02975	1.95015						chr15_90426241_A_G	0.358454	0.179227		chr14_24103193_G_A	15.3762	2.79583		chr1_110041788_C_A	21.4573	3.11161						chr8_3493705_C_G	14.734	2.75582		chr10_103458664_C_T	2.10801	1.13398		chr7_159034217_A_G	15.4862	2.80252		chr5_33751349_A_T	1.84187	0.920935		chr21_26837976_A_T	13.7059	2.68825		chr15_31028462_T_A	14.5004	2.74087		chr16_2097386_CA_C	14.6068	2.74771		chr1_248650083_G_GACAAA	21.4244	3.11015		chr6_10764580_G_A	14.6694	2.75171		chr16_1079579_C_A	14.5299	2.74277		chr6_154039434_C_T	1.24793	0.623964		chr5_14758538_C_T	14.6694	2.75171		chr10_123149856_C_G	3.29278	1.45693		chr10_125752870_G_A	0.624538	0.312269		chr6_32521981_T_TGC	0.884641	0.44232
chr15_68335777_T_C	0.395929	0.197964		chr12_53215346_C_A	25.1351	3.26328		chr2_15383259_G_A	7.31107	2.11759		chr10_14945139_G_A	3.45756	1.4946		chr19_11233328_G_A	15.4298	2.79909		chr5_52905892_C_T	2.87365	1.3542		chr2_25161223_T_C	3.01078	1.38899		chr3_13319781_G_A	14.9898	2.77195		chr2_160107677_A_T	14.828	2.76178		chr18_75286468_G_A	14.6794	2.75234		chr14_73959177_G_A	14.7285	2.75548		chr6_10529149_C_T	6.02975	1.95015						chr15_90426266_G_C	0.358454	0.179227		chr14_64803760_C_A	15.3762	2.79583		chr1_112703769_C_T	21.4573	3.11161						chrX_153905915_C_T	14.734	2.75582		chr12_243733_A_T	2.08274	1.12582		chr9_87648811_C_T	15.4862	2.80252		chr10_98257696_T_G	1.84028	0.920142		chr21_26840520_G_A	13.7059	2.68825		chr4_40790727_AT_A	14.5004	2.74087		chr16_2097393_TGGCCCGCCTGG_T	14.6068	2.74771		chr2_26440376_A_C	21.4244	3.11015		chr6_109791491_C_CG	14.6694	2.75171		chr6_33189072_C_G	14.5295	2.74274		chr13_99982765_A_C	1.21608	0.608039		chr5_16474898_T_C	14.6694	2.75171		chr16_51141746_CTG_C	3.29278	1.45693		chr2_151490008_G_A	0.624226	0.312113		chr7_152273846_G_A	0.872616	0.436308
chr15_68350673_T_C	0.395929	0.197964		chr2_100982651_T_A	25.1252	3.2629		chr2_205121643_G_A	7.31107	2.11759		chr14_24207299_C_G	3.45756	1.4946		chr19_12885328_C_A	15.4298	2.79909		chr2_58160147_ACT_A	2.86339	1.35154		chr4_121670000_C_T	3.01078	1.38899		chr3_146455265_AAC_A	14.9898	2.77195		chr2_27462723_G_A	14.828	2.76178		chr19_10378254_CA_C	14.6794	2.75234		chr14_76498247_A_G	14.7285	2.75548		chr6_112191833_T_C	6.02975	1.95015						chr15_90440585_G_A	0.358454	0.179227		chr15_32111881_A_G	15.3762	2.79583		chr1_151530618_G_T	21.4573	3.11161						chrX_53248782_G_A	14.734	2.75582		chr3_50608014_G_A	2.08274	1.12582		chr12_38320937_G_A	15.4851	2.80246		chr4_3074920_AGC_A	1.82974	0.914869		chr21_26842565_G_A	13.7059	2.68825		chr14_45175343_AG_A	14.5003	2.74086		chr19_35841805_C_T	14.6068	2.74771		chr12_19512396_A_G	21.424	3.11013		chr6_111572908_C_A	14.6694	2.75171		chr17_63941931_G_A	14.5293	2.74273		chr16_47503085_G_A	1.21608	0.608039		chr5_174729288_C_G	14.6694	2.75171		chr17_8110177_G_A	3.29278	1.45693		chr14_50435050_G_A	0.613733	0.306867		chr7_73434891_A_C	0.865774	0.432887
chr15_68351326_C_T	0.395929	0.197964		chr17_48551028_A_T	25.1128	3.26243		chr2_208288812_G_A	7.31107	2.11759		chr17_19555892_T_A	3.45756	1.4946		chr19_3585767_A_C	15.4298	2.79909		chr6_100631132_T_G	2.86339	1.35154		chr4_2928470_A_T	3.01078	1.38899		chr3_154225982_G_A	14.9898	2.77195		chr3_50379443_G_A	14.828	2.76178		chr19_10635233_G_A	14.6794	2.75234		chr14_78803767_C_G	14.7285	2.75548		chr6_144748255_C_A	6.02975	1.95015						chr15_90454513_G_A	0.358454	0.179227		chr15_42732344_G_C	15.3762	2.79583		chr1_154135846_AG_A	21.4573	3.11161						chrX_80808591_G_T	14.7339	2.75582		chr6_132693092_G_A	2.08274	1.12582		chr4_99076770_CA_C	15.4851	2.80246		chr12_113128128_G_A	1.8291	0.91455		chr22_38671073_CAG_C	13.7059	2.68825		chr6_69701898_AAGAG_A	14.5003	2.74086		chr3_126489297_C_T	14.6068	2.74771		chr16_54284658_C_A	21.4228	3.11008		chr6_129144006_C_T	14.6694	2.75171		chr5_78267588_C_T	14.5293	2.74273		chr3_197138371_C_T	1.21489	0.607444		chr5_177295388_G_C	14.6694	2.75171		chr20_62833053_A_G	3.29278	1.45693		chr19_54631010_CT_C	0.608838	0.304419		chrX_70258582_C_T	0.849663	0.424832
chr15_68351367_G_A	0.395929	0.197964		chr12_53215391_C_T	25.1035	3.26207		chr2_210573325_G_A	7.31107	2.11759		chr17_3898986_C_T	3.45756	1.4946		chr19_38916092_C_T	15.4298	2.79909		chr19_7141682_C_T	2.85798	1.35014		chr4_95185094_C_T	3.01078	1.38899		chr3_171642864_T_C	14.9898	2.77195		chr7_152103225_C_T	14.828	2.76178		chr19_1080269_G_A	14.6794	2.75234		chr14_92004264_C_T	14.7285	2.75548		chr6_152122500_G_C	6.02975	1.95015						chr15_90477786_G_A	0.358454	0.179227		chr15_48481672_C_T	15.3762	2.79583		chr1_160093068_G_A	21.4573	3.11161						chr12_112477719_A_G	14.7338	2.75581		chr12_40487874_C_A	2.08022	1.125		chr1_161544763_C_A	15.484	2.80239		chr15_43872814_C_CTATT	1.82646	0.913231		chr22_38671117_C_T	13.7059	2.68825		chr3_142568066_C_T	14.5001	2.74085		chr9_137019242_G_A	14.6068	2.74771		chr1_236538912_G_GTA	21.4226	3.11007		chr6_129154574_T_A	14.6694	2.75171		chr16_20032019_G_A	14.5289	2.7427		chr2_178447477_C_CCAAT	1.20561	0.602806		chr5_178986224_C_G	14.6694	2.75171		chr2_211386888_C_A	3.29278	1.45693		chr7_100779751_G_A	0.60638	0.30319		chr17_16948873_A_G	0.846422	0.423211
chr15_68364768_C_T	0.395929	0.197964		chr2_131480237_G_A	25.0874	3.26145		chr2_219212454_C_T	7.31107	2.11759		chr19_43554708_G_A	3.45756	1.4946		chr19_45352211_G_A	15.4298	2.79909		chr2_219418632_C_T	2.85798	1.35014		chr7_80672777_G_T	3.01078	1.38899		chr3_182884806_G_A	14.9898	2.77195		chr9_76354070_G_A	14.828	2.76178		chr19_12658250_C_A	14.6794	2.75234		chr14_92833264_G_A	14.7285	2.75548		chr6_38580228_G_A	6.02975	1.95015						chr15_90483443_C_T	0.358454	0.179227		chr15_48760134_C_T	15.3762	2.79583		chr1_186361636_T_C	21.4573	3.11161						chr13_33016904_G_A	14.7338	2.75581		chr20_47627680_C_T	2.07704	1.12397		chr5_160232146_C_T	15.4817	2.80225		chr2_157296405_T_C	1.82615	0.913077		chr22_43064227_C_T	13.7059	2.68825		chr1_186906963_A_T	14.5001	2.74085		chr2_26466827_G_C	14.6066	2.7477		chr1_53464730_C_T	21.4226	3.11007		chr6_129353216_G_A	14.6694	2.75171		chr16_28902386_G_A	14.5289	2.7427		chr19_41879574_C_A	1.1973	0.598651		chr5_180792025_C_T	14.6694	2.75171		chr2_88583496_T_A	3.29278	1.45693		chr17_10497914_C_G	0.599462	0.299731		chr3_9750423_G_A	0.8444	0.4222
chr15_73597147_C_T	0.395929	0.197964		chr2_131480262_C_T	25.0558	3.26024		chr2_219572489_G_A	7.31107	2.11759		chr20_1980428_CCA_C	3.45756	1.4946		chr19_49813018_C_A	15.4298	2.79909		chr3_7146501_G_A	2.85798	1.35014		chr11_44081248_G_C	2.9542	1.37478		chr3_35793828_C_T	14.9898	2.77195		chr11_17720141_G_T	14.8278	2.76177		chr19_13025444_T_C	14.6794	2.75234		chr14_94314335_ATC_A	14.7285	2.75548		chr6_41030418_G_A	6.02975	1.95015						chr15_90483499_C_T	0.358454	0.179227		chr15_58542532_A_G	15.3762	2.79583		chr1_201781297_C_A	21.4573	3.11161						chr16_81364989_G_C	14.7338	2.75581		chr13_95894596_G_A	2.07654	1.12381		chr16_4507014_T_C	15.4783	2.80205		chr4_36057931_G_GA	1.82408	0.91204		chr3_113250809_G_A	13.7059	2.68825		chr18_31004150_A_G	14.5	2.74084		chrX_153725805_A_G	14.6066	2.7477		chr1_1407019_G_A	21.4221	3.11005		chr6_129465254_G_A	14.6694	2.75171		chr9_34517453_C_T	14.5289	2.7427		chr2_44301117_G_A	1.1973	0.598651		chr5_33984310_T_C	14.6694	2.75171		chr3_51989004_C_T	3.29278	1.45693		chr17_63538464_C_G	0.599462	0.299731		chr4_139889931_TGCTGCTGCTGC_T	0.842414	0.421207
chr15_74721007_G_GC	0.395929	0.197964		chr15_74722782_G_A	25.0276	3.25916		chr2_241744770_A_G	7.31107	2.11759		chr20_5314116_C_T	3.45756	1.4946		chr19_6040216_C_T	15.4298	2.79909		chr6_10410091_G_A	2.85798	1.35014		chr3_184357688_C_T	2.9542	1.37478		chr3_36443410_G_A	14.9898	2.77195		chr12_545396_A_G	14.8278	2.76177		chr19_33211387_C_T	14.6794	2.75234		chr15_101177981_C_T	14.7285	2.75548		chr6_5404659_A_C	6.02975	1.95015						chr15_90484318_A_G	0.358454	0.179227		chr16_31484706_G_C	15.3762	2.79583		chr1_204116660_C_T	21.4573	3.11161						chr3_128895417_G_A	14.7338	2.75581		chr12_40487871_G_A	2.07574	1.12354		chr8_20171542_T_C	15.4772	2.80198		chr8_658992_CGGTGTGCACTG_C	1.82051	0.910257		chr3_113268407_G_A	13.7059	2.68825		chr10_17235240_C_G	14.4998	2.74083		chr1_226895521_C_T	14.6065	2.74769		chr1_149887150_T_C	21.4221	3.11005		chr6_136846131_A_G	14.6694	2.75171		chr8_63085945_G_A	14.5277	2.74263		chr3_41819492_C_CT	1.19555	0.597775		chr5_83572543_C_T	14.6694	2.75171		chr4_15599699_A_T	3.29278	1.45693		chr20_47627680_C_T	0.595874	0.297937		chr2_127637302_C_CT	0.837922	0.418961
chr15_78270533_G_C	0.395929	0.197964		chr12_52613837_G_A	25.0232	3.25899		chr2_27369525_C_T	7.31107	2.11759		chr2_111142377_G_A	3.45756	1.4946		chr19_8553384_A_G	15.4298	2.79909		chr8_26864291_A_G	2.85798	1.35014		chr11_119345562_TG_T	2.94039	1.37128		chr3_42691889_G_A	14.9898	2.77195		chr18_2667022_A_T	14.8278	2.76177		chr19_33772560_C_A	14.6794	2.75234		chr15_31032859_C_A	14.7285	2.75548		chr6_56625236_C_T	6.02975	1.95015						chr15_90500100_G_A	0.358454	0.179227		chr16_55484159_G_A	15.3762	2.79583		chr1_206648511_G_A	21.4573	3.11161						chr7_100772003_G_A	14.7338	2.75581		chr21_46145925_G_GC	2.07276	1.12257		chr18_41987821_G_C	15.4761	2.80191		chr2_85343726_C_T	1.81036	0.905179		chr3_12161588_G_A	13.7059	2.68825		chr11_124923807_C_T	14.4998	2.74083		chr9_136515543_C_T	14.6065	2.74769		chr1_149887700_C_T	21.4221	3.11005		chr6_152510209_G_A	14.6694	2.75171		chr11_69818731_A_G	14.5275	2.74261		chr8_16155085_G_A	1.19231	0.596153		chr6_104785043_G_A	14.6694	2.75171		chr4_186084674_C_A	3.29278	1.45693		chr4_55482360_G_C	0.590875	0.295438		chr1_155670324_C_T	0.829928	0.414964
chr15_78274277_G_A	0.395929	0.197964		chr7_7673388_G_T	25.0127	3.25858		chr2_29223430_C_T	7.31107	2.11759		chr2_26527907_G_A	3.45756	1.4946		chr1_158671371_G_C	15.4298	2.79909		chr21_36743388_G_A	2.83195	1.34337		chr14_23403415_C_A	2.94039	1.37128		chr3_48642779_G_A	14.9898	2.77195		chr19_2117222_C_T	14.8278	2.76177		chr19_33772690_G_A	14.6794	2.75234		chr15_34228545_C_T	14.7285	2.75548		chr7_100102889_T_C	6.02975	1.95015						chr15_90878266_C_G	0.358454	0.179227		chr16_68685258_G_T	15.3762	2.79583		chr1_22598943_G_T	21.4573	3.11161						chrX_130014991_G_A	14.7338	2.75581		chr10_86921680_C_T	2.06284	1.11934		chr19_10295614_T_A	15.4637	2.80116		chr4_158871478_C_T	1.79948	0.899742		chr3_185192893_G_C	13.7059	2.68825		chr11_18317812_G_C	14.4998	2.74083		chr9_77358375_G_C	14.6065	2.74769		chr1_156592169_T_C	21.4221	3.11005		chr6_154091183_T_C	14.6694	2.75171		chr10_18527610_G_A	14.5274	2.74261		chr4_153705165_G_A	1.18338	0.591689		chr6_10529455_G_GT	14.6694	2.75171		chr4_26489347_C_A	3.29278	1.45693		chr7_152273846_G_A	0.590528	0.295264		chr12_7066589_G_A	0.828326	0.414163
chr15_78274398_A_T	0.395929	0.197964		chr17_8492822_C_T	25.0075	3.25838		chr2_39058737_A_G	7.31107	2.11759		chr2_27094916_C_T	3.45756	1.4946		chr1_16051803_G_A	15.4298	2.79909		chr11_67611982_A_C	2.8014	1.33537		chr18_7049116_G_A	2.94039	1.37128		chr3_49683038_A_G	14.9898	2.77195		chr8_144059768_C_CG	14.8278	2.76177		chr19_38721654_G_A	14.6794	2.75234		chr15_42359951_G_A	14.7285	2.75548		chr7_128842895_G_A	6.02975	1.95015						chr15_90879540_G_A	0.358454	0.179227		chr16_87644977_G_A	15.3762	2.79583		chr1_232425673_C_A	21.4573	3.11161						chrX_53559462_G_A	14.7338	2.75581		chr14_94288306_C_T	2.06284	1.11934		chr7_45920948_G_A	15.4542	2.80058		chr5_127420181_G_A	1.79597	0.897987		chr3_37102980_G_A	13.7059	2.68825		chr11_65868383_C_T	14.4998	2.74083		chrX_37783493_G_C	14.6065	2.74769		chr1_201899463_G_T	21.4221	3.11005		chr6_18121753_A_AG	14.6694	2.75171		chr11_117820884_G_A	14.5274	2.74261		chr13_37582401_C_T	1.1782	0.589102		chr6_117308828_T_A	14.6694	2.75171		chr6_101676694_C_T	3.29278	1.45693		chr4_65643367_T_G	0.579656	0.289828		chr6_160154805_G_A	0.826994	0.413497
chr15_78275551_G_A	0.395929	0.197964		chr7_99859928_G_A	24.94	3.25579		chr2_98391964_C_T	7.31107	2.11759		chr2_31350118_G_A	3.45756	1.4946		chr1_183240089_T_A	15.4298	2.79909		chr11_88294197_C_T	2.8014	1.33537		chr19_39505449_A_G	2.94039	1.37128		chr3_50187730_G_A	14.9898	2.77195		chr8_17642715_G_T	14.8278	2.76177		chr19_41248784_G_A	14.6794	2.75234		chr15_44570551_C_T	14.7285	2.75548		chr7_135362952_G_A	6.02975	1.95015						chr15_90879977_G_A	0.358454	0.179227		chr17_41820344_T_A	15.3762	2.79583		chr1_23387410_T_C	21.4573	3.11161						chrX_64192280_T_A	14.7338	2.75581		chr7_15201308_G_GT	2.0335	1.10972		chr4_99082029_C_T	15.4429	2.79989		chr19_54221348_C_CACTG	1.79568	0.897841		chr3_37129125_G_A	13.7059	2.68825		chr13_27623036_C_T	14.4998	2.74083		chrX_19360834_C_T	14.6065	2.74768		chr1_205269652_G_A	21.4221	3.11005		chr6_34983337_AAAAAGAAGTAC_A	14.6694	2.75171		chr13_93545320_A_G	14.5274	2.74261		chr15_72230974_G_C	1.17417	0.587084		chr6_129403859_C_T	14.6694	2.75171		chr6_32040421_C_T	3.29278	1.45693		chr5_76668682_C_T	0.570123	0.285062		chr11_89284793_G_A	0.812247	0.406123
chr15_78275590_A_G	0.395929	0.197964		chr17_63535856_T_C	24.9297	3.25539		chr20_22581995_T_G	7.31107	2.11759		chr3_167465524_TTG_T	3.45756	1.4946		chr1_207471086_G_T	15.4298	2.79909		chr14_78968335_G_A	2.8014	1.33537		chr2_237347829_G_A	2.94039	1.37128		chr3_51663089_C_T	14.9898	2.77195		chr9_127912671_G_A	14.8278	2.76177		chr19_41422733_G_A	14.6794	2.75234		chr15_45268244_G_A	14.7285	2.75548		chr7_18648498_G_A	6.02975	1.95015						chr15_90880185_C_T	0.358454	0.179227		chr17_63972433_C_T	15.3762	2.79583		chr1_248848266_G_A	21.4573	3.11161						chr11_103173242_C_A	14.7337	2.7558		chr3_56567039_G_A	2.03103	1.1089		chr1_216519400_G_A	15.4394	2.79968		chr8_38057122_C_T	1.79206	0.896029		chr3_42188102_A_G	13.7059	2.68825		chr14_102250953_C_T	14.4998	2.74083		chr14_50613343_C_T	14.6063	2.74768		chr1_231337494_C_T	21.4221	3.11005		chr6_36294299_C_T	14.6694	2.75171		chr1_52381653_C_T	14.5274	2.74261		chr6_32530182_GCT_G	1.16935	0.584677		chr6_129445724_A_T	14.6694	2.75171		chr6_75855204_G_A	3.29278	1.45693		chr9_132854870_T_C	0.568867	0.284433		chr1_206342907_C_T	0.811219	0.40561
chr15_78280453_C_T	0.395929	0.197964		chr19_6279771_A_G	24.923	3.25513		chr20_22583120_A_C	7.31107	2.11759		chr3_167465528_ACC_A	3.45756	1.4946		chr1_226964998_A_G	15.4298	2.79909		chr19_49182608_G_A	2.8014	1.33537		chr7_113879105_CCT_C	2.94039	1.37128		chr3_63837981_C_T	14.9898	2.77195		chr17_76625874_T_C	14.8277	2.76176		chr19_41433550_GC_G	14.6794	2.75234		chr15_48485409_C_G	14.7285	2.75548		chr7_19116823_C_G	6.02975	1.95015						chr16_11255223_C_T	0.358454	0.179227		chr17_64496510_TAG_T	15.3762	2.79583		chr1_39523038_C_T	21.4573	3.11161						chr1_156137191_G_A	14.7337	2.7558		chr15_48412619_G_A	2.01426	1.10335		chr6_32519601_G_A	15.4321	2.79924		chr16_903639_GT_G	1.79196	0.895979		chr4_114623095_G_A	13.7059	2.68825		chr14_45136348_A_G	14.4998	2.74083		chr16_2077722_C_T	14.6063	2.74768		chr1_43671653_CA_C	21.4221	3.11005		chr6_41030431_G_A	14.6694	2.75171		chr8_101570346_G_A	14.5274	2.74261		chr7_103565332_G_A	1.16654	0.58327		chr6_132684448_C_T	14.6694	2.75171		chr8_22201829_G_A	3.29278	1.45693		chr3_53865249_C_T	0.5613	0.28065		chr12_109185711_G_A	0.811008	0.405504
chr15_79961089_G_GA	0.395929	0.197964		chr7_102204445_TG_T	24.9025	3.25434		chr20_33408541_G_A	7.31107	2.11759		chr3_167465533_TTTTC_T	3.45756	1.4946		chr1_236749140_T_G	15.4298	2.79909		chr2_26480959_G_A	2.8014	1.33537		chr8_47954349_AT_A	2.93801	1.37068		chr3_97967283_C_T	14.9898	2.77195		chr1_43980038_G_A	14.8277	2.76176		chr19_42226085_G_A	14.6794	2.75234		chr15_48742011_G_A	14.7285	2.75548		chr7_4789929_G_A	6.02975	1.95015						chr16_20540654_C_G	0.358454	0.179227		chr17_7221664_C_G	15.3762	2.79583		chr1_48232478_A_G	21.4573	3.11161						chr9_100293045_T_C	14.7337	2.7558		chr6_52897919_T_C	2.01426	1.10335		chr8_1701274_CG_C	15.4285	2.79902		chr20_33083813_G_T	1.78906	0.894531		chr4_114623277_G_A	13.7059	2.68825		chr15_65198092_C_G	14.4998	2.74083		chr17_3589841_G_A	14.6062	2.74767		chr1_45605015_A_AG	21.4221	3.11005		chr6_42935590_G_A	14.6694	2.75171		chr16_16157661_ACCTTCTCT_A	14.5272	2.7426		chr1_11046609_T_C	1.16566	0.58283		chr6_144444327_G_A	14.6694	2.75171		chr9_32631390_C_T	3.29278	1.45693		chr17_21416248_G_T	0.559421	0.279711		chr3_10065867_G_C	0.80258	0.40129
chr15_79967685_C_T	0.395929	0.197964		chr6_27872068_A_G	24.8715	3.25314		chr20_38139619_T_G	7.31107	2.11759		chr5_140856425_A_T	3.45756	1.4946		chr1_33093410_G_T	15.4298	2.79909		chr4_95185094_C_T	2.8014	1.33537		chr12_80266571_C_T	2.93094	1.36888		chr4_148064448_C_T	14.9898	2.77195		chr2_86456829_C_G	14.8277	2.76176		chr19_42290680_G_A	14.6794	2.75234		chr15_84782901_C_T	14.7285	2.75548		chr7_75983548_G_C	6.02975	1.95015						chr16_20543009_G_A	0.358454	0.179227		chr17_74299781_G_A	15.3762	2.79583		chr1_53767999_G_T	21.4573	3.11161						chrX_17725704_CTT_C	14.7337	2.7558		chr7_100779516_A_AGGGC	2.00751	1.10111		chr8_37698481_G_A	15.4201	2.79851		chr2_70297376_A_ACAGC	1.78906	0.894531		chr4_138182382_A_T	13.7059	2.68825		chr15_78580897_G_A	14.4998	2.74083		chrX_109683308_C_T	14.6062	2.74767		chr1_46613053_A_T	21.4221	3.11005		chr6_44287626_T_C	14.6694	2.75171		chr1_236838588_G_A	14.5272	2.7426		chr2_1540770_G_A	1.15442	0.577208		chr6_35620213_AT_A	14.6694	2.75171		chr22_24098242_C_CG	3.27625	1.45308		chr10_47257_TG_T	0.556393	0.278197		chr6_18143724_C_G	0.800619	0.400309
chr15_81279598_G_A	0.395929	0.197964		chr9_34893095_G_C	24.8565	3.25256		chr20_45952664_GTCAC_G	7.31107	2.11759		chr5_156595043_G_A	3.45756	1.4946		chr1_97098599_G_A	15.4298	2.79909		chr5_119133773_G_A	2.8014	1.33537		chr6_144487567_G_A	2.91406	1.36458		chr4_165041024_C_T	14.9898	2.77195		chr4_108081613_G_A	14.8277	2.76176		chr19_44703459_G_A	14.6794	2.75234		chr15_87880376_A_C	14.7285	2.75548		chr7_80672793_TG_T	6.02975	1.95015						chr16_20543136_C_T	0.358454	0.179227		chr17_76472763_G_A	15.3762	2.79583		chr1_88961206_C_A	21.4573	3.11161						chrX_17725899_C_T	14.7337	2.7558		chr6_32584158_G_C	2.00639	1.10074		chr19_45973300_CG_C	15.4199	2.79849		chr1_247451959_GA_G	1.788	0.894002		chr4_150282517_C_T	13.7059	2.68825		chr17_35577474_A_G	14.4998	2.74083		chr16_8811098_C_T	14.606	2.74766		chr1_6135269_G_T	21.4221	3.11005		chr6_78997502_C_T	14.6694	2.75171		chr20_6097603_T_C	14.5272	2.7426		chr14_60509783_G_A	1.14839	0.574196		chr6_36684255_G_A	14.6694	2.75171		chr12_102843790_C_T	3.27367	1.45247		chr13_99970151_T_G	0.556393	0.278197		chr11_8730342_C_G	0.796466	0.398233
chr15_81305897_G_A	0.395929	0.197964		chr19_36141183_G_C	24.8278	3.25145		chr21_10596088_G_A	7.31107	2.11759		chr6_35509234_C_A	3.45756	1.4946		chr20_31830890_G_T	15.4298	2.79909		chr6_39909922_G_A	2.8014	1.33537		chr11_74698676_TAC_T	2.89382	1.35939		chr4_186639772_T_C	14.9898	2.77195		chr5_171311498_G_C	14.8277	2.76176		chr19_48587373_G_A	14.6794	2.75234		chr15_98934982_G_A	14.7285	2.75548		chr8_11786004_C_T	6.02975	1.95015						chr16_20545225_C_CG	0.358454	0.179227		chr17_78993848_C_T	15.3762	2.79583		chr1_91319117_C_T	21.4573	3.11161						chrX_80692989_G_A	14.7337	2.7558		chr6_32666522_A_ACC	1.98028	0.990142		chr1_2529782_GCGGGGCGCGGGGGAGCCGGGGCGCGGTGGGAACT_G	15.4087	2.79781		chr3_16598561_G_C	1.77805	0.889026		chr4_172952164_A_G	13.7059	2.68825		chr17_81510790_C_A	14.4998	2.74083		chr5_157502802_C_T	14.606	2.74766		chr1_74733316_CAGTGTTGA_C	21.4221	3.11005		chr6_89723065_G_A	14.6694	2.75171		chr6_143941643_A_AG	14.5272	2.7426		chr4_55609384_G_GAA	1.1396	0.569799		chr6_49435466_A_G	14.6694	2.75171		chr19_5896455_C_A	3.27367	1.45247		chr1_171841700_G_A	0.556393	0.278197		chr22_42141242_G_A	0.79577	0.397885
chr15_82854742_G_A	0.395929	0.197964		chr12_1646170_G_A	24.8163	3.25101		chr21_44382733_C_T	7.31107	2.11759		chr9_126695854_G_A	3.45756	1.4946		chr20_3230545_T_C	15.4298	2.79909		chr15_41567537_G_GCCCCAGCCAGCGCTCCCCAAAACCTCCAT	2.79129	1.33271		chr11_17612217_G_A	2.89379	1.35938		chr4_24831638_A_G	14.9898	2.77195		chr5_35763539_G_C	14.8277	2.76176		chr19_48955548_G_A	14.6794	2.75234		chr16_16106868_G_T	14.7285	2.75548		chr8_143925437_G_A	6.02975	1.95015						chr16_20548076_C_G	0.358454	0.179227		chr17_82036251_A_G	15.3762	2.79583		chr20_10043322_G_A	21.4573	3.11161						chrX_56564923_TG_T	14.7336	2.7558		chr20_967216_G_C	1.97189	0.985947		chr11_66559368_C_A	15.3845	2.79634		chr8_100709611_C_A	1.77408	0.887042		chr4_26430744_G_A	13.7059	2.68825		chr17_81510794_C_A	14.4998	2.74083		chr11_1450645_T_C	14.6058	2.74765		chr10_59906249_A_C	21.4221	3.11005		chr7_107905428_G_A	14.6694	2.75171		chr19_11381104_C_T	14.5271	2.74258		chr1_241885313_G_C	1.13777	0.568884		chr6_54349819_A_G	14.6694	2.75171		chr6_52423684_TAG_T	3.24728	1.44628		chr1_43181753_C_T	0.555423	0.277711		chr6_169744132_C_A	0.788072	0.394036
chr15_82875323_C_T	0.395929	0.197964		chr12_1646122_T_C	24.8133	3.25089		chr22_35412560_C_T	7.31107	2.11759		chr6_32530181_A_AAC	3.43858	1.49033		chr20_46726883_C_T	15.4298	2.79909		chr6_32584352_C_CATGTTTAA	2.78895	1.33209		chr1_152309046_C_T	2.89379	1.35938		chr4_41650397_A_G	14.9898	2.77195		chr8_38240359_A_G	14.8277	2.76176		chr19_49061646_C_G	14.6794	2.75234		chr16_18833096_G_C	14.7285	2.75548		chr8_144504634_C_T	6.02975	1.95015						chr16_20548122_CAG_C	0.358454	0.179227		chr18_10487863_C_T	15.3762	2.79583		chr20_19681964_G_A	21.4573	3.11161						chrX_63674132_A_G	14.7336	2.7558		chr6_42967450_C_T	1.97189	0.985947		chr11_66559377_A_G	15.3811	2.79613		chr3_98133052_G_A	1.77331	0.886655		chr4_26430889_G_A	13.7059	2.68825		chr17_81510799_C_T	14.4998	2.74083		chr15_41873590_C_G	14.6058	2.74765		chr10_79289867_T_C	21.4221	3.11005		chr7_107953667_T_A	14.6694	2.75171		chrX_40062973_TG_T	14.5271	2.74258		chr1_94043413_G_A	1.13344	0.566721		chr6_55874606_G_A	14.6694	2.75171		chr2_73385924_AGG_A	3.24022	1.44461		chrX_7843768_A_ACTGT	0.54783	0.273915		chr11_117351931_G_GA	0.787381	0.393691
chr15_82892818_C_T	0.395929	0.197964		chr14_99175543_G_C	24.7981	3.2503		chr22_37755596_G_A	7.31107	2.11759		chr11_56319207_C_T	3.43658	1.48988		chr20_48976100_C_T	15.4298	2.79909		chr1_179557056_C_G	2.78759	1.33173		chr13_20188965_T_C	2.88735	1.35773		chr4_48492992_G_T	14.9898	2.77195		chr16_67193055_A_T	14.8275	2.76175		chr19_49200652_G_T	14.6794	2.75234		chr16_2240113_G_A	14.7285	2.75548		chr8_60856533_G_A	6.02975	1.95015						chr16_20552171_TG_T	0.358454	0.179227		chr19_17181045_G_A	15.3762	2.79583		chr20_23084749_C_CG	21.4573	3.11161						chrX_71136332_G_A	14.7336	2.7558		chr4_165278502_C_A	1.9694	0.984698		chr2_113500322_C_T	15.3704	2.79547		chr6_170561966_AGCAGCAGCAGCAGCAG_A	1.76998	0.884992		chr4_93422822_T_C	13.7059	2.68825		chr19_48140027_C_T	14.4998	2.74083		chr4_76710275_G_A	14.6058	2.74765		chr10_79289869_A_G	21.4221	3.11005		chr7_11636263_G_A	14.6694	2.75171		chr19_5827962_G_C	14.5269	2.74257		chr1_53327838_CTG_C	1.12188	0.560938		chr6_7579990_G_A	14.6694	2.75171		chr14_105300595_G_A	3.23749	1.44397		chr1_223111858_G_A	0.543295	0.271647		chr14_92071010_C_CTGCTGCTGCTGCTGCTGCTGCTGCTGCTGCTGCTGCTGCTG	0.782801	0.3914
chr15_84657998_G_T	0.395929	0.197964		chr12_52618209_G_A	24.775	3.24941		chr22_39235828_G_A	7.31107	2.11759		chr1_6445763_CACCA_C	3.42582	1.48745		chr22_19041842_C_T	15.4298	2.79909		chrX_133311363_G_A	2.78759	1.33173		chr12_101753469_TGA_T	2.88645	1.3575		chr4_48540788_G_A	14.9898	2.77195		chr19_42336334_C_T	14.8275	2.76175		chr19_51029420_A_AG	14.6794	2.75234		chr16_23623070_AT_A	14.7285	2.75548		chr9_122381476_C_T	6.02975	1.95015						chr16_22244696_G_T	0.358454	0.179227		chr19_49862184_C_T	15.3762	2.79583		chr20_3804682_T_C	21.4573	3.11161						chrX_75784661_G_A	14.7336	2.7558		chr16_67174354_T_C	1.96534	0.982669		chr6_27873255_C_G	15.3696	2.79543		chr3_124666495_A_G	1.76387	0.881937		chr4_98421305_G_A	13.7059	2.68825		chr1_161072704_G_A	14.4998	2.74083		chr6_87500512_A_G	14.6058	2.74765		chr10_79289871_CA_C	21.4221	3.11005		chr7_128775624_A_G	14.6694	2.75171		chr12_55700910_T_C	14.5269	2.74257		chr16_72058355_G_C	1.11961	0.559805		chr6_75914873_G_A	14.6694	2.75171		chr19_11222812_C_T	3.23718	1.4439		chr12_11030436_C_T	0.540424	0.270212		chr6_32641521_CA_C	0.766345	0.383173
chr15_85719201_G_A	0.395929	0.197964		chr10_48424146_TC_T	24.7715	3.24927		chr22_40435537_C_T	7.31107	2.11759		chr19_40875778_G_T	3.41239	1.48442		chr22_19964244_T_C	15.4298	2.79909		chr21_10590523_G_T	2.75651	1.32349		chr17_3941105_G_A	2.88645	1.3575		chr4_90308402_G_C	14.9898	2.77195		chr5_114362924_C_G	14.8275	2.76175		chr19_51345333_C_T	14.6794	2.75234		chr16_4114080_G_A	14.7285	2.75548		chr9_128568894_A_ACGGGTGAGTATGAGTAGCT	6.02975	1.95015						chr16_22251257_G_A	0.358454	0.179227		chr19_8522488_G_A	15.3762	2.79583		chr20_46566288_T_C	21.4573	3.11161						chr17_10525859_C_T	14.7335	2.75579		chr16_70809809_G_A	1.95346	0.976729		chr4_99276645_GA_G	15.3496	2.7942		chr7_110835647_AT_A	1.75358	0.87679		chr5_113143263_G_A	13.7059	2.68825		chr1_186677714_T_TG	14.4998	2.74083		chrX_154535211_C_T	14.6058	2.74765		chr10_89611880_A_G	21.4221	3.11005		chr7_48507958_T_G	14.6694	2.75171		chr16_5073152_G_T	14.5269	2.74257		chr5_97173239_C_T	1.11906	0.55953		chr6_78946102_C_T	14.6694	2.75171		chr14_102263549_G_A	3.23275	1.44285		chr6_73787379_G_A	0.539357	0.269679		chr6_32641519_A_AG	0.759106	0.379553
chr15_85727401_G_A	0.395929	0.197964		chr2_73916646_A_T	24.7497	3.24842		chr22_42693750_T_TGGGGGGGGGGGGGGGGGGGGGGG	7.31107	2.11759		chr1_152214834_C_CATGT	3.41212	1.48435		chr22_24085031_AC_A	15.4298	2.79909		chr17_66212167_C_G	2.75442	1.32293		chr19_48499799_GTGGCGGCGGT_G	2.88645	1.3575		chr4_947892_G_T	14.9898	2.77195		chrX_71561803_G_A	14.8275	2.76175		chr19_53810469_A_G	14.6794	2.75234		chr16_70497300_G_A	14.7285	2.75548		chr9_132330094_G_A	6.02975	1.95015						chr16_22256775_G_A	0.358454	0.179227		chr1_108901810_G_T	15.3762	2.79583		chr20_51604975_A_G	21.4573	3.11161						chrX_116446795_C_T	14.7334	2.75579		chr8_31058542_A_G	1.95346	0.976729		chr11_78658278_C_G	15.3133	2.79198		chr20_49242680_G_A	1.75241	0.876204		chr5_43677749_C_G	13.7059	2.68825		chr1_53264236_G_A	14.4998	2.74083		chrX_147944977_G_A	14.6055	2.74763		chr11_119079191_CA_C	21.4221	3.11005		chr7_48516764_CTT_C	14.6694	2.75171		chr17_4898744_G_A	14.5269	2.74257		chr6_26090957_A_T	1.11717	0.558587		chr6_80167737_G_A	14.6694	2.75171		chr12_71553284_G_A	3.2262	1.4413		chr7_33635227_TC_T	0.532655	0.266328		chr11_7700427_C_T	0.754622	0.377311
chr15_90426241_A_G	0.395929	0.197964		chr6_32848094_T_C	24.6994	3.24647		chr22_46439379_G_A	7.31107	2.11759		chr15_83112847_T_G	3.40905	1.48366		chr22_37755537_G_A	15.4298	2.79909		chr1_197008677_T_A	2.75342	1.32267		chr1_160123375_G_A	2.88645	1.3575		chr5_116478135_C_T	14.9898	2.77195		chr10_93068569_C_T	14.8274	2.76174		chr19_6004277_C_T	14.6794	2.75234		chr16_70849795_ACT_A	14.7285	2.75548		chr9_136831837_G_A	6.02975	1.95015						chr16_22256893_C_T	0.358454	0.179227		chr1_118899073_G_A	15.3762	2.79583		chr20_61936809_A_G	21.4573	3.11161						chr17_80184216_G_A	14.7333	2.75578		chrX_38106771_C_T	1.93939	0.969694		chr1_19284686_C_T	15.2736	2.78955		chr12_11061546_C_T	1.74893	0.874465		chr5_55952052_G_A	13.7059	2.68825		chr4_38829064_G_A	14.4998	2.74083		chrX_154352826_T_G	14.6055	2.74763		chr11_1480453_T_A	21.4221	3.11005		chr7_55161567_T_C	14.6694	2.75171		chr17_59056907_G_C	14.5269	2.74257		chr15_88856791_TAC_T	1.11083	0.555414		chr7_107236517_C_T	14.6694	2.75171		chr12_91108384_A_G	3.20065	1.43524		chr6_32581568_G_GCA	0.517616	0.258808		chr17_41026759_AG_A	0.754236	0.377118
chr15_90426266_G_C	0.395929	0.197964		chr17_48551086_G_A	24.6946	3.24628		chr22_50244449_A_C	7.31107	2.11759		chr1_161074328_G_A	3.38036	1.47713		chr22_38123191_C_T	15.4298	2.79909		chr10_99832069_C_T	2.73365	1.31739		chr1_40301270_G_A	2.88645	1.3575		chr5_134682375_C_T	14.9898	2.77195		chr11_17574755_TGC_T	14.8274	2.76174		chr19_7117268_C_T	14.6794	2.75234		chr16_75631241_A_G	14.7285	2.75548		chr9_137233939_CCT_C	6.02975	1.95015						chr16_22258556_CCT_C	0.358454	0.179227		chr1_119953645_C_T	15.3762	2.79583		chr22_20999961_C_CCTGCCGCTTTGGGCACGTGCAGCATCTGGAGCACCTGCTG	21.4573	3.11161						chr16_2053342_C_T	14.7331	2.75577		chr2_43828024_C_T	1.93074	0.965369		chr5_36629786_A_T	15.2527	2.78826		chr8_97931370_C_T	1.7472	0.873598		chr5_83644459_C_A	13.7059	2.68825		chr5_140882461_CG_C	14.4998	2.74083		chrX_72656145_C_T	14.6055	2.74763		chr11_65115556_C_A	21.4221	3.11005		chr7_55181465_T_C	14.6694	2.75171		chr17_8104135_C_T	14.5269	2.74257		chr19_54813219_C_CA	1.10551	0.552756		chr7_107952077_C_T	14.6694	2.75171		chr14_102972094_C_T	3.20065	1.43524		chr13_99970149_CT_C	0.514573	0.257287		chr6_31592893_C_T	0.750374	0.375187
chr15_90440585_G_A	0.395929	0.197964		chr4_157361581_G_A	24.6883	3.24604		chr3_100320891_CA_C	7.31107	2.11759		chr10_97738626_A_G	3.37739	1.47645		chr2_144400138_G_A	15.4298	2.79909		chr11_124649754_C_A	2.73365	1.31739		chr3_46705887_C_T	2.88645	1.3575		chr5_138183755_G_A	14.9898	2.77195		chr11_17608343_G_A	14.8274	2.76174		chr19_7540193_G_A	14.6794	2.75234		chr16_81290437_C_T	14.7285	2.75548		chr9_35090140_G_A	6.02975	1.95015						chr16_22266426_C_T	0.358454	0.179227		chr1_12001775_C_T	15.3762	2.79583		chr22_30470252_C_T	21.4573	3.11161						chr20_44626469_A_G	14.7331	2.75577		chr20_34931980_G_A	1.93074	0.965369		chr19_54278530_G_A	15.2374	2.78732		chr3_75737947_CCT_C	1.74101	0.870505		chr6_149073987_TA_T	13.7059	2.68825		chr6_168650687_C_T	14.4998	2.74083		chr22_37084740_G_C	14.6054	2.74761		chr11_65613372_C_T	21.4221	3.11005		chr7_70787310_C_T	14.6694	2.75171		chr18_31004355_G_A	14.5269	2.74257		chr22_42127634_C_A	1.10165	0.550826		chr7_117611716_A_G	14.6694	2.75171		chr19_7647401_G_C	3.20065	1.43524		chr11_72008984_G_A	0.513893	0.256947		chr14_50435050_G_A	0.745648	0.372824
chr15_90454513_G_A	0.395929	0.197964		chr6_27139535_A_G	24.6697	3.24531		chr3_124658491_G_A	7.31107	2.11759		chr21_44399413_T_C	3.37739	1.47645		chr2_169151012_G_A	15.4298	2.79909		chr16_67287984_C_T	2.73365	1.31739		chr17_18144800_CA_C	2.88156	1.35624		chr5_141245606_G_T	14.9898	2.77195		chr11_17640960_G_A	14.8274	2.76174		chr19_7644641_G_C	14.6794	2.75234		chr16_85903119_T_C	14.7285	2.75548		chr9_36218224_G_A	6.02975	1.95015						chr16_22273654_T_G	0.358454	0.179227		chr1_160352181_A_G	15.3762	2.79583		chr22_46691742_A_G	21.4573	3.11161						chr6_168527664_G_A	14.7331	2.75577		chr6_89269147_C_T	1.93074	0.965369		chr17_28043013_A_G	15.2311	2.78693		chr14_20198016_C_CA	1.74055	0.870274		chr6_166366052_C_T	13.7059	2.68825		chr9_101686783_C_G	14.4998	2.74083		chr2_19931388_TC_T	14.6054	2.74761		chr11_67282359_C_T	21.4221	3.11005		chr7_74252458_C_T	14.6694	2.75171		chr22_38074909_C_T	14.5269	2.74257		chr13_23335537_A_C	1.10109	0.550543		chr7_138755700_C_T	14.6694	2.75171		chr10_84205895_C_A	3.19967	1.43501		chr14_35689622_T_C	0.509959	0.254979		chr6_32757848_T_C	0.743114	0.371557
chr15_90477786_G_A	0.395929	0.197964		chr2_20667362_G_GGCGGCGGCGGCGGCGGCGGC	24.6626	3.24504		chr3_124719078_G_A	7.31107	2.11759		chr4_9783034_C_A	3.37739	1.47645		chr2_189039307_T_A	15.4298	2.79909		chr17_3941105_G_A	2.73365	1.31739		chr6_129148991_G_A	2.87328	1.3541		chr5_141937297_G_A	14.9898	2.77195		chr12_460486_G_C	14.8274	2.76174		chr19_8530537_C_A	14.6794	2.75234		chr16_89526390_G_A	14.7285	2.75548		chr9_4583075_G_A	6.02975	1.95015						chr16_22273728_G_A	0.358454	0.179227		chr1_17004398_C_T	15.3762	2.79583		chr2_159227915_T_G	21.4573	3.11161						chrX_154367878_G_A	14.7331	2.75577		chr6_137871187_CT_C	1.91746	0.95873		chr11_32893160_AGCCGCCGCCGCCGCCGCCGCCCGCGCCCCCCGCCGCCCCCGTCCCCGCCAGCGCCGCTGCGCAGCCCCCCGCCCCAGCCTGGGCGTACGAACCCCGAGCC_A	15.2213	2.78632		chr6_116828845_G_A	1.72375	0.861877		chr7_108180279_T_C	13.7059	2.68825		chr9_2643252_G_A	14.4997	2.74082		chr3_45796352_A_G	14.6054	2.74761		chr11_67400796_A_T	21.4221	3.11005		chr7_80669971_CT_C	14.6694	2.75171		chr7_116559034_C_T	14.5269	2.74257		chr15_64824011_G_A	1.09944	0.549721		chr7_147977974_C_A	14.6694	2.75171		chr14_74911814_C_T	3.19967	1.43501		chr3_128904079_G_A	0.509233	0.254617		chr7_151982987_T_C	0.739486	0.369743
chr15_90483443_C_T	0.395929	0.197964		chr4_146640468_G_A	24.6587	3.24488		chr3_38482274_T_C	7.31107	2.11759		chr1_36172605_G_A	3.35904	1.47225		chr2_218809676_C_T	15.4298	2.79909		chr19_33413620_GAGT_G	2.73365	1.31739		chr1_9982630_G_A	2.85463	1.34928		chr5_144473764_T_A	14.9898	2.77195		chr12_57627824_G_A	14.8274	2.76174		chr1_109603488_T_C	14.6794	2.75234		chr17_10409410_A_G	14.7285	2.75548		chr9_72826915_G_A	6.02975	1.95015						chr16_22280262_G_A	0.358454	0.179227		chr1_186081288_G_T	15.3762	2.79583		chr2_172996552_C_A	21.4573	3.11161						chr13_31247087_C_T	14.733	2.75576		chr14_61720494_G_C	1.91282	0.956408		chr19_38849719_G_A	15.2201	2.78625		chr6_50715296_T_C	1.72375	0.861877		chr7_122388662_G_A	13.7059	2.68825		chr10_133538884_G_T	14.4996	2.74082		chr1_205795009_G_T	14.6052	2.7476		chr11_9586769_C_T	21.4221	3.11005		chr7_93479369_CG_C	14.6694	2.75171		chr9_128353203_G_A	14.5269	2.74257		chr6_32040110_G_T	1.0951	0.54755		chr7_17310016_G_A	14.6694	2.75171		chr17_82741355_G_A	3.19967	1.43501		chr2_106457045_C_T	0.5078	0.2539		chr3_46995763_G_A	0.739218	0.369609
chr15_90483499_C_T	0.395929	0.197964		chr4_146640420_C_T	24.6442	3.24432		chr3_45975318_C_T	7.31107	2.11759		chr13_25581949_T_C	3.35802	1.47202		chr2_219420939_G_A	15.4298	2.79909		chr1_171285449_C_T	2.73365	1.31739		chr10_78009515_C_T	2.8394	1.34532		chr5_150201102_C_T	14.9898	2.77195		chr17_49164263_G_A	14.8274	2.76174		chr1_113900176_A_G	14.6794	2.75234		chr17_10523796_C_T	14.7285	2.75548		chr19_47112558_CG_C	5.98133	1.94324						chr16_22280268_G_A	0.358454	0.179227		chr1_197477666_G_A	15.3762	2.79583		chr2_174481586_A_G	21.4573	3.11161						chr1_201089451_G_A	14.733	2.75576		chr7_143330817_G_A	1.91282	0.956408		chr15_82045674_C_T	15.2054	2.78534		chr2_198085516_G_A	1.72086	0.860429		chr7_122490155_T_C	13.7059	2.68825		chr10_14908817_G_A	14.4996	2.74082		chrX_154031329_G_A	14.6051	2.74759		chr12_113858844_C_A	21.4221	3.11005		chr7_98931511_C_A	14.6694	2.75171		chrX_107640978_A_T	14.5269	2.74257		chr13_95210754_C_A	1.09385	0.546923		chr7_23143945_T_G	14.6694	2.75171		chr1_161074328_G_A	3.19967	1.43501		chr11_8392542_C_CA	0.498116	0.249058		chr2_197420195_T_G	0.736966	0.368483
chr15_90484318_A_G	0.395929	0.197964		chr1_155675021_TG_T	24.6419	3.24423		chr3_48632988_C_T	7.31107	2.11759		chr16_72014641_C_T	3.35802	1.47202		chr2_219636686_C_T	15.4298	2.79909		chr1_43898237_A_T	2.73365	1.31739		chr14_50924018_T_C	2.82898	1.3426		chr5_154811276_A_G	14.9898	2.77195		chr19_35126530_G_A	14.8274	2.76174		chr1_11790786_A_G	14.6794	2.75234		chr17_11629446_CA_C	14.7285	2.75548		chr17_10500677_G_A	5.96858	1.94141						chr16_22280280_G_A	0.358454	0.179227		chr1_203225695_G_GTAGA	15.3762	2.79583		chr2_183161105_G_A	21.4573	3.11161						chrX_80691099_T_G	14.733	2.75576		chr2_44286063_T_C	1.91	0.955		chr19_38849793_AG_A	15.2027	2.78517		chr17_72648893_G_A	1.72071	0.860354		chr7_152105252_GA_G	13.7059	2.68825		chr10_16840445_C_CAGATGGA	14.4996	2.74082		chrX_41520464_C_T	14.6047	2.74757		chr12_119869104_G_T	21.4221	3.11005		chr8_112295904_C_A	14.6694	2.75171		chr12_110645120_C_T	14.5267	2.74256		chr2_71535283_G_A	1.09277	0.546385		chr7_30628656_A_G	14.6694	2.75171		chr1_2606283_T_A	3.19967	1.43501		chr11_8392543_G_GAACCA	0.498116	0.249058		chr11_112961618_GC_G	0.736365	0.368182
chr15_90500100_G_A	0.395929	0.197964		chr9_117589_G_T	24.6271	3.24365		chr3_58102235_C_T	7.31107	2.11759		chr3_184137637_G_A	3.35802	1.47202		chr2_240760825_G_A	15.4298	2.79909		chr20_391536_C_T	2.73365	1.31739		chr12_7690033_G_T	2.82175	1.34071		chr5_160644191_C_T	14.9898	2.77195		chr19_42351535_G_A	14.8274	2.76174		chr1_118097762_T_C	14.6794	2.75234		chr17_11807799_G_A	14.7285	2.75548		chr19_48954935_G_T	5.96578	1.94101						chr16_24172340_G_A	0.358454	0.179227		chr1_235677142_C_T	15.3762	2.79583		chr2_218498085_T_TC	21.4573	3.11161						chr19_45357502_C_T	14.7329	2.75575		chr13_87677213_G_A	1.90251	0.951256		chr1_120793454_C_T	15.1946	2.78468		chr1_228377056_C_T	1.71191	0.855955		chr7_27107968_G_T	13.7059	2.68825		chr10_20961734_T_A	14.4996	2.74082		chr10_20850493_T_C	14.6046	2.74756		chr12_120579827_A_G	21.4221	3.11005		chr8_113098934_C_G	14.6694	2.75171		chr12_62294196_G_A	14.5267	2.74256		chr7_117509093_G_A	1.09239	0.546193		chr7_39464219_G_C	14.6694	2.75171		chr3_47004352_C_T	3.19967	1.43501		chr6_21065218_C_T	0.495172	0.247586		chr6_32641443_TGA_T	0.73537	0.367685
chr15_90878266_C_G	0.395929	0.197964		chr1_110211766_CG_C	24.5952	3.24241		chr4_185502347_G_A	7.31107	2.11759		chr9_14792769_G_A	3.35802	1.47202		chr2_25239153_C_T	15.4298	2.79909		chr2_233637146_G_A	2.72048	1.31385		chr15_80168263_G_T	2.82175	1.34071		chr5_172234277_C_T	14.9898	2.77195		chr19_42356347_C_T	14.8274	2.76174		chr1_119941752_G_A	14.6794	2.75234		chr17_11886879_C_T	14.7285	2.75548		chr3_12004690_GCC_G	5.96053	1.94026						chr16_24174514_TCAGA_T	0.358454	0.179227		chr1_97699370_C_A	15.3762	2.79583		chr2_233488249_C_T	21.4573	3.11161						chrX_49215388_G_A	14.7329	2.75575		chr12_11062035_A_ACC	1.87723	0.938616		chr4_89020666_A_C	15.1842	2.78403		chr5_134371556_CT_C	1.70879	0.854393		chr8_124585099_T_G	13.7059	2.68825		chr10_26286433_A_G	14.4996	2.74082		chr19_55161728_C_T	14.6046	2.74756		chr12_120660307_T_C	21.4221	3.11005		chr8_115587155_G_T	14.6694	2.75171		chr12_98667622_T_C	14.5267	2.74256		chr19_41432303_G_A	1.08662	0.543308		chr7_39464484_A_G	14.6694	2.75171		chr4_118282171_T_C	3.19967	1.43501		chr9_137205865_C_G	0.490289	0.245145		chr16_72056632_G_C	0.734631	0.367315
chr15_90879540_G_A	0.395929	0.197964		chr10_42707817_C_A	24.5497	3.24062		chr4_26489244_G_A	7.31107	2.11759		chr1_78662885_G_GT	3.35748	1.47189		chr2_26489679_G_A	15.4298	2.79909		chr11_45922911_T_G	2.71648	1.31278		chr19_43546079_G_T	2.82175	1.34071		chr5_172935261_C_T	14.9898	2.77195		chr1_3414618_C_T	14.8274	2.76174		chr1_119967499_C_G	14.6794	2.75234		chr17_11886880_G_A	14.7285	2.75548		chr10_68827770_G_C	5.9472	1.93834						chr16_24185517_G_A	0.358454	0.179227		chr21_25905044_C_T	15.3762	2.79583		chr2_32463260_C_A	21.4573	3.11161						chrX_154534035_C_T	14.7327	2.75574		chr6_32666523_GTA_G	1.86728	0.933638		chr4_79407107_GA_G	15.1825	2.78393		chr12_132473991_TTCCTGGAAAGGGCGTGGGCAGCTCATGAACCCGGTGTCCCC_T	1.70463	0.852315		chr8_13092628_C_G	13.7059	2.68825		chr10_327109_G_A	14.4996	2.74082		chr3_142550161_C_T	14.6046	2.74756		chr12_122352745_A_T	21.4221	3.11005		chr8_132929143_CA_C	14.6694	2.75171		chr13_20222791_AT_A	14.5267	2.74256		chr13_95859614_T_A	1.086	0.542998		chr7_48516764_CTT_C	14.6694	2.75171		chr4_95148783_G_A	3.19967	1.43501		chr11_47625713_A_G	0.485478	0.242739		chr3_56594003_G_A	0.73078	0.36539
chr15_90879977_G_A	0.395929	0.197964		chr17_10497913_T_G	24.5421	3.24033		chr4_73442356_G_A	7.31107	2.11759		chr13_20644891_G_T	3.35017	1.47021		chr2_55867095_A_G	15.4298	2.79909		chr11_46859188_C_T	2.66895	1.2999		chr3_11426822_C_T	2.82175	1.34071		chr5_32385528_T_C	14.9898	2.77195		chr1_62492784_C_T	14.8274	2.76174		chr1_145917721_T_G	14.6794	2.75234		chr17_13002323_C_T	14.7285	2.75548		chr11_5489310_G_GGGCT	5.94593	1.93816						chr16_4507014_T_C	0.358454	0.179227		chr2_127426097_G_T	15.3762	2.79583		chr2_96143990_C_T	21.4573	3.11161						chrX_32484985_C_T	14.7327	2.75574		chr4_2988760_C_T	1.85976	0.929878		chr20_1392983_C_A	15.18	2.78378		chr13_45713882_C_A	1.702	0.850999		chr8_13099477_C_T	13.7059	2.68825		chr10_390027_A_C	14.4996	2.74082		chr11_121452336_C_A	14.6043	2.74754		chr12_132142306_T_C	21.4221	3.11005		chr8_140300495_C_T	14.6694	2.75171		chr18_31546277_CAGAG_C	14.5267	2.74256		chr8_99861926_G_A	1.08374	0.541869		chr7_80646825_G_T	14.6694	2.75171		chr4_9783034_C_A	3.19967	1.43501		chr6_32530182_GCT_G	0.483124	0.241562		chr18_12669933_G_GTTGCGGTGAGCCGAGA	0.721043	0.360522
chr15_90880185_C_T	0.395929	0.197964		chr1_228457561_A_G	24.5299	3.23985		chr5_111106084_G_A	7.31107	2.11759		chr3_120776506_C_T	3.34972	1.47011		chr3_119815321_A_C	15.4298	2.79909		chr11_68050180_T_A	2.66895	1.2999		chr3_30650379_GA_G	2.82175	1.34071		chr5_34935736_T_G	14.9898	2.77195		chr2_218693822_G_A	14.8274	2.76174		chr1_147620818_C_T	14.6794	2.75234		chr17_18021765_T_C	14.7285	2.75548		chr13_35058792_G_A	5.93074	1.93597						chr16_57415083_C_T	0.358454	0.179227		chr2_168765728_A_C	15.3762	2.79583		chr3_126852722_G_T	21.4573	3.11161						chrX_50916227_C_T	14.7327	2.75574		chr17_58270865_T_G	1.85761	0.928806		chr20_1392991_A_C	15.1746	2.78344		chr15_28704216_ACT_A	1.69469	0.847347		chr8_17621152_TC_T	13.7059	2.68825		chr10_53806684_G_GTTCT	14.4996	2.74082		chrX_49228112_G_A	14.6043	2.74754		chr12_16600739_G_A	21.4221	3.11005		chr8_18222275_C_A	14.6694	2.75171		chr1_241860679_C_T	14.5267	2.74256		chr1_240333921_C_T	1.08087	0.540434		chr7_81745045_C_T	14.6694	2.75171		chr8_11284947_C_A	3.19967	1.43501		chr1_11046609_T_C	0.477745	0.238873		chr1_171193444_T_C	0.720322	0.360161
chr16_11255223_C_T	0.395929	0.197964		chr9_39361660_G_T	24.5141	3.23923		chr5_174724931_G_T	7.31107	2.11759		chr8_98767360_C_T	3.34972	1.47011		chr3_123626865_G_T	15.4298	2.79909		chr15_80168263_G_T	2.66895	1.2999		chr5_150521493_G_A	2.82175	1.34071		chr5_60687041_AT_A	14.9898	2.77195		chr4_105243637_G_C	14.8274	2.76174		chr1_154601752_G_A	14.6794	2.75234		chr17_18028306_C_T	14.7285	2.75548		chr17_10394272_G_A	5.93074	1.93597						chr16_61653996_C_T	0.358454	0.179227		chr2_174915140_C_A	15.3762	2.79583		chr3_151388012_C_A	21.4573	3.11161						chrX_129750501_G_A	14.7324	2.75572		chr2_178447477_C_CCAAT	1.85487	0.927434		chr6_31970006_AG_A	15.1668	2.78296		chr19_19302283_C_T	1.69423	0.847114		chr8_19405784_GTT_G	13.7059	2.68825		chr10_54236892_C_T	14.4996	2.74082		chrX_49230276_A_G	14.6043	2.74754		chr12_44779976_G_T	21.4221	3.11005		chr8_3188978_C_T	14.6694	2.75171		chr2_208304999_C_T	14.5267	2.74256		chr5_176652876_T_C	1.06944	0.53472		chr8_112552709_C_T	14.6694	2.75171		chr9_99218128_TGG_T	3.19967	1.43501		chr20_19975667_G_A	0.464998	0.232499		chr9_34893048_GC_G	0.71705	0.358525
chr16_11877439_G_A	0.395929	0.197964		chr20_44750364_CG_C	24.5112	3.23912		chr5_76658492_G_A	7.31107	2.11759		chr4_70480983_A_AC	3.34239	1.46843		chr3_128906247_G_C	15.4298	2.79909		chr3_11426822_C_T	2.66895	1.2999		chr5_37183388_G_T	2.82175	1.34071		chr5_82253411_C_T	14.9898	2.77195		chr7_50391767_G_A	14.8274	2.76174		chr1_155293490_C_T	14.6794	2.75234		chr17_19962906_T_C	14.7285	2.75548		chr4_987242_G_C	5.93074	1.93597						chr16_61654011_C_T	0.358454	0.179227		chr2_178072403_T_A	15.3762	2.79583		chr3_184155645_A_G	21.4573	3.11161						chrX_9759344_G_A	14.7322	2.75571		chr3_4418071_C_G	1.85179	0.925893		chr15_56243780_TC_T	15.1291	2.78063		chr8_38057129_C_T	1.68985	0.844923		chr8_19405832_A_G	13.7059	2.68825		chr10_67180390_C_T	14.4996	2.74082		chr15_89274180_TTAA_T	14.6036	2.7475		chr12_49005797_G_T	21.4221	3.11005		chr8_32595909_C_T	14.6694	2.75171		chr3_101257538_G_A	14.5267	2.74256		chr11_47625713_A_G	1.04882	0.524408		chr8_11316784_C_T	14.6694	2.75171		chr5_13886131_T_A	3.18175	1.43073		chr5_69273031_C_T	0.45248	0.22624		chr6_21065218_C_T	0.715436	0.357718
chr16_20540654_C_G	0.395929	0.197964		chr10_21517154_C_CG	24.5068	3.23894		chr5_96783153_C_T	7.31107	2.11759		chr1_115663979_C_T	3.32005	1.46327		chr3_187262719_A_C	15.4298	2.79909		chr6_49451683_A_G	2.66895	1.2999		chr6_49451683_A_G	2.82175	1.34071		chr6_106544858_T_G	14.9898	2.77195		chr11_118663422_CCGTGGCAGTAAATCTCACTGCAGAGA_C	14.8273	2.76173		chr1_155295178_A_G	14.6794	2.75234		chr17_40820645_G_T	14.7285	2.75548		chrX_153598967_T_G	5.93074	1.93597						chr16_67662025_G_T	0.358454	0.179227		chr2_208271679_C_T	15.3762	2.79583		chr3_194652943_G_A	21.4573	3.11161						chrX_53195229_A_G	14.7322	2.75571		chr11_47638742_C_T	1.84747	0.923733		chr6_152628556_T_A	15.1122	2.77958		chr11_1630364_AGTCC_A	1.68353	0.841765		chr8_41981898_G_A	13.7059	2.68825		chr10_69376977_C_T	14.4996	2.74082		chrX_53985949_C_T	14.6036	2.7475		chr12_52548160_G_A	21.4221	3.11005		chr8_39026789_G_A	14.6694	2.75171		chr3_193648133_G_A	14.5267	2.74256		chr6_32521970_G_GCC	1.04227	0.521136		chr8_116866677_C_T	14.6694	2.75171		chr1_152309169_G_T	3.13979	1.42064		chr15_48208066_G_A	0.447574	0.223787		chr8_18222606_C_T	0.715002	0.357501
chr16_20543009_G_A	0.395929	0.197964		chr17_10498648_T_A	24.4871	3.23817		chr6_144748291_G_A	7.31107	2.11759		chr8_12186440_GCTGT_G	3.31129	1.46124		chr3_197694432_G_A	15.4298	2.79909		chr9_97482924_C_T	2.66895	1.2999		chr11_45922911_T_G	2.80912	1.3374		chr6_116702148_C_T	14.9898	2.77195		chr5_35779304_C_T	14.8273	2.76173		chr1_155295681_G_A	14.6794	2.75234		chr17_41757474_G_A	14.7285	2.75548		chr1_155287214_C_T	5.91169	1.93321						chr16_67662192_C_G	0.358454	0.179227		chr2_21007377_G_A	15.3762	2.79583		chr3_197773441_A_T	21.4573	3.11161						chrX_71169949_C_T	14.7317	2.75568		chr11_47638743_A_G	1.84747	0.923733		chr19_17286692_T_TTG	15.1063	2.77921		chr11_1630369_AGCTGCTGTAAGCCTTACTGCTGCCAG_A	1.68353	0.841765		chr8_42314356_A_G	13.7059	2.68825		chr10_71510127_C_G	14.4996	2.74082		chr12_9152312_T_C	14.6035	2.74749		chr12_53502137_A_G	21.4221	3.11005		chr8_4031991_T_C	14.6694	2.75171		chr6_35498466_G_T	14.5267	2.74256		chr3_12004681_GCCGCCTC_G	1.03389	0.516944		chr8_124543212_A_C	14.6694	2.75171		chr7_74317581_G_A	3.13979	1.42064		chr3_12004681_GCCGCCTC_G	0.445529	0.222765		chr15_45263922_T_G	0.710391	0.355196
chr16_20543136_C_T	0.395929	0.197964		chr17_10497904_G_T	24.4867	3.23815		chr6_43132074_G_A	7.31107	2.11759		chr12_102840507_G_A	3.28306	1.45467		chr3_38009802_C_T	15.4298	2.79909		chr13_23335537_A_C	2.65899	1.29719		chr15_64815936_TC_T	2.8043	1.33613		chr6_122717808_C_G	14.9898	2.77195		chr14_53055908_TA_T	14.8271	2.76172		chr1_160134586_C_T	14.6794	2.75234		chr17_65197202_C_T	14.7285	2.75548		chr1_7933162_G_A	5.91169	1.93321						chr16_81084501_T_C	0.358454	0.179227		chr2_219281753_G_A	15.3762	2.79583		chr3_48640175_C_T	21.4573	3.11161						chr11_640218_CCA_C	14.7317	2.75568		chr12_21222355_C_T	1.84231	0.921154		chr16_70664615_T_C	15.0926	2.77836		chr12_52073890_TGGGGAGTTCAAGGTAAGGGTGTC_T	1.68353	0.841765		chr9_131215284_C_T	13.7059	2.68825		chr10_74977345_G_T	14.4996	2.74082		chrX_155299100_G_A	14.6035	2.74749		chr12_56035235_C_A	21.4221	3.11005		chr8_41694699_C_T	14.6694	2.75171		chr10_125794941_C_T	14.5265	2.74255		chr12_11062035_A_ACC	1.03153	0.515764		chr8_134600569_G_A	14.6694	2.75171		chr19_54574075_G_C	3.12613	1.41734		chr11_63290453_G_A	0.443694	0.221847		chr6_32530124_C_T	0.708098	0.354049
chr16_20545225_C_CG	0.395929	0.197964		chr1_149813281_T_C	24.4843	3.23806		chr6_52237032_G_A	7.31107	2.11759		chr12_102843790_C_T	3.28306	1.45467		chr3_43605717_C_A	15.4298	2.79909		chr6_160633809_A_AGCTT	2.64589	1.2936		chr6_43046282_C_T	2.79755	1.33436		chr6_132589293_G_A	14.9898	2.77195		chr15_22892969_C_G	14.8271	2.76172		chr1_160415898_C_T	14.6794	2.75234		chr17_70176013_G_A	14.7285	2.75548		chr14_58365277_AAG_A	5.91169	1.93321						chr16_81090603_G_A	0.358454	0.179227		chr2_233693825_T_C	15.3762	2.79583		chr3_48660854_G_T	21.4573	3.11161						chrX_100664900_G_A	14.731	2.75564		chr2_218814154_C_T	1.83434	0.91717		chr11_7927747_G_A	15.0836	2.7778		chr6_32530182_G_GAA	1.68318	0.841591		chr9_85632767_G_A	13.7059	2.68825		chr10_77011969_C_T	14.4996	2.74082		chrX_70150214_T_C	14.6033	2.74748		chr12_57488104_T_A	21.4221	3.11005		chr8_93923597_T_C	14.6694	2.75171		chr12_123735604_C_T	14.5265	2.74255		chr9_136740043_G_A	1.02846	0.514229		chr8_143921248_G_A	14.6694	2.75171		chr14_91338130_G_A	3.11221	1.41396		chr11_72221554_G_A	0.434403	0.217201		chr6_73787379_G_A	0.702129	0.351064
chr16_20548076_C_G	0.395929	0.197964		chr6_30724170_A_G	24.4837	3.23804		chr6_64230600_C_T	7.31107	2.11759		chr12_57783242_T_A	3.28306	1.45467		chr3_49022507_C_G	15.4298	2.79909		chr16_2317763_T_A	2.64286	1.29277		chr7_11460745_C_T	2.78938	1.3322		chr6_136622938_CCT_C	14.9898	2.77195		chr21_44711466_CG_C	14.8271	2.76172		chr1_16129579_G_A	14.6794	2.75234		chr17_74305270_C_T	14.7285	2.75548		chr15_74414943_G_T	5.91169	1.93321						chr16_82068277_C_T	0.358454	0.179227		chr2_73088114_C_T	15.3762	2.79583		chr3_49284505_A_ATAAACTGTCATAGGAGTCAGTACCTGTAGACATCACATTGGTGGCATGGTTG	21.4573	3.11161						chr4_186209260_A_G	14.7306	2.75561		chr5_148114438_G_A	1.8306	0.9153		chr17_42991532_C_G	15.0836	2.7778		chr2_241317535_AT_A	1.68279	0.841394		chr9_98780239_G_A	13.7059	2.68825		chr11_111786401_C_A	14.4996	2.74082		chr11_94467820_C_T	14.6032	2.74747		chr12_6672375_G_T	21.4221	3.11005		chr8_98130072_G_A	14.6694	2.75171		chr17_10419025_T_TA	14.5265	2.74255		chr21_36137926_C_T	1.02462	0.512308		chr8_17543650_A_G	14.6694	2.75171		chr17_17813445_G_A	3.11221	1.41396		chr13_99970141_T_C	0.434403	0.217201		chr4_139889929_GC_G	0.701859	0.35093
chr16_20548122_CAG_C	0.395929	0.197964		chr10_70733954_G_GC	24.4832	3.23802		chr7_140834676_C_T	7.31107	2.11759		chr18_7016580_C_T	3.28306	1.45467		chr3_52290667_G_A	15.4298	2.79909		chr6_32584366_C_T	2.63949	1.29184		chr11_78738523_G_C	2.78517	1.33109		chr6_149683981_G_A	14.9898	2.77195		chr11_2909632_T_G	14.827	2.76171		chr1_161851795_C_T	14.6794	2.75234		chr17_80107706_G_A	14.7285	2.75548		chr17_20096787_C_T	5.91169	1.93321						chr16_8901013_C_A	0.358454	0.179227		chr3_123707749_C_T	15.3762	2.79583		chr3_52249211_A_G	21.4573	3.11161						chrX_21977066_C_T	14.7305	2.7556		chr13_59970971_G_T	1.83001	0.915005		chr2_238104697_A_C	15.0568	2.77613		chr13_30713841_G_GGT	1.68161	0.840804		chr9_98790350_C_T	13.7059	2.68825		chr11_123074754_G_A	14.4996	2.74082		chrX_151403663_C_T	14.603	2.74746		chr13_44574622_C_T	21.4221	3.11005		chr8_98136869_C_T	14.6694	2.75171		chr17_28957350_A_C	14.5265	2.74255		chr10_60073412_G_A	1.00816	0.504079		chr8_24466864_A_G	14.6694	2.75171		chr21_46125985_C_T	3.11221	1.41396		chr1_228457633_T_C	0.434403	0.217201		chr11_61438344_C_T	0.68966	0.34483
chr16_20552171_TG_T	0.395929	0.197964		chr17_10497902_C_A	24.4805	3.23791		chr7_144682943_G_A	7.31107	2.11759		chr19_10987882_G_A	3.28306	1.45467		chr4_145553804_G_A	15.4298	2.79909		chr7_36618320_G_A	2.63768	1.29135		chr2_62979209_C_T	2.77643	1.32878		chr6_159225545_G_A	14.9898	2.77195		chr11_17602216_G_A	14.8267	2.7617		chr1_169127277_C_T	14.6794	2.75234		chr17_81511425_G_A	14.7285	2.75548		chr2_27481125_G_A	5.91169	1.93321						chr16_984739_A_C	0.358454	0.179227		chr3_126482479_G_A	15.3762	2.79583		chr3_52842819_C_A	21.4573	3.11161						chrX_71388250_G_A	14.7304	2.75559		chr1_197328843_GGATGGAATT_G	1.81387	0.906937		chr2_176107650_GGCGCGGGGGGCTACGCTCCCTACTAC_G	15.0532	2.77591		chr1_160841584_C_G	1.68161	0.840804		chr17_7417681_CACCG_C	13.7059	2.68825		chr11_123083127_C_T	14.4996	2.74082		chr11_118143832_C_T	14.6025	2.74743		chr13_45408945_A_C	21.4221	3.11005		chr9_101427580_A_G	14.6694	2.75171		chr1_109605975_C_T	14.5265	2.74255		chr1_19273984_CTGCGGCGCTGGTGGGCGCGTCCA_C	1.00087	0.500433		chr8_24955702_T_G	14.6694	2.75171		chr4_106331858_T_A	3.11221	1.41396		chr22_38427088_A_C	0.434403	0.217201		chr19_17455825_T_A	0.689115	0.344557
chr16_22225817_G_A	0.395929	0.197964		chr3_137764930_T_C	24.4802	3.2379		chr7_741450_C_CCAAA	7.31107	2.11759		chr1_202942069_C_T	3.28306	1.45467		chr4_186534218_T_TA	15.4298	2.79909		chr1_36178159_G_GCCCCC	2.63075	1.28944		chr12_48776058_G_A	2.77289	1.32784		chr6_26251732_A_T	14.9898	2.77195		chr8_144051454_T_G	14.8267	2.7617		chr1_171275443_T_C	14.6794	2.75234		chr17_81512004_G_A	14.7285	2.75548		chr2_98678438_G_A	5.91169	1.93321						chr17_10303217_G_C	0.358454	0.179227		chr3_186741562_G_A	15.3762	2.79583		chr3_65379335_C_T	21.4573	3.11161						chr7_117592008_A_G	14.7295	2.75554		chr6_43520962_G_A	1.81387	0.906937		chr20_47651122_A_AGCAGCAGCAG	15.0188	2.77376		chr9_41183604_A_G	1.68057	0.840284		chr17_7417684_CGCCA_C	13.7059	2.68825		chr11_124669510_G_A	14.4996	2.74082		chr17_41610388_G_A	14.6024	2.74742		chr14_23639279_C_T	21.4221	3.11005		chr9_101613485_T_C	14.6694	2.75171		chr22_41878094_C_T	14.5265	2.74255		chr9_101623429_C_T	0.999833	0.499916		chr8_28717668_C_T	14.6694	2.75171		chr5_161686956_A_G	3.11221	1.41396		chr17_66212167_C_G	0.434293	0.217147		chr17_66214462_A_C	0.687815	0.343907
chr16_22244696_G_T	0.395929	0.197964		chr8_143872777_G_GC	24.4747	3.23768		chr7_741451_ATT_A	7.31107	2.11759		chr1_219928157_G_A	3.28306	1.45467		chr4_84721542_C_T	15.4298	2.79909		chr12_57796365_C_T	2.61919	1.28625		chr11_103125212_C_T	2.77199	1.3276		chr6_30922540_G_C	14.9898	2.77195		chr11_17553524_G_A	14.8265	2.76169		chr1_181798326_C_T	14.6794	2.75234		chr17_81512115_C_T	14.7285	2.75548		chr3_184387973_C_T	5.91169	1.93321						chr17_10303392_A_G	0.358454	0.179227		chr3_193459083_A_G	15.3762	2.79583		chr4_155863737_T_A	21.4573	3.11161						chrX_38094425_G_T	14.7261	2.75532		chr12_57477605_G_A	1.80972	0.904861		chr17_41515544_A_T	15.0124	2.77336		chr18_334742_C_T	1.67502	0.837509		chr1_109251286_C_T	13.7057	2.68824		chr11_17427083_T_C	14.4996	2.74082		chr2_127057558_G_A	14.6021	2.7474		chr14_24318757_A_T	21.4221	3.11005		chr9_114403306_G_A	14.6694	2.75171		chr3_70959341_C_A	14.5265	2.74255		chr19_8364439_G_A	0.996275	0.498138		chr8_32756435_G_A	14.6694	2.75171		chr7_100766610_G_A	3.11221	1.41396		chr16_76277704_G_GT	0.429498	0.214749		chr19_54574903_G_A	0.685514	0.342757
chr16_22251194_G_A	0.395929	0.197964		chr12_11091468_A_AAT	24.465	3.2373		chr7_92084658_C_CT	7.31107	2.11759		chr1_23797841_C_T	3.28306	1.45467		chr4_95301623_G_A	15.4298	2.79909		chr16_81268084_C_T	2.61919	1.28625		chr14_88872432_C_T	2.77199	1.3276		chr6_35242745_A_G	14.9898	2.77195		chr3_41938194_G_A	14.8265	2.76169		chr1_19308582_C_T	14.6794	2.75234		chr17_82830404_G_C	14.7285	2.75548		chr5_109755406_C_G	5.91169	1.93321						chr17_10306983_C_G	0.358454	0.179227		chr3_4691268_A_T	15.3762	2.79583		chr4_184017093_C_T	21.4573	3.11161						chr17_10525031_C_T	14.7206	2.75497		chr16_24897974_G_A	1.79323	0.896617		chr15_74722841_A_G	14.9995	2.77256		chr7_100954435_G_GA	1.67411	0.837054		chr1_109251695_G_A	13.7057	2.68824		chr11_17443188_C_T	14.4996	2.74082		chr13_95075432_C_G	14.6019	2.74739		chr14_75135840_C_A	21.4221	3.11005		chr9_114404032_C_A	14.6694	2.75171		chr6_129192679_G_C	14.5265	2.74255		chr14_92071010_C_CTGCTGCTGCTGCTGCTGCTGCTG	0.995159	0.497579		chr8_3307782_C_T	14.6694	2.75171		chr7_92097646_G_A	3.11221	1.41396		chr9_101670973_C_T	0.425016	0.212508		chr11_9029928_G_C	0.683325	0.341663
chr16_22251257_G_A	0.395929	0.197964		chr17_41518467_C_G	24.4549	3.23691		chr8_112682538_C_T	7.31107	2.11759		chr9_110695525_C_T	3.26491	1.45042		chr5_58975740_G_A	15.4298	2.79909		chr1_99900724_C_T	2.61919	1.28625		chr1_99900724_C_T	2.77199	1.3276		chr6_38116607_C_T	14.9898	2.77195		chr7_138584788_T_C	14.8265	2.76169		chr1_204156726_G_GGAAATTCCCTTCGTAA	14.6794	2.75234		chr18_23022196_G_A	14.7285	2.75548		chr2_27894588_C_G	5.90401	1.9321						chr17_10309386_C_T	0.358454	0.179227		chr3_47006263_G_A	15.3762	2.79583		chr4_38891789_C_G	21.4573	3.11161						chr11_64591563_T_C	14.7202	2.75495		chr6_5369120_G_A	1.77289	0.886443		chr17_47847442_C_G	14.9971	2.77241		chr3_101692907_C_A	1.67061	0.835306		chr1_109261042_G_A	13.7057	2.68824		chr11_20652391_T_A	14.4996	2.74082		chr5_136055690_T_C	14.6017	2.74738		chr15_36808327_TG_T	21.4221	3.11005		chr9_116697912_A_G	14.6694	2.75171		chr6_75892674_G_A	14.5265	2.74255		chr14_24255450_T_C	0.994587	0.497293		chr8_3359301_G_T	14.6694	2.75171		chr9_328143_C_T	3.11221	1.41396		chr6_32584184_G_GT	0.405681	0.20284		chr6_32641499_TGG_T	0.681385	0.340692
chr16_22256775_G_A	0.395929	0.197964		chr1_228457504_T_C	24.4523	3.23681		chr8_19951892_G_A	7.31107	2.11759		chr11_5343311_CCAGCCCCAGGTCTGTGG_C	3.25705	1.44858		chr5_77425780_A_C	15.4298	2.79909		chr5_1244363_G_A	2.61919	1.28625		chr4_109844088_G_A	2.77199	1.3276		chr6_39030327_C_T	14.9898	2.77195		chr2_27445039_C_T	14.8264	2.76168		chr1_20652890_G_A	14.6794	2.75234		chr18_45739221_CA_C	14.7285	2.75548		chr3_51713272_G_A	5.89711	1.9311						chr17_10309397_T_A	0.358454	0.179227		chr3_50607929_G_T	15.3762	2.79583		chr4_78939061_G_T	21.4573	3.11161						chr11_65640953_C_T	14.7179	2.7548		chr9_92514718_ACAGAGAGCACCCG_A	1.77289	0.886443		chr2_113499699_TC_T	14.9619	2.77021		chr14_92809369_G_A	1.66504	0.832522		chr1_109264153_C_T	13.7057	2.68824		chr11_36573639_G_GC	14.4996	2.74082		chr3_37000961_G_A	14.6013	2.74735		chr15_40462239_G_A	21.4221	3.11005		chr9_128633233_T_C	14.6694	2.75171		chr8_3108698_G_A	14.5265	2.74255		chr4_71472872_A_G	0.978467	0.489233		chr8_38146051_G_A	14.6694	2.75171		chr14_50723590_G_A	3.10662	1.4126		chr17_48607952_TG_T	0.395929	0.197964		chr8_10610142_G_GCAGCCCTTCTTCTGTTTTAGTTTCCTCTAACTGCACCC	0.680231	0.340116
chr16_22256893_C_T	0.395929	0.197964		chr17_47847481_C_T	24.4434	3.23646		chr8_22118990_C_T	7.31107	2.11759		chr17_81645607_T_C	3.24496	1.44573		chr5_95467981_C_T	15.4298	2.79909		chr8_143813650_C_T	2.61919	1.28625		chr5_1244363_G_A	2.77199	1.3276		chr6_39888705_G_A	14.9898	2.77195		chr9_135770048_C_T	14.8262	2.76167		chr1_20704689_C_T	14.6794	2.75234		chr18_47077374_G_A	14.7285	2.75548		chr16_89669483_C_CTG	5.8365	1.92228						chr17_10309799_A_G	0.358454	0.179227		chr4_122827282_CG_C	15.3762	2.79583		chr4_82447987_A_C	21.4573	3.11161						chr12_6019288_G_A	14.7161	2.75469		chr3_124730559_A_G	1.73697	0.868483		chr17_7888861_G_GAAGGGTGAGATCGGGAAACA	14.9613	2.77017		chr9_136341069_C_A	1.66502	0.83251		chr1_11827118_C_G	13.7057	2.68824		chr11_45928277_T_C	14.4996	2.74082		chrX_108621803_G_T	14.6011	2.74734		chr15_74801721_T_C	21.4221	3.11005		chr9_132271746_G_A	14.6694	2.75171		chr9_97487192_A_G	14.5265	2.74255		chr3_12004690_GCCTC_G	0.977743	0.488871		chr8_52642510_C_T	14.6694	2.75171		chrX_38164829_G_A	3.07964	1.40601		chr20_50191978_G_T	0.395929	0.197964		chr6_32641502_C_CCT	0.671478	0.335739
chr16_22258556_CCT_C	0.395929	0.197964		chr17_41524844_T_A	24.4416	3.23639		chr8_24917215_G_A	7.31107	2.11759		chr4_73408646_A_G	3.23858	1.44423		chr6_54308687_G_C	15.4298	2.79909		chr2_177701185_T_C	2.5918	1.27865		chr9_104837015_A_G	2.77199	1.3276		chr6_41771361_G_A	14.9898	2.77195		chr1_235453112_G_GCAGC	14.8259	2.76165		chr1_215680268_TCAGAGTCCAAGGG_T	14.6794	2.75234		chr18_669108_T_C	14.7285	2.75548		chr20_50941205_C_A	5.82828	1.92107						chr17_10311102_C_T	0.358454	0.179227		chr4_145654115_G_C	15.3762	2.79583		chr5_1087015_A_G	21.4573	3.11161						chr1_111315431_T_G	14.7158	2.75467		chr3_195666215_G_A	1.73477	0.867387		chr4_146639384_G_A	14.9529	2.76964		chr15_74837752_T_C	1.66483	0.832417		chr1_11833572_A_G	13.7057	2.68824		chr11_47274769_G_A	14.4996	2.74082		chrX_80793715_C_G	14.6008	2.74732		chr15_90068380_G_A	21.4221	3.11005		chr9_133354735_G_A	14.6694	2.75171		chr15_84935320_G_A	14.5263	2.74253		chr15_31067145_G_A	0.96517	0.482585		chr8_52642558_C_T	14.6694	2.75171		chr1_202942069_C_T	3.04587	1.3977		chr22_38427087_G_T	0.395929	0.197964		chr5_1240642_C_G	0.670009	0.335004
chr16_22266426_C_T	0.395929	0.197964		chr8_47737397_G_A	24.4403	3.23633		chr8_27469840_C_G	7.31107	2.11759		chr4_94664051_A_G	3.22309	1.44057		chr6_89664505_C_CA	15.4298	2.79909		chr17_35879999_A_G	2.58836	1.2777		chr9_87923373_C_T	2.76398	1.32548		chr6_42676122_G_A	14.9898	2.77195		chr8_13102839_A_C	14.8259	2.76165		chr1_215680284_TAAAATTTCTC_T	14.6794	2.75234		chr19_12665786_G_A	14.7285	2.75548		chr1_1486574_G_A	5.79343	1.91596						chr17_10312723_C_A	0.358454	0.179227		chr4_5618532_C_T	15.3762	2.79583		chr5_112194576_CT_C	21.4573	3.11161						chr20_22581893_T_C	14.7108	2.75435		chr15_41571686_T_TGG	1.73259	0.866294		chr11_2883774_TC_T	14.9408	2.76888		chr5_177093242_G_A	1.66408	0.832038		chr1_152305165_C_A	13.7057	2.68824		chr11_47275024_C_T	14.4996	2.74082		chrX_38674293_G_A	14.6005	2.7473		chr16_1487971_C_T	21.4221	3.11005		chr9_137158658_G_A	14.6694	2.75171		chr17_50624524_C_T	14.5263	2.74253		chr10_31521854_A_C	0.95725	0.478625		chr8_52658047_C_T	14.6694	2.75171		chr1_236747744_C_T	3.04587	1.3977		chr6_26124401_G_T	0.395929	0.197964		chr11_102868062_G_GT	0.668593	0.334296
chr16_22273654_T_G	0.395929	0.197964		chr5_140803463_C_T	24.4383	3.23626		chr8_76983875_G_T	7.31107	2.11759		chr12_42465210_G_A	3.20658	1.43665		chr7_107675054_A_G	15.4298	2.79909		chr1_92677189_G_A	2.58782	1.27755		chr19_50309767_T_TCGCCC	2.73697	1.31827		chr6_43505124_C_A	14.9898	2.77195		chr2_27481241_G_A	14.8258	2.76164		chr1_220210410_C_T	14.6794	2.75234		chr19_50379141_G_A	14.7285	2.75548		chr8_26864371_A_C	5.74278	1.90847						chr17_10312749_A_G	0.358454	0.179227		chr5_176968781_A_C	15.3762	2.79583		chr5_141399875_T_C	21.4573	3.11161						chr5_55947499_C_T	14.6974	2.75349		chr13_20189473_C_T	1.72519	0.862594		chr22_39659449_AT_A	14.9301	2.76821		chr14_20197631_T_A	1.66046	0.830231		chr1_152307622_C_A	13.7057	2.68824		chr11_47309559_C_T	14.4996	2.74082		chr17_64485864_C_T	14.6004	2.7473		chr16_21612742_G_A	21.4221	3.11005		chr9_14801780_TGA_T	14.6694	2.75171		chr1_156175657_G_T	14.5263	2.74253		chr20_46011636_G_A	0.949374	0.474687		chr9_104788545_C_T	14.6694	2.75171		chr20_45095028_G_A	3.04587	1.3977		chr6_30724356_G_C	0.395929	0.197964		chr19_44908822_C_T	0.664439	0.33222
chr16_22273728_G_A	0.395929	0.197964		chr10_70736725_G_A	24.4357	3.23615		chr8_99170112_C_A	7.31107	2.11759		chr4_55459198_G_C	3.19835	1.43469		chr7_122093072_G_A	15.4298	2.79909		chr2_27449704_C_T	2.58684	1.27727		chr5_141184132_CA_C	2.72044	1.31384		chr6_87428797_G_T	14.9898	2.77195		chr22_37726248_G_C	14.8257	2.76163		chr1_22490301_ACT_A	14.6794	2.75234		chr19_52322328_C_T	14.7285	2.75548		chr6_132589404_A_G	5.73159	1.90681						chr17_10316004_G_A	0.358454	0.179227		chr5_178986408_C_T	15.3762	2.79583		chr5_177459267_G_T	21.4573	3.11161						chr16_68371158_C_T	14.6902	2.75303		chr6_132538470_A_T	1.72415	0.862075		chr16_983768_G_A	14.9289	2.76814		chr17_80112072_G_A	1.65193	0.825964		chr1_152309518_G_A	13.7057	2.68824		chr11_61956967_G_A	14.4996	2.74082		chrX_55017489_C_G	14.6003	2.74729		chr16_28156396_A_G	21.4221	3.11005		chr9_21333757_G_GT	14.6694	2.75171		chr20_19974941_T_TG	14.5263	2.74253		chr21_10552667_C_T	0.942717	0.471359		chr9_108899816_A_G	14.6694	2.75171		chr6_10529255_G_A	3.04587	1.3977		chr21_36709180_C_T	0.390414	0.195207		chr19_55540970_A_AC	0.662871	0.331436
chr16_22280262_G_A	0.395929	0.197964		chr20_44750402_T_C	24.435	3.23613		chr9_104829053_C_T	7.31107	2.11759		chr11_10461524_C_T	3.19452	1.43378		chr7_75541946_C_A	15.4298	2.79909		chr1_94062587_C_T	2.57909	1.27511		chr5_141184135_GCTTTC_G	2.72044	1.31384		chr6_89623980_T_TG	14.9898	2.77195		chr11_108250705_C_T	14.8251	2.7616		chr1_228318081_T_A	14.6794	2.75234		chr19_54192257_C_G	14.7285	2.75548		chr16_30408063_G_C	5.68186	1.8994						chr17_10321591_C_T	0.358454	0.179227		chr5_1879747_G_A	15.3762	2.79583		chr5_177513768_G_A	21.4573	3.11161						chr16_53439101_G_C	14.6897	2.753		chr2_178447504_C_CATTAAGGGGTCAGGAACTGCAAAG	1.72215	0.861077		chr17_45242017_C_CT	14.9258	2.76794		chr6_32584363_TG_T	1.64694	0.823472		chr1_152313669_G_C	13.7057	2.68824		chr11_64808019_C_T	14.4996	2.74082		chr9_94606901_C_G	14.6	2.74727		chr16_3057161_A_T	21.4221	3.11005		chr9_2648769_C_T	14.6694	2.75171		chr2_169013506_C_T	14.5263	2.74253		chr18_7023208_G_A	0.936341	0.468171		chr9_13192204_C_G	14.6694	2.75171		chr6_129143986_G_A	3.04587	1.3977		chr6_32521974_GC_G	0.38935	0.194675		chr7_142750561_C_T	0.652654	0.326327
chr16_22280268_G_A	0.395929	0.197964		chr2_74890922_G_A	24.4187	3.23548		chr9_128720254_G_A	7.31107	2.11759		chr12_52517201_T_C	3.19452	1.43378		chr7_75981165_G_A	15.4298	2.79909		chr2_218893104_A_C	2.57909	1.27511		chr1_1490670_A_C	2.71767	1.3131		chr6_99439840_G_A	14.9898	2.77195		chrX_71246479_G_GGGGGGGGGGGGGGGCC	14.8251	2.76159		chr1_22910487_C_T	14.6794	2.75234		chr19_7525060_G_A	14.7285	2.75548		chr18_63723071_T_A	5.67611	1.89854						chr17_10324125_T_G	0.358454	0.179227		chr5_39341696_C_T	15.3762	2.79583		chr5_181125038_GC_G	21.4573	3.11161						chr2_30945840_C_T	14.6897	2.753		chr13_50945445_G_A	1.72128	0.860642		chr4_69281060_TG_T	14.899	2.76626		chr11_68047516_G_A	1.6357	0.81785		chr1_156068380_C_T	13.7057	2.68824		chr12_101653187_G_A	14.4996	2.74082		chr2_219543361_G_A	14.6	2.74727		chr16_68274952_T_C	21.4221	3.11005		chr9_32541536_CGA_C	14.6694	2.75171		chr2_26465009_C_T	14.5263	2.74253		chrX_101837960_T_C	0.9287	0.46435		chr9_13221394_A_T	14.6694	2.75171		chr6_160132236_G_A	3.04587	1.3977		chr2_218814154_C_T	0.388831	0.194415		chr21_28966883_AT_A	0.651952	0.325976
chr16_22280280_G_A	0.395929	0.197964		chr19_51768805_G_T	24.4179	3.23545		chr9_137453805_C_T	7.31107	2.11759		chr2_112028648_G_GTA	3.19452	1.43378		chr8_132132207_C_T	15.4298	2.79909		chr8_143924327_G_A	2.57909	1.27511		chr10_101582891_C_T	2.71212	1.3116		chr7_100211076_A_AT	14.9898	2.77195		chrX_71246479_G_GGGGGGGGGGGGGGGGGGGGGGGGGGGGGC	14.8251	2.76159		chr1_237493011_C_T	14.6794	2.75234		chr1_100214855_G_A	14.7285	2.75548		chr10_87743441_C_T	5.61553	1.88942						chr17_10328089_C_T	0.358454	0.179227		chr5_78003036_GCA_G	15.3762	2.79583		chr5_865414_C_A	21.4573	3.11161						chrX_153950398_C_A	14.6894	2.75299		chr3_38122115_C_CCAAA	1.69661	0.848304		chr9_117678_A_G	14.8531	2.76336		chr15_39589977_A_G	1.63442	0.81721		chr1_169230744_G_A	13.7057	2.68824		chr12_106463606_G_A	14.4996	2.74082		chrX_134473422_G_A	14.597	2.74708		chr16_77194820_G_A	21.4221	3.11005		chr9_35095360_C_T	14.6694	2.75171		chr2_38075072_G_T	14.5263	2.74253		chr1_111314586_G_A	0.928132	0.464066		chr9_32633062_G_A	14.6694	2.75171		chr16_68365056_C_T	3.04249	1.39686		chr18_63720099_T_A	0.386054	0.193027		chr7_28957979_G_GC	0.651133	0.325567
chr16_24172340_G_A	0.395929	0.197964		chr1_109668502_T_C	24.4133	3.23527		chr9_69234544_G_A	7.31107	2.11759		chr2_218890118_C_T	3.19452	1.43378		chr8_143804999_G_A	15.4298	2.79909		chr21_45456647_T_TG	2.5737	1.2736		chr11_134146030_C_G	2.71212	1.3116		chr7_100474440_C_A	14.9898	2.77195		chr19_4494269_C_T	14.825	2.76159		chr1_23796570_G_A	14.6794	2.75234		chr1_10334635_G_A	14.7285	2.75548		chr3_194360187_G_A	5.60158	1.88731						chr17_10330505_G_A	0.358454	0.179227		chr6_128089731_C_T	15.3762	2.79583		chr6_151468352_T_TG	21.4573	3.11161						chr8_144312176_G_GGGCC	14.6893	2.75298		chr6_32519412_C_G	1.6924	0.846199		chr1_979444_T_TG	14.8462	2.76293		chr9_104768871_G_C	1.62861	0.814304		chr1_179108340_C_T	13.7057	2.68824		chr12_109188152_G_A	14.4996	2.74082		chr9_33386433_G_A	14.5965	2.74705		chr17_10494597_T_A	21.4221	3.11005		chr9_3828301_G_A	14.6694	2.75171		chr3_4775252_G_A	14.5263	2.74253		chr12_49295621_G_T	0.925999	0.463		chr9_4561494_G_A	14.6694	2.75171		chr17_21415286_G_A	3.04249	1.39686		chr17_41041247_G_A	0.384663	0.192331		chr6_32641447_T_TTC	0.642057	0.321029
chr16_24174514_TCAGA_T	0.395929	0.197964		chr17_40636054_G_A	24.4124	3.23524		chr9_70537121_C_T	7.31107	2.11759		chr11_96092206_GC_G	3.19147	1.43305		chr8_1923582_G_A	15.4298	2.79909		chr7_130401907_G_C	2.5674	1.27184		chr15_58563549_C_T	2.71212	1.3116		chr7_100854718_G_A	14.9898	2.77195		chr7_157656542_G_A	14.825	2.76159		chr1_24902585_C_T	14.6794	2.75234		chr1_10365589_G_A	14.7285	2.75548		chr17_21703424_G_A	5.57347	1.88304						chr17_10333101_C_T	0.358454	0.179227		chr6_152399804_TG_T	15.3762	2.79583		chr6_159819327_TC_T	21.4573	3.11161						chrX_153565060_G_T	14.6888	2.75295		chr15_43007204_G_A	1.68661	0.843306		chr11_102336991_GT_G	14.8281	2.76179		chr8_22109369_G_GCTGCGGAGCCCGCTCCCAGTCC	1.6262	0.813101		chr1_179108412_T_C	13.7057	2.68824		chr12_109253034_A_G	14.4996	2.74082		chr1_197040649_C_T	14.5964	2.74704		chr17_18316484_A_G	21.4221	3.11005		chr9_434872_C_T	14.6694	2.75171		chr7_151781190_G_A	14.5263	2.74253		chr2_31341378_A_G	0.920856	0.460428		chr9_72694597_CA_C	14.6694	2.75171		chr10_115519299_G_A	3.02975	1.3937		chr12_121184501_A_C	0.384598	0.192299		chr6_29659445_C_A	0.639355	0.319677
chr16_24185517_G_A	0.395929	0.197964		chr6_52799183_C_A	24.4106	3.23516		chrX_154353700_G_A	7.31107	2.11759		chr17_21416099_G_GT	3.19147	1.43305		chr8_22194154_G_C	15.4298	2.79909		chr19_17455655_G_GCC	2.56575	1.27137		chr16_13947713_T_C	2.71212	1.3116		chr7_100884110_C_T	14.9898	2.77195		chrX_153949596_CA_C	14.825	2.76159		chr1_26042602_C_T	14.6794	2.75234		chr1_108898030_TG_T	14.7285	2.75548		chr16_89647528_AGT_A	5.56889	1.88235						chr17_10346694_G_T	0.358454	0.179227		chr6_35503812_G_T	15.3762	2.79583		chr6_31779691_C_A	21.4573	3.11161						chrX_66200629_G_A	14.6886	2.75294		chr10_5102576_C_T	1.68281	0.841405		chr2_113499689_C_A	14.8256	2.76163		chrX_119470097_G_T	1.62558	0.812789		chr1_186307425_CA_C	13.7057	2.68824		chr12_114681025_T_G	14.4996	2.74082		chr1_201069597_G_A	14.5962	2.74703		chr17_2343545_G_T	21.4221	3.11005		chr9_4576068_C_T	14.6694	2.75171		chr7_19116999_G_A	14.5263	2.74253		chr13_99982759_A_C	0.908078	0.454039		chr9_738444_G_A	14.6694	2.75171		chr13_39660832_A_T	3.02975	1.3937		chr6_32521977_TG_T	0.38219	0.191095		chr3_56594027_A_G	0.62928	0.31464
chr16_4507014_T_C	0.395929	0.197964		chr1_110211854_G_A	24.4079	3.23506		chr10_71741857_G_A	7.26991	2.11262		chr20_49242680_G_A	3.17862	1.42998		chr8_2965901_C_T	15.4298	2.79909		chr16_29885594_C_T	2.55932	1.26957		chr16_29885594_C_T	2.71212	1.3116		chr7_102469779_C_T	14.9898	2.77195		chr15_23646395_CG_C	14.8248	2.76158		chr1_26774339_G_A	14.6794	2.75234		chr1_150555495_C_T	14.7285	2.75548		chr1_43438726_G_A	5.53492	1.87716						chr17_10346784_C_T	0.358454	0.179227		chr7_128313275_C_G	15.3762	2.79583		chr6_37650166_G_A	21.4573	3.11161						chrX_46574488_ATCTTACCACGGCCGCCCTCT_A	14.6883	2.75292		chr16_90060585_A_G	1.6826	0.841302		chr9_117793_G_T	14.8238	2.76151		chr1_54139645_T_TG	1.62549	0.812745		chr1_203348048_C_T	13.7057	2.68824		chr12_120504017_TC_T	14.4996	2.74082		chr17_65558418_C_T	14.5957	2.747		chr17_28342282_T_TA	21.4221	3.11005		chr9_70618953_C_T	14.6694	2.75171		chr7_5989922_C_G	14.5263	2.74253		chr7_80674144_ATAAG_A	0.907471	0.453736		chr9_91757464_G_C	14.6694	2.75171		chr15_65077557_C_T	3.02975	1.3937		chr11_70798514_C_T	0.381563	0.190781		chr11_67639648_G_A	0.624913	0.312457
chr16_57415083_C_T	0.395929	0.197964		chr1_92836200_G_T	24.4073	3.23504		chr22_50674548_CG_C	7.26991	2.11262		chr9_110695530_G_C	3.17745	1.4297		chr9_137161078_C_T	15.4298	2.79909		chr19_50309767_T_TCGCC	2.55932	1.26957		chr1_110339914_A_G	2.68975	1.30556		chr7_105567293_G_A	14.9898	2.77195		chr13_36989509_C_T	14.8245	2.76156		chr1_32811014_C_T	14.6794	2.75234		chr1_150556273_G_A	14.7285	2.75548		chr14_105466424_A_C	5.53492	1.87716						chr17_10364463_T_A	0.358454	0.179227		chr7_142943829_G_A	15.3762	2.79583		chr6_43184351_T_C	21.4573	3.11161						chr11_68049730_C_A	14.6883	2.75291		chr6_31412383_TG_T	1.68184	0.840922		chr6_27139452_TG_T	14.8204	2.7613		chr6_136278255_G_C	1.62549	0.812745		chr1_206584439_G_A	13.7057	2.68824		chr12_12150937_G_A	14.4996	2.74082		chrX_80716233_C_T	14.5954	2.74698		chr17_28901223_G_A	21.4221	3.11005		chr9_713045_G_A	14.6694	2.75171		chr8_71299226_G_A	14.5263	2.74253		chr3_195666215_G_A	0.906739	0.45337		chr9_95468996_C_T	14.6694	2.75171		chr19_3651962_G_A	3.02975	1.3937		chr6_158713878_AG_A	0.376608	0.188304		chr1_71407471_T_G	0.623163	0.311581
chr16_61653996_C_T	0.395929	0.197964		chr17_41524847_T_C	24.4073	3.23504		chr8_99832368_G_GTTTTTTTTTTTTTTTTTTTTTTTTT	7.19147	2.10309		chr3_46373205_T_A	3.16058	1.42565		chr10_20815649_C_A	15.4296	2.79908		chr9_128705466_G_A	2.55932	1.26957		chr2_30955972_C_T	2.66791	1.29962		chr7_111124874_T_C	14.9898	2.77195		chr6_125751836_C_T	14.8243	2.76155		chr1_36085194_G_C	14.6794	2.75234		chr1_169111450_A_T	14.7285	2.75548		chr17_42565506_C_T	5.53492	1.87716						chr17_17505826_G_A	0.358454	0.179227		chr7_33146349_A_C	15.3762	2.79583		chr6_83665558_T_C	21.4573	3.11161						chr14_24270457_C_T	14.6883	2.75291		chr6_170561966_AGCAGCAGCAGCAGCAG_A	1.67895	0.839475		chr20_34988141_A_G	14.8194	2.76124		chr12_40441153_C_A	1.62056	0.810282		chr1_3405570_G_A	13.7057	2.68824		chr12_15586951_G_A	14.4996	2.74082		chr12_71755156_CG_C	14.5904	2.74665		chr17_38706993_C_A	21.4221	3.11005		chr9_713348_C_G	14.6694	2.75171		chr12_108789035_C_CG	14.5261	2.74252		chr3_149520808_C_CTTAA	0.904818	0.452409		chr9_97675522_C_T	14.6694	2.75171		chr1_97306285_C_A	3.02975	1.3937		chr17_21416631_A_G	0.37479	0.187395		chr18_63712604_G_T	0.620977	0.310489
chr16_61654011_C_T	0.395929	0.197964		chr6_33438008_CAACA_C	24.4067	3.23501		chr19_11215812_C_T	7.17265	2.10079		chr17_39669760_C_T	3.12741	1.41765		chr10_20840762_G_A	15.4296	2.79908		chr9_133154224_C_T	2.55932	1.26957		chr2_177816905_CA_C	2.66595	1.29909		chr7_140673739_G_A	14.9898	2.77195		chrX_153959886_CG_C	14.8242	2.76154		chr1_40819950_G_C	14.6794	2.75234		chr1_171341574_A_G	14.7285	2.75548		chr3_170481036_G_A	5.53492	1.87716						chr17_17506232_G_A	0.358454	0.179227		chr7_50544018_C_A	15.3762	2.79583		chr6_99614263_CG_C	21.4573	3.11161						chr15_74209451_G_A	14.6883	2.75291		chr14_102263544_A_G	1.66689	0.833445		chr16_11915672_T_TG	14.8193	2.76123		chr4_185019798_C_G	1.61617	0.808086		chr1_3417910_T_A	13.7057	2.68824		chr12_318274_G_A	14.4996	2.74082		chr1_152664424_G_GT	14.5892	2.74658		chr17_39299024_G_T	21.4221	3.11005		chr9_84285971_A_G	14.6694	2.75171		chr17_8289279_TG_T	14.5261	2.74252		chr19_40877210_G_A	0.903064	0.451532		chr9_97675530_T_A	14.6694	2.75171		chr2_178782806_C_T	3.02975	1.3937		chr6_31592893_C_T	0.371833	0.185917		chr9_101670973_C_T	0.620277	0.310138
chr16_67662025_G_T	0.395929	0.197964		chr12_11091659_T_TTA	24.4066	3.23501		chr2_24298784_G_A	7.17265	2.10079		chr18_31598655_G_A	3.12741	1.41765		chr10_27165435_C_A	15.4296	2.79908		chr20_49524089_C_T	2.53506	1.26273		chr2_177816911_A_G	2.66595	1.29909		chr7_149266846_G_A	14.9898	2.77195		chr1_247672753_G_A	14.8239	2.76152		chr1_52373305_G_A	14.6794	2.75234		chr1_173836989_C_T	14.7285	2.75548		chr4_88758790_C_T	5.53492	1.87716						chr17_2061607_A_G	0.358454	0.179227		chr7_92066512_G_A	15.3762	2.79583		chr7_100562683_G_A	21.4573	3.11161						chr17_17794527_C_T	14.6883	2.75291		chr12_11021687_C_T	1.65548	0.827741		chr16_11915673_C_CCGCTGCTGCTCCCG	14.803	2.7602		chr17_3688639_C_T	1.60694	0.80347		chr1_3425594_G_A	13.7057	2.68824		chr12_32750108_C_T	14.4996	2.74082		chrX_67546516_GC_G	14.5883	2.74652		chr17_40094985_C_A	21.4221	3.11005		chr9_97460403_C_T	14.6694	2.75171		chr19_41354966_G_A	14.5261	2.74252		chr18_46557437_C_T	0.902546	0.451273		chr9_98831836_G_A	14.6694	2.75171		chr3_2866823_A_G	3.02975	1.3937		chr11_65863890_C_T	0.363591	0.181795		chr1_111314586_G_A	0.617634	0.308817
chr16_67662192_C_G	0.395929	0.197964		chr6_33438012_A_ATGTT	24.4056	3.23497		chr6_133462762_C_T	7.17265	2.10079		chr19_34393769_A_C	3.12741	1.41765		chr10_71646675_CACCCAGAGGG_C	15.4296	2.79908		chr10_31524045_C_G	2.53292	1.26212		chr3_47002158_G_A	2.66595	1.29909		chr7_151437977_G_A	14.9898	2.77195		chr17_65558619_A_C	14.8236	2.7615		chr1_63323677_G_A	14.6794	2.75234		chr1_175359689_G_A	14.7285	2.75548		chr16_89647532_CGGGGTCAGTGGAGAAAAGGCCGCCGACGTGGAGACCCAGT_C	5.53095	1.87655						chr17_2065485_C_T	0.358454	0.179227		chr7_92097262_C_T	15.3762	2.79583		chr7_100647219_T_C	21.4573	3.11161						chr1_154585027_A_G	14.6883	2.75291		chr12_109098561_C_T	1.65275	0.826376		chr2_174337494_CCTCCGCGGGA_C	14.7884	2.75928		chr8_144054850_C_T	1.60427	0.802137		chr1_44002313_C_T	13.7057	2.68824		chr12_45409419_G_A	14.4996	2.74082		chrX_67546518_GGCGGCGGCGGCGGCGGCGGCGGC_G	14.5878	2.74649		chr17_40782399_G_GC	21.4221	3.11005		chr16_75479230_A_C	14.6694	2.75171		chr2_178800445_G_A	14.5261	2.74252		chr5_71649202_T_C	0.892891	0.446446		chr2_178664060_CT_C	14.6694	2.75171		chr7_4788227_C_T	3.02975	1.3937		chr6_32584185_C_CT	0.363197	0.181598		chrX_7843770_TCA_T	0.614461	0.307231
chr16_81084501_T_C	0.395929	0.197964		chr3_137764852_G_T	24.4046	3.23493		chrX_129761225_T_G	7.17265	2.10079		chr1_94001068_C_T	3.12741	1.41765		chr11_65541219_C_G	15.4296	2.79908		chr16_49637681_C_T	2.53156	1.26174		chr17_76474296_G_A	2.65464	1.296		chr7_23786571_G_A	14.9898	2.77195		chr6_32842220_C_T	14.8235	2.76149		chr1_75734807_T_C	14.6794	2.75234		chr1_175393859_A_C	14.7285	2.75548		chr7_6508277_G_T	5.51161	1.87359						chr17_2065560_C_T	0.358454	0.179227		chr7_92097271_G_T	15.3762	2.79583		chr7_100807454_T_C	21.4573	3.11161						chr1_230709994_C_A	14.6883	2.75291		chr6_167298071_G_C	1.64938	0.824688		chr9_117598_C_A	14.7757	2.75847		chr4_55482360_G_C	1.60415	0.802075		chr1_62538054_G_A	13.7057	2.68824		chr12_51807224_G_A	14.4996	2.74082		chr3_12004680_C_CGGGGG	14.5873	2.74646		chr17_41480743_C_T	21.4221	3.11005		chr5_37108337_C_A	14.6693	2.7517		chr10_18539599_G_A	14.5259	2.74251		chr19_49032504_G_A	0.8863	0.44315		chr19_18868782_G_GC	14.6693	2.7517		chr19_54279050_T_TC	3.02211	1.39181		chr6_167296214_G_A	0.360527	0.180264		chr4_153704799_C_A	0.613948	0.306974
chr16_81090603_G_A	0.395929	0.197964		chr12_11091663_AGT_A	24.4014	3.2348		chr12_132710884_T_G	7.11721	2.09399		chr20_45095028_G_A	3.12741	1.41765		chr11_66515586_G_A	15.4296	2.79908		chr3_138131177_G_C	2.51315	1.25651		chr7_127611098_C_T	2.65464	1.296		chr7_44756540_G_A	14.9898	2.77195		chr2_241239458_C_T	14.8233	2.76149		chr20_18526508_C_T	14.6794	2.75234		chr1_201085492_C_T	14.7285	2.75548		chr22_10752820_C_T	5.45103	1.86424						chr17_2085780_G_C	0.358454	0.179227		chr7_93101425_A_T	15.3762	2.79583		chr7_132226161_G_A	21.4573	3.11161						chr2_132038423_AAAAAACCGCGGCGGCGGGAGGCAAAAAGCCGCGGCGGCGGCGGGGGCAAAAAGCTGCAAAAAGCCGCGGCGGCGGGGAC_A	14.6883	2.75291		chr2_19937945_G_A	1.64164	0.82082		chr1_152664226_T_TC	14.7644	2.75775		chr12_102481775_C_CT	1.60261	0.801307		chr1_77063033_T_C	13.7057	2.68824		chr12_51981113_G_A	14.4996	2.74082		chr2_131480196_A_G	14.585	2.74631		chr17_44558947_T_C	21.4221	3.11005		chr10_101770514_G_A	14.6692	2.7517		chr11_101051569_C_G	14.5259	2.74251		chr11_7700427_C_T	0.875104	0.437552		chr6_152156085_C_G	14.6692	2.7517		chr19_54279045_AG_A	3.02209	1.3918		chr14_94378610_C_T	0.360213	0.180107		chr16_20775918_T_C	0.608219	0.304109
chr16_82068277_C_T	0.395929	0.197964		chr19_54280274_G_GT	24.3977	3.23466		chr1_147242819_G_A	7.09452	2.09119		chr3_47009223_G_A	3.12741	1.41765		chr11_68047543_C_T	15.4296	2.79908		chr3_47002158_G_A	2.51315	1.25651		chr20_32780396_G_A	2.63872	1.29163		chr7_44766219_CAG_C	14.9898	2.77195		chr7_4757187_G_C	14.8233	2.76148		chr20_31643503_C_CA	14.6794	2.75234		chr1_203712042_C_A	14.7285	2.75548		chr17_10630427_T_G	5.44531	1.86335						chr17_2186688_G_C	0.358454	0.179227		chr8_143807614_C_T	15.3762	2.79583		chr7_2594883_TAGAG_T	21.4573	3.11161						chr3_14148732_C_G	14.6883	2.75291		chr5_127420181_G_A	1.63428	0.81714		chr16_86578820_GC_G	14.7522	2.75698		chr11_58031636_AC_A	1.60042	0.800212		chr10_12069109_ACCGAGCGGGGCGTTTACGGCTACCGGCCGAGGAAGCCCGAGAGCCGCGAG_A	13.7057	2.68824		chr12_52646917_C_T	14.4996	2.74082		chr20_34995505_T_C	14.555	2.74438		chr17_48576952_C_T	21.4221	3.11005		chr10_102066385_T_C	14.6692	2.7517		chr12_108538951_G_A	14.5259	2.74251		chr2_119367477_C_G	0.87444	0.43722		chr10_101022279_A_G	14.6692	2.7517		chr4_140543762_TATTC_T	2.98313	1.38207		chr5_136177396_T_TC	0.359238	0.179619		chr12_52258169_C_A	0.602613	0.301307
chr16_8901013_C_A	0.395929	0.197964		chr6_31951557_G_A	24.3962	3.2346		chr10_18150880_TA_T	7.09452	2.09119		chr4_106331858_T_A	3.12741	1.41765		chr11_9025755_G_T	15.4296	2.79908		chr4_109842477_GA_G	2.51315	1.25651		chr3_63278716_C_T	2.62837	1.28878		chr7_48107418_A_G	14.9898	2.77195		chr3_98771157_G_A	14.823	2.76147		chr20_32429952_G_A	14.6794	2.75234		chr1_207468637_G_T	14.7285	2.75548		chr3_149024054_T_C	5.44531	1.86335						chr17_219730_G_A	0.358454	0.179227		chr8_17543716_G_T	15.3762	2.79583		chr7_98243486_G_T	21.4573	3.11161						chr5_127410535_G_T	14.6883	2.75291		chr11_47625713_A_G	1.61954	0.809768		chr19_54254898_C_CG	14.7452	2.75654		chr11_15221513_G_A	1.59109	0.795546		chr10_12097689_G_A	13.7057	2.68824		chr12_53328496_G_A	14.4996	2.74082		chr2_73916635_G_T	14.5322	2.74291		chr17_74844396_C_T	21.4221	3.11005		chr10_103455687_G_A	14.6692	2.7517		chr16_89305316_G_A	14.5259	2.74251		chr16_50729867_G_GC	0.872888	0.436444		chr10_112168915_G_A	14.6692	2.7517		chr17_80090210_C_A	2.97982	1.38124		chr16_31411211_A_AG	0.358454	0.179227		chr6_158713878_AG_A	0.599667	0.299833
chr16_984739_A_C	0.395929	0.197964		chr15_52408110_A_G	24.3769	3.23384		chr6_158144301_C_A	7.09452	2.09119		chr5_161686956_A_G	3.12741	1.41765		chr12_14674754_G_A	15.4296	2.79908		chr7_117627538_G_T	2.50184	1.25329		chr11_78855981_G_A	2.62089	1.28672		chr7_87184618_A_C	14.9898	2.77195		chr8_85177607_G_C	14.8227	2.76145		chr20_34290635_T_C	14.6794	2.75234		chr1_209634565_A_G	14.7285	2.75548		chr17_58458896_G_A	5.44097	1.86268						chr17_219737_C_T	0.358454	0.179227		chr8_17551973_G_A	15.3762	2.79583		chr8_109466632_G_A	21.4573	3.11161						chr5_71650169_C_T	14.6883	2.75291		chr6_32521954_G_C	1.61622	0.808112		chr6_28359925_CG_C	14.7363	2.75597		chr7_151236507_G_A	1.58901	0.794503		chr10_73805666_C_T	13.7057	2.68824		chr12_6954873_C_T	14.4996	2.74082		chr15_56243785_ACGCCGCCGCCGCCGCCGCCGCTCGCTCCCGGCCC_A	14.5171	2.74194		chr17_7557309_GC_G	21.4221	3.11005		chr10_112404799_G_C	14.6692	2.7517		chr1_226407815_C_G	14.5259	2.74251		chr4_71022523_C_T	0.866694	0.433347		chr10_113141250_A_G	14.6692	2.7517		chr4_2059681_CTG_C	2.97318	1.37957		chr20_50191982_G_C	0.358454	0.179227		chr19_40877894_G_A	0.596536	0.298268
chr17_10301569_C_A	0.395929	0.197964		chr17_31334662_A_G	24.3745	3.23375		chr1_37885695_C_A	7.06967	2.08811		chr6_26092897_G_A	3.12741	1.41765		chr12_52568223_G_A	15.4296	2.79908		chr11_67639648_G_A	2.48987	1.24986		chr10_74843164_C_T	2.61661	1.28554		chr7_87907769_C_CT	14.9898	2.77195		chr11_637333_A_AC	14.8222	2.76141		chr20_34479717_G_C	14.6794	2.75234		chr1_22129778_G_A	14.7285	2.75548		chr2_224001710_A_G	5.44097	1.86268						chr17_28367828_A_T	0.358454	0.179227		chr8_17985600_G_A	15.3762	2.79583		chr8_144436757_C_A	21.4573	3.11161						chr9_110138113_C_T	14.6883	2.75291		chr10_99805400_A_G	1.61604	0.80802		chr1_109656725_T_C	14.7305	2.7556		chr12_63664058_CA_C	1.58557	0.792784		chr10_73806323_C_T	13.7057	2.68824		chr13_23335264_A_G	14.4996	2.74082		chr20_34995561_C_T	14.5166	2.74191		chr17_76097908_AC_A	21.4221	3.11005		chr10_16874474_C_T	14.6692	2.7517		chr22_50225795_T_A	14.5259	2.74251		chr19_40843881_G_T	0.864223	0.432112		chr10_120905979_TC_T	14.6692	2.7517		chr12_49965083_G_A	2.96701	1.37801		chr5_140877710_G_GA	0.358454	0.179227		chr7_142752505_G_T	0.58597	0.292985
chr17_10303217_G_C	0.395929	0.197964		chr1_186674622_A_G	24.3719	3.23364		chr10_101588374_C_T	7.06967	2.08811		chr7_2543754_C_CT	3.12741	1.41765		chr12_55700910_T_C	15.4296	2.79908		chr4_87615827_C_CG	2.4716	1.24462		chr7_151235052_C_T	2.61656	1.28552		chr7_92391230_C_A	14.9898	2.77195		chr11_118679606_G_GC	14.8221	2.76141		chr20_36209713_G_A	14.6794	2.75234		chr1_230255292_C_T	14.7285	2.75548		chr12_56160631_G_C	5.43846	1.86229						chr17_28367955_GGGGT_G	0.358454	0.179227		chr8_9764788_C_T	15.3762	2.79583		chr8_80687365_G_T	21.4573	3.11161						chr2_120345004_CT_C	14.6867	2.75281		chr17_80104542_T_G	1.58378	0.79189		chr19_51125813_G_T	14.71	2.7543		chr1_223625884_G_T	1.57561	0.787807		chr10_73807989_G_T	13.7057	2.68824		chr13_32356572_T_C	14.4996	2.74082		chr16_48115611_TC_T	14.486	2.73993		chr17_78414877_A_G	21.4221	3.11005		chr10_47348712_CG_C	14.6692	2.7517		chr3_119811572_G_A	14.5259	2.74251		chr1_206342907_C_T	0.862601	0.431301		chr10_63208076_C_T	14.6692	2.7517		chr13_113141008_G_A	2.96701	1.37801		chr6_28359855_T_C	0.358454	0.179227		chr2_218814154_C_T	0.5844	0.2922
chr17_10303392_A_G	0.395929	0.197964		chr2_214780920_ATTTTC_A	24.3719	3.23364		chr12_556647_C_T	7.06967	2.08811		chr11_5986542_G_A	3.12557	1.4172		chr13_32363505_T_A	15.4296	2.79908		chr4_87615828_A_ACAGCAGTG	2.4716	1.24462		chr17_50684862_G_A	2.61024	1.28377		chr7_98191982_C_T	14.9898	2.77195		chr7_77583562_A_G	14.8217	2.76138		chr20_396521_G_A	14.6794	2.75234		chr1_231270920_A_G	14.7285	2.75548		chr22_50720907_G_C	5.42626	1.86039						chr17_28367960_G_GCCCC	0.358454	0.179227		chr9_108926579_G_T	15.3762	2.79583		chr9_123403492_T_C	21.4573	3.11161						chr8_41672892_C_T	14.6866	2.7528		chr6_77463033_A_C	1.57867	0.789334		chr7_20785530_G_GCGCCCCCC	14.7092	2.75425		chr11_1185062_A_AAC	1.57244	0.786218		chr10_95664213_GT_G	13.7057	2.68824		chr13_35155802_T_C	14.4996	2.74082		chr19_52574106_GA_G	14.4758	2.73928		chr17_8205322_T_C	21.4221	3.11005		chr10_63190953_G_A	14.6692	2.7517		chr8_3753957_G_A	14.5259	2.74251		chr11_68774781_CAA_C	0.855635	0.427817		chr10_71828127_G_A	14.6692	2.7517		chr14_45198718_C_T	2.96701	1.37801		chr3_14402774_GC_G	0.357436	0.178718		chr19_51501649_G_A	0.583855	0.291927
chr17_10306983_C_G	0.395929	0.197964		chr2_214780925_C_CGAAAA	24.3719	3.23364		chr13_85796114_A_C	7.06967	2.08811		chr17_21416480_G_A	3.11822	1.41542		chr13_80337137_G_A	15.4296	2.79908		chr4_87615921_AGCAGTGAC_A	2.4716	1.24462		chr2_205727900_C_T	2.61024	1.28377		chr8_100715486_G_A	14.9898	2.77195		chr10_35013800_C_T	14.8214	2.76136		chr20_41345844_C_T	14.6794	2.75234		chr1_235709117_G_T	14.7285	2.75548		chr2_165917480_A_C	5.40939	1.85776						chr17_28369323_C_T	0.358454	0.179227		chr9_110156330_A_G	15.3762	2.79583		chr9_129095500_T_A	21.4573	3.11161						chrX_109392102_A_T	14.6855	2.75273		chr17_5155513_G_A	1.57227	0.786133		chr17_8048535_TC_T	14.7058	2.75403		chr17_48396756_G_T	1.56969	0.784847		chr10_95683100_C_T	13.7057	2.68824		chr13_75481402_C_CT	14.4996	2.74082		chr20_4248846_AG_A	14.4747	2.73921		chr17_8205361_T_C	21.4221	3.11005		chr10_70598384_T_G	14.6692	2.7517		chr10_70885928_G_T	14.5257	2.7425		chr1_155670324_C_T	0.855588	0.427794		chr10_72196918_G_A	14.6692	2.7517		chr3_37503245_C_T	2.96701	1.37801		chr11_118658334_C_CG	0.356631	0.178316		chr7_100773735_G_A	0.581914	0.290957
chr17_10309386_C_T	0.395929	0.197964		chr3_4735338_G_GTGTTGCCTCCTTC	24.3719	3.23364		chr13_99982150_C_CGGGGG	7.06967	2.08811		chr1_169169470_G_T	3.11822	1.41542		chr14_23397002_C_T	15.4296	2.79908		chr20_32780396_G_A	2.46192	1.24182		chr1_47225627_C_T	2.59167	1.27862		chr8_100715488_C_T	14.9898	2.77195		chr3_12004822_A_C	14.8212	2.76135		chr20_41412229_C_T	14.6794	2.75234		chr1_26779884_G_T	14.7285	2.75548		chr2_181604004_C_T	5.40939	1.85776						chr17_28369943_A_AGC	0.358454	0.179227		chr9_110785703_G_A	15.3762	2.79583		chr9_138121676_T_C	21.4573	3.11161						chr11_5680087_C_T	14.6837	2.75262		chr15_75348974_C_CGGCA	1.55223	0.776113		chr4_99284484_AT_A	14.6996	2.75363		chr11_2316042_G_A	1.56696	0.783478		chr10_95693814_G_C	13.7057	2.68824		chr13_95043758_C_T	14.4996	2.74082		chrX_37010407_T_TC	14.4693	2.73886		chr18_25224437_G_A	21.4221	3.11005		chr10_71709154_G_A	14.6692	2.7517		chr11_46859275_A_T	14.5257	2.7425		chr2_25161179_G_C	0.853159	0.426579		chr10_99430469_T_C	14.6692	2.7517		chr7_117610571_A_G	2.96701	1.37801		chr5_76701084_G_A	0.356296	0.178148		chr4_99307860_G_A	0.569293	0.284647
chr17_10309397_T_A	0.395929	0.197964		chr7_135438282_CA_C	24.3719	3.23364		chr15_22917852_T_C	7.06967	2.08811		chr1_1480919_A_AGGAAGCC	3.11156	1.4138		chr14_23402496_C_T	15.4296	2.79908		chr11_119678715_C_T	2.45744	1.24053		chr10_74095667_A_C	2.56717	1.27177		chr8_27241696_C_G	14.9898	2.77195		chr12_460381_G_A	14.8211	2.76134		chr20_41415217_A_G	14.6794	2.75234		chr1_29033172_G_A	14.7285	2.75548		chr3_121993155_G_A	5.40939	1.85776						chr17_319547_C_A	0.358454	0.179227		chr9_120402895_G_A	15.3762	2.79583		chr9_37500910_C_A	21.4573	3.11161						chr19_1051007_G_A	14.6837	2.75262		chr6_116925507_G_C	1.53842	0.76921		chr16_56894563_C_T	14.6967	2.75345		chr4_90311401_AAC_A	1.55013	0.775064		chr11_117382886_A_AG	13.7057	2.68824		chr14_21391562_A_T	14.4996	2.74082		chr13_19174102_G_A	14.4686	2.73881		chr18_32770251_T_A	21.4221	3.11005		chr10_94304533_G_A	14.6692	2.7517		chr1_34899725_G_A	14.5257	2.7425		chr6_32584170_CG_C	0.845408	0.422704		chr11_113989656_C_T	14.6692	2.7517		chr12_53059104_G_A	2.96614	1.37779		chr17_50683692_G_A	0.353575	0.176788		chr17_41041247_G_A	0.561254	0.280627
chr17_10309799_A_G	0.395929	0.197964		chr10_68885948_C_T	24.3717	3.23364		chr15_41572564_TGTG_T	7.06967	2.08811		chr11_71435815_C_T	3.11111	1.41369		chr14_74551069_C_T	15.4296	2.79908		chr16_58186757_C_T	2.45744	1.24053		chr14_74290035_G_A	2.56717	1.27177		chr8_81694272_A_G	14.9898	2.77195		chr1_161171826_C_T	14.821	2.76134		chr20_41415433_G_A	14.6794	2.75234		chr1_34785025_C_T	14.7285	2.75548		chr1_109608665_C_T	5.39232	1.8551						chr17_3750392_C_T	0.358454	0.179227		chr9_136825793_G_A	15.3762	2.79583		chr9_96844947_CA_C	21.4573	3.11161						chrX_101248191_C_T	14.6813	2.75247		chr13_30713841_G_GGT	1.53499	0.767495		chr1_6451645_C_G	14.6967	2.75345		chr12_51346623_CATAA_C	1.5491	0.774552		chr11_117392588_TCA_T	13.7057	2.68824		chr14_21394129_C_T	14.4996	2.74082		chr6_27872120_GC_G	14.4532	2.73781		chr18_32770272_G_T	21.4221	3.11005		chr10_95621050_C_T	14.6692	2.7517		chr2_218344938_T_G	14.5257	2.7425		chr6_32584181_C_CTT	0.840376	0.420188		chr11_120875160_G_A	14.6692	2.7517		chr5_150115945_A_G	2.96614	1.37779		chr1_1719406_G_A	0.348519	0.174259		chr6_32521954_G_C	0.557301	0.278651
chr17_10311102_C_T	0.395929	0.197964		chr4_84829152_G_A	24.3717	3.23364		chr15_74411613_C_T	7.06967	2.08811		chr2_178782806_C_T	3.11111	1.41369		chr14_92797981_G_A	15.4296	2.79908		chr1_45332803_T_C	2.45744	1.24053		chr20_57202483_G_A	2.56717	1.27177		chr8_94130917_T_A	14.9898	2.77195		chr12_50120086_T_C	14.8207	2.76132		chr20_41440079_C_T	14.6794	2.75234		chr1_40314352_C_T	14.7285	2.75548		chr1_109738299_C_T	5.39232	1.8551						chr17_3751760_C_T	0.358454	0.179227		chr9_14859426_G_T	15.3762	2.79583		chr17_41397360_C_T	21.4564	3.11158						chr3_10331912_C_T	14.6749	2.75206		chr17_10306461_G_A	1.51428	0.757138		chr2_148463887_C_T	14.6967	2.75345		chr12_51346631_A_AAG	1.5491	0.774552		chr11_1245031_A_AAG	13.7057	2.68824		chr14_23393797_C_A	14.4996	2.74082		chr17_41462885_G_A	14.4248	2.73598		chr18_75063180_TA_T	21.4221	3.11005		chr10_97611557_G_C	14.6692	2.7517		chrX_129562716_G_C	14.5257	2.7425		chr2_162279995_C_G	0.838893	0.419446		chr11_17387403_A_G	14.6692	2.7517		chr11_71118908_C_T	2.93664	1.37033		chr15_73927205_G_T	0.347913	0.173957		chr3_184100433_AG_A	0.556606	0.278303
chr17_10312723_C_A	0.395929	0.197964		chr5_177211128_T_A	24.3717	3.23364		chr17_7229389_G_A	7.06967	2.08811		chr2_38989315_C_T	3.11111	1.41369		chr15_66436858_G_A	15.4296	2.79908		chr17_18144800_CA_C	2.42517	1.23115		chr9_133656532_G_A	2.56717	1.27177		chr8_96608453_G_A	14.9898	2.77195		chr19_50320266_C_T	14.8201	2.76128		chr20_41455852_C_T	14.6794	2.75234		chr1_42754976_G_C	14.7285	2.75548		chr1_154169324_G_C	5.39232	1.8551						chr17_3757732_G_A	0.358454	0.179227		chr9_20413861_C_T	15.3762	2.79583		chr19_38320126_T_C	21.4564	3.11158						chr19_38326925_G_A	14.6599	2.7511		chr1_216247118_C_A	1.51398	0.756991		chr4_46051302_A_C	14.6888	2.75294		chr12_51346632_C_CG	1.5491	0.774552		chr11_1245033_TG_T	13.7057	2.68824		chr14_23396371_T_C	14.4996	2.74082		chr8_143872727_TG_T	14.3973	2.73419		chr19_10712203_T_C	21.4221	3.11005		chr10_99805392_T_C	14.6692	2.7517		chr10_84212177_A_C	14.5255	2.74248		chr3_100866948_C_T	0.834904	0.417452		chr11_17387982_G_C	14.6692	2.7517		chr6_37171254_G_C	2.89363	1.35934		chr11_77040497_CT_C	0.344381	0.17219		chr11_70798514_C_T	0.551041	0.275521
chr17_10312749_A_G	0.395929	0.197964		chr7_74235621_C_T	24.3717	3.23364		chr17_76904424_T_G	7.06967	2.08811		chr19_48365921_C_T	3.09962	1.41089		chr16_72795963_C_T	15.4296	2.79908		chr9_133656532_G_A	2.41437	1.22799		chr11_2909588_G_A	2.56698	1.27172		chr8_98027587_C_A	14.9898	2.77195		chr1_235504179_G_GAGCGCAGCCGCAGCCAGAGGTGC	14.819	2.76121		chr20_42118444_C_T	14.6794	2.75234		chr1_46194293_A_C	14.7285	2.75548		chr1_156538959_C_T	5.39232	1.8551						chr17_3759535_G_T	0.358454	0.179227		chr9_21854697_G_T	15.3762	2.79583		chr1_160084559_G_T	21.4564	3.11158						chr20_47651088_AGCAACAG_A	14.6463	2.75023		chr2_119367477_C_G	1.4933	0.746648		chr4_99284536_T_TCA	14.6846	2.75268		chr7_107915609_G_A	1.54805	0.774024		chr11_1245035_CT_C	13.7057	2.68824		chr14_24103863_C_T	14.4996	2.74082		chr9_117499_CG_C	14.3656	2.73213		chr19_14480722_GC_G	21.4221	3.11005		chr11_102839147_A_T	14.6692	2.7517		chr12_52364353_C_T	14.5255	2.74248		chr9_21207038_A_T	0.834376	0.417188		chr11_17505922_G_A	14.6692	2.7517		chr17_58197032_C_T	2.89224	1.35899		chr3_134250593_A_AG	0.344261	0.17213		chr5_71074327_C_CT	0.550741	0.275371
chr17_10316004_G_A	0.395929	0.197964		chr16_67286325_G_A	24.3716	3.23363		chr17_76940516_G_A	7.06967	2.08811		chr6_116462456_T_G	3.09813	1.41053		chr17_18018662_A_G	15.4296	2.79908		chr9_134809234_G_A	2.41437	1.22799		chr9_133154258_G_T	2.55737	1.26902		chr9_108939549_C_A	14.9898	2.77195		chr2_68655547_G_A	14.8187	2.7612		chr20_44623054_G_A	14.6794	2.75234		chr1_46274664_C_T	14.7285	2.75548		chr1_173910684_T_TA	5.39232	1.8551						chr17_3876333_C_T	0.358454	0.179227		chr9_72930958_C_T	15.3762	2.79583		chr21_45531871_G_T	21.4564	3.11158						chr9_37422523_CCA_C	14.5986	2.74718		chr16_1397281_G_GGGCAGGGCGTGGACCTGGGGATGAGGAGGTGTCAGGGGGACACAGAGGACTTGGCTCCCCCCACCACCCCCGTGCTTCACGCTGT	1.49111	0.745557		chr8_143808607_A_C	14.6786	2.75229		chr19_17282085_G_A	1.546	0.772999		chr11_1250316_CA_C	13.7057	2.68824		chr14_66965252_G_A	14.4996	2.74082		chr10_21517275_TCC_T	14.3598	2.73175		chr19_16529828_G_A	21.4221	3.11005		chr11_103177652_A_T	14.6692	2.7517		chr16_78425045_G_T	14.5255	2.74248		chr2_107862976_G_A	0.832061	0.41603		chr11_2169670_G_A	14.6692	2.7517		chr19_45677718_A_G	2.89224	1.35899		chr6_32641521_CA_C	0.340753	0.170376		chr13_95210754_C_A	0.535462	0.267731
chr17_10321591_C_T	0.395929	0.197964		chr16_70874359_T_TC	24.3716	3.23363		chr2_80303450_G_C	7.06967	2.08811		chr20_18181837_C_G	3.09641	1.41011		chr17_18234649_GCC_G	15.4296	2.79908		chr19_54808853_C_CAT	2.40583	1.22549		chr17_41820461_C_T	2.5566	1.26881		chr9_110406527_C_T	14.9898	2.77195		chr12_6375504_C_T	14.8173	2.76111		chr20_45909589_G_A	14.6794	2.75234		chr1_47416745_T_C	14.7285	2.75548		chr1_205928854_A_G	5.39232	1.8551						chr17_3880384_C_A	0.358454	0.179227		chr9_92501031_A_G	15.3762	2.79583		chr21_45531908_C_T	21.4564	3.11158						chrY_12757288_A_G	14.5738	2.74559		chr16_84181405_G_A	1.47459	0.737294		chr7_7673308_G_T	14.6766	2.75217		chr5_112168782_C_T	1.54241	0.771207		chr11_1250321_G_GC	13.7057	2.68824		chr14_67769696_C_T	14.4996	2.74082		chr6_28251667_A_G	14.3535	2.73134		chr19_18211836_C_T	21.4221	3.11005		chr11_114156387_G_A	14.6692	2.7517		chr16_89524242_CGGCCTGTGAGTGAGGGTGCGGGA_C	14.5255	2.74248		chr6_32642175_T_C	0.831941	0.415971		chr11_45928331_G_C	14.6692	2.7517		chr19_49459744_G_A	2.89224	1.35899		chr6_159775311_A_G	0.340259	0.170129		chr17_35879999_A_G	0.525123	0.262561
chr17_10324125_T_G	0.395929	0.197964		chr2_174800172_G_A	24.3716	3.23363		chr3_37083716_C_G	7.06967	2.08811		chr6_138218046_A_AG	3.09345	1.40939		chr17_30291334_G_A	15.4296	2.79908		chr12_88118524_C_T	2.40381	1.22489		chr3_13818966_G_A	2.5566	1.26881		chr9_114309408_G_A	14.9898	2.77195		chr11_101504770_G_A	14.8171	2.76109		chr20_46012284_A_T	14.6794	2.75234		chr1_58782353_G_A	14.7285	2.75548		chr1_6473279_G_A	5.39232	1.8551						chr17_39965739_C_T	0.358454	0.179227		chr10_67916289_C_G	15.3761	2.79582		chr8_1668518_T_C	21.4564	3.11158						chrY_7090164_G_A	14.5738	2.74559		chr2_43832056_G_C	1.47459	0.737294		chr17_10498651_G_A	14.6719	2.75187		chr22_37066133_C_T	1.53294	0.76647		chr11_128758188_A_G	13.7057	2.68824		chr14_74292743_C_T	14.4996	2.74082		chr10_21517279_G_GTT	14.3469	2.73091		chr19_19025584_AT_A	21.4221	3.11005		chr11_114247279_C_G	14.6692	2.7517		chr17_44397688_G_C	14.5255	2.74248		chr2_21038062_G_A	0.82887	0.414435		chr11_45928753_G_A	14.6692	2.7517		chr5_119133773_G_A	2.89224	1.35899		chr16_20790685_C_G	0.339175	0.169588		chr11_4924126_CTG_C	0.521173	0.260587
chr17_10328089_C_T	0.395929	0.197964		chr7_2225415_A_G	24.3716	3.23363		chr3_41954653_T_G	7.06967	2.08811		chr18_3151801_G_A	3.07905	1.40586		chr17_4633427_C_A	15.4296	2.79908		chr11_639963_CAGCGG_C	2.40281	1.2246		chr4_87615921_AGCAGTGAC_A	2.5502	1.267		chr9_123403423_G_A	14.9898	2.77195		chr4_2059718_C_CGG	14.8156	2.761		chr20_49025403_G_A	14.6794	2.75234		chr1_58782773_G_A	14.7285	2.75548		chr10_14932897_G_A	5.39232	1.8551						chr17_39970565_C_T	0.358454	0.179227		chr10_87743436_A_G	15.3761	2.79582		chr8_76852342_GC_G	21.4564	3.11158						chrY_12725143_G_A	14.5728	2.74552		chrY_5099688_GT_G	1.47393	0.736966		chr12_8932622_C_T	14.6708	2.7518		chr17_3386273_T_C	1.52931	0.764657		chr11_17612285_G_A	13.7057	2.68824		chr14_74296425_C_T	14.4996	2.74082		chr7_122077880_C_T	14.3163	2.72892		chr19_35716240_T_C	21.4221	3.11005		chr11_118166933_T_A	14.6692	2.7517		chr6_109691490_G_A	14.5255	2.74248		chr1_19273912_C_T	0.826745	0.413372		chr11_47332624_C_T	14.6692	2.7517		chr7_107683465_C_T	2.89224	1.35899		chr6_32641519_A_AG	0.333533	0.166767		chr7_34827512_G_T	0.515216	0.257608
chr17_10333101_C_T	0.395929	0.197964		chr15_45109982_T_C	24.3714	3.23362		chr4_150265753_C_T	7.06967	2.08811		chr9_104819977_T_C	3.07905	1.40586		chr17_58204238_C_T	15.4296	2.79908		chr2_38075148_A_T	2.3933	1.2218		chr1_158657476_C_A	2.5423	1.26478		chr9_128983337_G_C	14.9898	2.77195		chr9_121299955_C_CG	14.8112	2.76072		chr20_5314027_C_T	14.6794	2.75234		chr1_7736494_G_A	14.7285	2.75548		chr10_26173830_C_CA	5.39232	1.8551						chr17_41397359_G_A	0.358454	0.179227		chr10_90916241_C_A	15.3761	2.79582		chr20_17943133_C_T	21.456	3.11156						chrY_12840314_G_T	14.5681	2.74523		chr11_640099_A_ACCCCTGCGGCCCCGACTGTGCGCCCCCCGCGCCCG	1.47317	0.736584		chrX_107603210_A_AGCAGCAGCAGCAACAACAACAGCAGCAGCAACAACAACAGCAGCAGCAGCAGCAGCAGGTG	14.6619	2.75123		chr11_1185057_TGG_T	1.52916	0.764578		chr11_17645835_G_A	13.7057	2.68824		chr14_91338055_G_A	14.4996	2.74082		chr17_75181151_A_G	14.3063	2.72827		chr19_4548269_G_T	21.4221	3.11005		chr11_124869954_G_A	14.6692	2.7517		chr11_22272976_C_G	14.5253	2.74247		chr16_50722629_G_C	0.821663	0.410831		chr11_66367827_G_A	14.6692	2.7517		chr8_86604202_C_A	2.89224	1.35899		chr5_134371556_CT_C	0.32494	0.16247		chr6_32521968_CGG_C	0.513398	0.256699
chr17_10346694_G_T	0.395929	0.197964		chr20_13801526_C_T	24.3714	3.23362		chr4_46386091_A_C	7.06967	2.08811		chr6_401700_C_T	3.07841	1.40571		chr19_52321958_C_A	15.4296	2.79908		chr19_35346193_C_T	2.38263	1.21865		chr6_161360169_G_A	2.54179	1.26463		chr9_35044038_C_CGA	14.9898	2.77195		chr4_107931648_C_A	14.8091	2.76058		chr20_59024272_G_A	14.6794	2.75234		chr1_94019722_C_T	14.7285	2.75548		chr10_87745864_G_A	5.39232	1.8551						chr17_41397360_C_A	0.358454	0.179227		chr10_90916246_C_T	15.3761	2.79582		chr2_38568439_C_A	21.456	3.11156						chrY_2787551_C_T	14.5674	2.74518		chr14_94378610_C_T	1.46417	0.732086		chr4_68568405_AG_A	14.6583	2.751		chr19_17282721_T_A	1.52622	0.763108		chr11_17719844_G_C	13.7057	2.68824		chr14_91338138_C_T	14.4996	2.74082		chr12_132062589_AGC_A	14.3054	2.72821		chr19_4556077_T_C	21.4221	3.11005		chr11_1445810_C_T	14.6692	2.7517		chr17_38329116_CA_C	14.5253	2.74247		chr15_52275654_G_A	0.814862	0.407431		chr11_66705450_G_A	14.6692	2.7517		chr9_34893048_GC_G	2.86498	1.35196		chr17_48608058_GC_G	0.321928	0.160964		chr6_32530128_G_A	0.50697	0.253485
chr17_10346784_C_T	0.395929	0.197964		chr9_16419585_C_CG	24.3714	3.23362		chr7_100167016_G_A	7.06967	2.08811		chr12_52771038_A_G	3.05203	1.39922		chr1_186911384_C_T	15.4296	2.79908		chr9_114423486_G_A	2.38205	1.21848		chr4_150831955_A_C	2.51946	1.25831		chr9_35704429_C_T	14.9898	2.77195		chr2_174571786_G_A	14.8074	2.76048		chr21_36759753_ATGAGTGT_A	14.6794	2.75234		chr20_34935610_C_T	14.7285	2.75548		chr11_113396093_C_T	5.39232	1.8551						chr17_42460911_G_A	0.358454	0.179227		chr11_12002430_G_A	15.3761	2.79582		chr6_70428362_TG_T	21.456	3.11156						chr11_119339449_A_C	14.5595	2.74467		chr17_80112072_G_A	1.4615	0.730751		chr4_99284538_C_CACCTTCT	14.6577	2.75096		chr22_18609475_C_CGG	1.52267	0.761337		chr11_30011783_T_C	13.7057	2.68824		chr15_25726043_C_T	14.4996	2.74082		chr11_1179148_CG_C	14.3032	2.72806		chr19_49857971_A_G	21.4221	3.11005		chr11_19192400_C_T	14.6692	2.7517		chr18_23814496_T_A	14.5253	2.74247		chr11_9060521_G_A	0.814491	0.407246		chr11_67365426_G_A	14.6692	2.7517		chr2_113499824_A_G	2.86313	1.35148		chr17_48608059_C_A	0.321928	0.160964		chr1_158579702_C_T	0.500915	0.250457
chr17_10364463_T_A	0.395929	0.197964		chr4_38797575_A_T	24.3713	3.23362		chr8_42329315_GTGTT_G	7.06967	2.08811		chr2_201725372_C_T	3.04768	1.39814		chr1_94001919_C_T	15.4296	2.79908		chr11_2909588_G_A	2.37739	1.2171		chr11_108185248_T_G	2.51508	1.25706		chr9_37692702_G_A	14.9898	2.77195		chr4_128952806_A_C	14.8067	2.76043		chr21_39236749_T_A	14.6794	2.75234		chr20_3923290_C_T	14.7285	2.75548		chr11_116790801_CG_C	5.39232	1.8551						chr17_42494466_A_G	0.358454	0.179227		chr11_64219538_G_T	15.3761	2.79582		chr22_37207086_C_T	21.4551	3.11152						chrY_7071570_C_T	14.5314	2.74286		chr19_50244277_G_T	1.4615	0.730751		chrX_129751765_AGT_A	14.6561	2.75086		chr17_21304501_T_G	1.51799	0.758995		chr11_47240174_C_T	13.7057	2.68824		chr15_31040264_C_T	14.4996	2.74082		chr17_47847694_C_G	14.2838	2.72679		chr19_49871566_G_A	21.4221	3.11005		chr11_20095741_G_A	14.6692	2.7517		chr2_201626134_C_T	14.5253	2.74247		chr22_42127526_C_T	0.812753	0.406377		chr11_67584763_C_T	14.6692	2.7517		chr1_97450058_C_T	2.85725	1.34995		chr19_15934351_GC_G	0.321928	0.160964		chr1_42757818_C_T	0.496242	0.248121
chr17_17506232_G_A	0.395929	0.197964		chr16_69133463_G_A	24.3712	3.23361		chr16_2561894_ACGAC_A	7.05727	2.08657		chr4_67753900_G_A	3.04768	1.39814		chr1_94498671_C_T	15.4296	2.79908		chr3_149520808_C_CTTAA	2.36551	1.21358		chr3_196327032_C_A	2.51508	1.25706		chr9_37692714_C_G	14.9898	2.77195		chr19_33302024_A_T	14.8046	2.7603		chr21_42385485_G_A	14.6794	2.75234		chr20_54157428_C_T	14.7285	2.75548		chr11_20607554_T_G	5.39232	1.8551						chr17_42498924_A_C	0.358454	0.179227		chr11_64740166_G_C	15.3761	2.79582		chr12_120660321_C_A	21.4545	3.11149						chr19_46861172_AT_A	14.51	2.74149		chr1_53247055_C_T	1.46026	0.730129		chr1_3707389_C_T	14.6557	2.75084		chr1_241885313_G_C	1.51501	0.757503		chr11_56319080_C_A	13.7057	2.68824		chr15_42725550_G_C	14.4996	2.74082		chr12_132062592_AACAG_A	14.2815	2.72664		chr19_7899654_TC_T	21.4221	3.11005		chr11_20114625_G_A	14.6692	2.7517		chr3_47000372_G_A	14.5251	2.74246		chr1_114693436_G_A	0.812115	0.406057		chr11_67634865_C_T	14.6692	2.7517		chr8_31058542_A_G	2.84983	1.34803		chr20_25278325_G_T	0.321928	0.160964		chr18_36146332_A_G	0.496044	0.248022
chr17_2061607_A_G	0.395929	0.197964		chr8_119802027_T_C	24.3712	3.23361		chr12_132807928_C_T	7.04803	2.08543		chr5_172338475_TCAAA_T	3.04768	1.39814		chr20_3234281_G_A	15.4296	2.79908		chr5_177090531_G_A	2.36229	1.21262		chr15_41569023_G_GCCAGCAGGGCCCTCC	2.50607	1.2545		chr9_37735628_T_C	14.9898	2.77195		chr3_38550542_G_A	14.8009	2.76006		chr21_44406038_G_A	14.6794	2.75234		chr20_64218961_A_C	14.7285	2.75548		chr11_64651450_G_A	5.39232	1.8551						chr17_42498993_G_A	0.358454	0.179227		chr12_100391121_T_C	15.3761	2.79582		chr12_56027900_C_T	21.4545	3.11149						chr1_244970271_CG_C	14.4502	2.73762		chr1_152312600_CACTG_C	1.45505	0.727527		chr20_50191978_G_T	14.652	2.7506		chr16_71967237_G_A	1.51499	0.757493		chr11_72004759_C_T	13.7057	2.68824		chr15_45592252_C_G	14.4996	2.74082		chr10_21517241_G_GTGAACTGTTTGTTTTGTTGT	14.2733	2.72611		chr2_102008633_G_GCA	21.4221	3.11005		chr11_218874_C_G	14.6692	2.7517		chr19_38492638_T_G	14.5251	2.74246		chr3_53865249_C_T	0.809022	0.404511		chr11_68935374_C_T	14.6692	2.7517		chr15_41572548_T_C	2.82459	1.34145		chr20_44750506_G_A	0.321928	0.160964		chr7_100779516_A_AGGGC	0.494458	0.247229
chr17_2085780_G_C	0.395929	0.197964		chr2_214945079_G_A	24.371	3.23361		chr18_50036989_C_T	7.04803	2.08543		chr7_143316395_A_T	3.04768	1.39814		chr22_19253958_C_T	15.4296	2.79908		chr6_152376557_G_C	2.36229	1.21262		chr5_179836445_C_T	2.48531	1.24856		chr9_72223150_C_T	14.9898	2.77195		chr12_80310610_G_C	14.8006	2.76005		chr21_46416301_CAT_C	14.6794	2.75234		chr21_41741650_C_T	14.7285	2.75548		chr11_66530909_C_A	5.39232	1.8551						chr17_42500796_T_C	0.358454	0.179227		chr12_121846915_C_T	15.3761	2.79582		chr1_160171678_T_TG	21.4545	3.11149						chr21_34888862_CCGCCG_C	14.4469	2.73741		chr1_94001992_C_G	1.45117	0.725587		chr15_90766977_CA_C	14.6505	2.7505		chr17_3695911_A_T	1.51205	0.756026		chr11_8096772_G_A	13.7057	2.68824		chr15_47765991_G_A	14.4996	2.74082		chr17_10453285_A_T	14.2727	2.72607		chr2_102233053_T_C	21.4221	3.11005		chr11_36593561_C_G	14.6692	2.7517		chr1_10282530_A_AG	14.5251	2.74246		chr6_32521981_T_TGC	0.804095	0.402047		chr11_89178192_G_A	14.6692	2.7517		chr15_91005780_C_T	2.82116	1.34055		chr6_28359870_T_C	0.321928	0.160964		chrX_7843768_A_ACTGT	0.493679	0.24684
chr17_2186688_G_C	0.395929	0.197964		chr3_189866684_C_A	24.3709	3.2336		chr20_45959356_G_A	7.04803	2.08543		chr2_119367477_C_G	3.03688	1.39547		chr22_29561805_A_G	15.4296	2.79908		chr8_33503800_G_A	2.36229	1.21262		chr11_89284805_C_T	2.48164	1.2475		chr9_81993090_C_T	14.9898	2.77195		chr12_80232983_T_C	14.8003	2.76003		chr22_20918052_G_A	14.6794	2.75234		chr21_42896978_TTGTC_T	14.7285	2.75548		chr11_95850750_C_CTGCCTTCTA	5.39232	1.8551						chr17_42552973_G_C	0.358454	0.179227		chr12_12717871_C_T	15.3761	2.79582		chr22_23096383_G_A	21.4545	3.11149						chr1_244970276_CG_C	14.4402	2.73698		chr3_53865249_C_T	1.43909	0.719545		chr17_61684141_C_T	14.6501	2.75047		chr11_60397879_ATT_A	1.50979	0.754895		chr12_11752561_C_T	13.7057	2.68824		chr15_48267567_C_T	14.4996	2.74082		chr10_21517256_GCACGGCGAGCGCAC_G	14.2727	2.72607		chr2_130193997_T_C	21.4221	3.11005		chr11_46874933_G_A	14.6692	2.7517		chr1_53250782_CA_C	14.5251	2.74246		chr15_41570699_G_GGAGA	0.801654	0.400827		chr12_106427260_G_A	14.6692	2.7517		chr17_38329263_G_A	2.82116	1.34055		chr6_28359882_CG_C	0.321928	0.160964		chr1_46817100_C_T	0.490963	0.245481
chr17_219730_G_A	0.395929	0.197964		chr8_37749619_G_C	24.3709	3.2336		chr4_25664204_A_T	7.04803	2.08543		chr1_89054646_GAAAAAC_G	3.0339	1.39473		chr2_127288713_C_T	15.4296	2.79908		chr9_114478722_C_T	2.36229	1.21262		chr12_51918987_A_T	2.47473	1.24552		chr9_92417325_A_C	14.9898	2.77195		chr12_80232989_G_A	14.8003	2.76003		chr22_24178075_C_T	14.6794	2.75234		chr21_42908943_C_CTA	14.7285	2.75548		chr12_52645139_AC_A	5.39232	1.8551						chr17_42554437_C_T	0.358454	0.179227		chr12_66244666_TG_T	15.3761	2.79582		chr2_219250432_C_A	21.4545	3.11149						chr9_128326457_CTT_C	14.436	2.73671		chr2_178447493_A_AG	1.42359	0.711795		chr2_178682867_GTA_G	14.6484	2.75037		chr4_70033205_T_A	1.50909	0.754547		chr12_11752562_G_A	13.7057	2.68824		chr15_48495212_T_G	14.4996	2.74082		chr1_143905674_T_C	14.2578	2.72509		chr2_130194004_T_A	21.4221	3.11005		chr11_47582427_C_A	14.6692	2.7517		chr4_41257706_C_CGCT	14.5251	2.74246		chr17_69215890_A_T	0.801435	0.400717		chr12_111447422_G_A	14.6692	2.7517		chr2_26480959_G_A	2.82116	1.34055		chr7_44885042_C_CG	0.321928	0.160964		chr2_218827078_G_A	0.485239	0.24262
chr17_219737_C_T	0.395929	0.197964		chr2_189041686_G_A	24.3707	3.2336		chr4_25664208_A_C	7.04803	2.08543		chr14_31066279_G_A	3.01829	1.39086		chr2_156329789_G_C	15.4296	2.79908		chr8_25423190_C_G	2.36129	1.21232		chr13_113117593_CTGGG_C	2.47473	1.24552		chr10_103735733_C_T	14.9864	2.77174		chr12_80377938_C_T	14.8003	2.76003		chr22_24321555_C_T	14.6794	2.75234		chr21_42909002_G_A	14.7285	2.75548		chr12_53424838_G_A	5.39232	1.8551						chr17_43801832_G_A	0.358454	0.179227		chr12_7062587_T_C	15.3761	2.79582		chr2_219532076_G_T	21.4545	3.11149						chrX_8170140_C_CG	14.4324	2.73647		chr3_41819492_C_CT	1.40775	0.703874		chr1_156842399_T_A	14.6468	2.75027		chr6_37663992_A_G	1.50709	0.753545		chr12_22255317_A_T	13.7057	2.68824		chr15_55228708_G_A	14.4996	2.74082		chr11_66744878_TC_T	14.2556	2.72495		chr2_159875636_CG_C	21.4221	3.11005		chr11_47582430_C_A	14.6692	2.7517		chr8_27463445_A_G	14.5251	2.74246		chr12_121184501_A_C	0.785767	0.392883		chr12_117234742_C_T	14.6692	2.7517		chr4_186280058_C_T	2.82116	1.34055		chr9_33385243_C_A	0.313048	0.156524		chr6_33080689_G_T	0.480475	0.240238
chr17_281829_T_C	0.395929	0.197964		chr1_169529773_G_A	24.3673	3.23346		chr5_90614967_G_A	7.04803	2.08543		chr21_42493049_C_A	3.00828	1.38836		chr2_29207186_G_A	15.4296	2.79908		chr19_54808850_TGG_T	2.3411	1.2063		chr14_24206549_A_G	2.47473	1.24552		chr10_73130704_T_C	14.9864	2.77174		chr12_80251719_G_C	14.7997	2.75999		chr22_24515247_C_T	14.6794	2.75234		chr21_44901631_G_A	14.7285	2.75548		chr12_88083232_T_C	5.39232	1.8551						chr17_43814068_C_T	0.358454	0.179227		chr12_98677436_AC_A	15.3761	2.79582		chr2_73901379_C_T	21.4545	3.11149						chr2_107859524_C_T	14.4324	2.73647		chr2_162277580_C_A	1.40404	0.702021		chr6_143468145_G_A	14.6468	2.75026		chr11_2777611_C_CG	1.50196	0.750978		chr12_2799174_C_T	13.7057	2.68824		chr15_64821273_C_T	14.4996	2.74082		chr16_31411178_C_T	14.2536	2.72481		chr2_236166131_C_A	21.4221	3.11005		chr11_47584377_C_T	14.6692	2.7517		chr10_110964391_TAA_T	14.5249	2.74244		chr9_110156475_G_A	0.776833	0.388416		chr12_121167573_G_A	14.6692	2.7517		chr4_79984835_GC_G	2.82116	1.34055		chr17_21416127_T_G	0.312509	0.156255		chr19_51031874_A_G	0.4773	0.23865
chr17_28367828_A_T	0.395929	0.197964		chr7_30019060_G_T	24.3656	3.23339		chr19_39247222_G_T	6.89568	2.06632		chr7_36522089_C_A	3.00688	1.38801		chr2_73950733_G_A	15.4296	2.79908		chr14_102450629_C_A	2.32945	1.20281		chr14_94383051_G_A	2.47473	1.24552		chr12_101281135_G_A	14.9864	2.77174		chr12_80377855_T_C	14.7991	2.75995		chr22_25661652_T_G	14.6794	2.75234		chr21_46550651_C_T	14.7285	2.75548		chr13_111209919_C_T	5.39232	1.8551						chr17_43814257_C_T	0.358454	0.179227		chr14_23415507_C_T	15.3761	2.79582		chr2_73908757_A_G	21.4545	3.11149						chr14_23104900_CA_C	14.4299	2.73631		chr11_118350759_G_A	1.40392	0.701961		chr6_143468146_G_T	14.6468	2.75026		chr4_150588056_C_T	1.49744	0.748721		chr12_4811621_C_T	13.7057	2.68824		chr15_65928434_C_T	14.4996	2.74082		chr9_65738108_T_TA	14.2512	2.72466		chr2_63054086_C_T	21.4221	3.11005		chr11_6270229_C_A	14.6692	2.7517		chr15_65197200_G_A	14.5249	2.74244		chr6_32530185_T_TGC	0.77643	0.388215		chr12_132804883_C_A	14.6692	2.7517		chr7_92065290_G_A	2.82116	1.34055		chr5_163469644_C_T	0.31228	0.15614		chr7_117592169_C_T	0.473994	0.236997
chr17_28367955_GGGGT_G	0.395929	0.197964		chr12_25209850_C_A	24.3644	3.23335		chr9_136341024_TC_T	6.80427	2.05467		chr1_202214229_TG_T	3.00625	1.38785		chr4_106337004_C_T	15.4296	2.79908		chr16_2090179_G_A	2.32386	1.20113		chr16_72023294_C_T	2.47473	1.24552		chr12_112896766_G_A	14.9864	2.77174		chr12_11267767_TTTCCCGGACGAGGCGGGGGACCTTGGGACTGGTTTCCTCCTTGTGGGGGTGGTCCTTCTGG_T	14.7982	2.7599		chr22_29489621_A_T	14.6794	2.75234		chr22_24523697_G_A	14.7285	2.75548		chr13_80336786_G_A	5.39232	1.8551						chr17_43820893_C_T	0.358454	0.179227		chr15_48136741_G_T	15.3761	2.79582		chr3_31989226_C_A	21.4545	3.11149						chr14_23104902_GCAGCA_G	14.4226	2.73583		chr5_150656633_T_A	1.3978	0.698899		chrX_108204337_CT_C	14.6465	2.75025		chr19_48728969_G_A	1.49044	0.74522		chr13_20663515_C_T	13.7057	2.68824		chr15_72353141_C_T	14.4996	2.74082		chr17_41518427_T_C	14.2429	2.72411		chr2_74498047_CG_C	21.4221	3.11005		chr11_62910679_C_T	14.6692	2.7517		chr4_41257622_T_TG	14.5249	2.74244		chr6_32584177_CG_C	0.776112	0.388056		chr12_20750684_C_A	14.6692	2.7517		chr8_26864291_A_G	2.82116	1.34055		chr2_218827078_G_A	0.310442	0.155221		chr16_55828779_G_A	0.468089	0.234045
chr17_28367960_G_GCCCC	0.395929	0.197964		chr12_11267880_TGG_T	24.3584	3.23311		chr17_10313182_C_T	6.79323	2.05326		chr6_36986143_AG_A	3.00347	1.38716		chr4_1836457_G_C	15.4296	2.79908		chr12_51918987_A_T	2.32193	1.20055		chr1_118086902_G_C	2.47473	1.24552		chr12_119710323_G_A	14.9864	2.77174		chr3_12004688_C_CGGGGGGGGGGGGGGGGGGGG	14.7977	2.75986		chr22_32498447_C_A	14.6794	2.75234		chr22_37769051_G_A	14.7285	2.75548		chr14_24098351_C_T	5.39232	1.8551						chr17_43821016_G_A	0.358454	0.179227		chr15_52364672_G_A	15.3761	2.79582		chr6_26045703_A_T	21.4545	3.11149						chr4_758165_C_CAA	14.4158	2.7354		chr9_21207038_A_T	1.39312	0.696561		chr2_151496308_G_A	14.6457	2.7502		chr17_40701882_CA_C	1.48931	0.744655		chr13_26219555_T_C	13.7057	2.68824		chr15_73998187_G_A	14.4996	2.74082		chr22_38427087_G_T	14.2408	2.72398		chr20_20619359_G_T	21.4221	3.11005		chr11_64607296_G_A	14.6692	2.7517		chrX_49228442_C_A	14.5249	2.74244		chr1_200908898_A_T	0.767339	0.38367		chr12_21647006_T_G	14.6692	2.7517		chr19_17877986_G_A	2.79466	1.3336		chr4_1025266_CCA_C	0.310426	0.155213		chr4_38053116_C_T	0.455712	0.227856
chr17_28369323_C_T	0.395929	0.197964		chr12_95988240_C_T	24.3579	3.23309		chr3_45513187_C_T	6.79323	2.05326		chr15_86674435_C_T	3.00225	1.38686		chr5_119149245_G_A	15.4296	2.79908		chr14_74293217_G_A	2.32193	1.20055		chr9_35089417_G_A	2.47473	1.24552		chr16_28835983_T_TG	14.9864	2.77174		chr13_103065876_A_C	14.7976	2.75986		chr22_33316215_C_T	14.6794	2.75234		chr22_40924422_A_G	14.7285	2.75548		chr14_53951874_C_A	5.39232	1.8551						chr17_43827793_C_T	0.358454	0.179227		chr15_59178502_C_A	15.3761	2.79582		chr16_11877406_C_T	21.454	3.11147						chrX_115192592_G_T	14.4116	2.73512		chr9_127804399_C_T	1.38848	0.69424		chr2_151496277_G_A	14.6454	2.75018		chr17_3385989_A_AACAG	1.48521	0.742603		chr13_27968904_G_T	13.7057	2.68824		chr15_73998190_AAC_A	14.4996	2.74082		chr2_20667362_G_GGCGGCGGC	14.2216	2.72271		chr20_35697781_G_C	21.4221	3.11005		chr11_64758453_GC_G	14.6692	2.7517		chr16_83899617_G_T	14.5247	2.74243		chr2_26473506_C_T	0.767118	0.383559		chr12_21766031_G_A	14.6692	2.7517		chr9_131139280_G_T	2.77629	1.32874		chr22_42140302_G_A	0.300084	0.150042		chr6_32394744_C_A	0.451762	0.225881
chr17_28369943_A_AGC	0.395929	0.197964		chr8_15764202_G_A	24.3576	3.23308		chr3_49684128_A_T	6.79323	2.05326		chr9_17340866_C_T	2.997	1.38554		chr5_154477874_C_A	15.4296	2.79908		chr19_49461712_T_C	2.32193	1.20055		chr14_74293217_G_A	2.46481	1.24266		chr16_85678294_A_C	14.9864	2.77174		chr17_41505468_C_CCA	14.7975	2.75985		chr22_36320334_A_G	14.6794	2.75234		chr2_119245644_T_C	14.7285	2.75548		chr15_41851330_G_A	5.39232	1.8551						chr17_43827811_C_T	0.358454	0.179227		chr15_65970678_A_C	15.3761	2.79582		chr17_69297282_C_A	21.4535	3.11144						chr11_67665398_G_A	14.4103	2.73504		chr15_52275654_G_A	1.38082	0.690411		chr6_117329403_CCCTT_C	14.6448	2.75014		chr12_52428358_A_G	1.47405	0.737023		chr13_49549598_G_A	13.7057	2.68824		chr15_92444698_C_T	14.4996	2.74082		chr20_21512194_T_C	14.2206	2.72265		chr20_47736826_C_T	21.4221	3.11005		chr11_64759850_GC_G	14.6692	2.7517		chr8_37965605_G_A	14.5247	2.74243		chr14_91297376_G_A	0.762961	0.38148		chr12_313192_G_A	14.6692	2.7517		chr15_40415454_C_T	2.76671	1.3262		chr15_64824191_C_A	0.293282	0.146641		chr7_117548630_T_G	0.451119	0.22556
chr17_319547_C_A	0.395929	0.197964		chr4_68568214_TA_T	24.3518	3.23285		chr4_108827157_G_C	6.79323	2.05326		chr7_100127523_C_G	2.98782	1.38324		chr5_157489106_C_T	15.4296	2.79908		chr1_118086902_G_C	2.32193	1.20055		chr17_41462941_C_T	2.45593	1.24009		chr17_7655863_G_A	14.9864	2.77174		chr12_80258002_T_C	14.7968	2.75981		chr22_37725617_C_T	14.6794	2.75234		chr2_135168659_C_T	14.7285	2.75548		chr15_42777166_C_T	5.39232	1.8551						chr17_43827820_G_A	0.358454	0.179227		chr15_82666933_T_G	15.3761	2.79582		chr9_123667075_G_T	21.4535	3.11144						chr12_90964295_G_A	14.4103	2.73504		chr2_178447485_T_TGA	1.37711	0.688555		chr10_27017528_A_AT	14.6447	2.75013		chr16_270760_C_T	1.47185	0.735924		chr13_95853589_T_C	13.7057	2.68824		chr16_21691609_G_A	14.4996	2.74082		chr12_52380509_C_A	14.2205	2.72264		chr20_47736843_C_A	21.4221	3.11005		chr11_65866974_A_G	14.6692	2.7517		chr9_13107075_C_T	14.5247	2.74243		chr18_31024408_T_C	0.755803	0.377902		chr12_42460557_A_C	14.6692	2.7517		chr17_18140592_C_T	2.76671	1.3262		chr17_21416124_G_A	0.290722	0.145361		chr15_52275654_G_A	0.44228	0.22114
chr17_3750392_C_T	0.395929	0.197964		chr12_122483336_T_C	24.3447	3.23257		chr5_230923_C_T	6.79323	2.05326		chr19_54775415_C_G	2.97937	1.38112		chr5_45645331_T_C	15.4296	2.79908		chr22_17105867_T_C	2.32193	1.20055		chr17_80090317_C_CGGGACGCGCGCAGGCACGTGCACGAACAA	2.45208	1.23898		chr18_2544213_G_A	14.9864	2.77174		chr2_127428867_C_T	14.7959	2.75975		chr22_41873880_C_T	14.6794	2.75234		chr2_138014016_AC_A	14.7285	2.75548		chr15_48141130_C_A	5.39232	1.8551						chr17_43827831_C_T	0.358454	0.179227		chr15_98913237_C_T	15.3761	2.79582		chr14_31105382_C_T	21.4519	3.11138						chr18_26548417_GC_G	14.4085	2.73492		chr13_23335537_A_C	1.37308	0.686541		chr3_165063451_T_C	14.6446	2.75013		chr10_124994489_T_G	1.47025	0.735125		chr14_102443664_C_G	13.7057	2.68824		chr16_30720162_C_T	14.4996	2.74082		chr17_10498651_G_T	14.2015	2.7214		chr20_5950315_C_A	21.4221	3.11005		chr11_66020904_G_A	14.6692	2.7517		chr9_93550654_C_A	14.5247	2.74243		chr9_33385243_C_A	0.75057	0.375285		chr12_43778254_G_A	14.6692	2.7517		chr19_39505449_A_G	2.76671	1.3262		chr15_64824011_G_A	0.287372	0.143686		chr6_32521966_C_CTG	0.439892	0.219946
chr17_3751760_C_T	0.395929	0.197964		chr22_39659761_C_A	24.3414	3.23244		chr2_151283140_C_CT	6.79026	2.05287		chr17_20467469_A_ATC	2.97355	1.37966		chr6_152325292_G_C	15.4296	2.79908		chr8_41718159_G_A	2.32193	1.20055		chr12_85127998_C_T	2.43341	1.23355		chr18_54928882_C_T	14.9864	2.77174		chr2_130075207_G_GC	14.7957	2.75974		chr22_42065859_C_T	14.6794	2.75234		chr2_1494027_G_A	14.7285	2.75548		chr15_48299232_C_T	5.39232	1.8551						chr17_43829728_G_A	0.358454	0.179227		chr17_61799206_C_T	15.3761	2.79582		chr12_1639882_T_C	21.4517	3.11136						chr11_1098350_TAACGGGTGACCCCAACCCCAACAACCCACCGGCACACAGACCCCAACCATGACACCCATCACCACCACCACCACGGTGACCCCAAC_T	14.4063	2.73478		chr14_64167345_G_A	1.37308	0.686541		chr6_100644033_GT_G	14.6445	2.75012		chr20_49656637_C_T	1.47016	0.735079		chr14_105051764_T_C	13.7057	2.68824		chr16_3590802_G_A	14.4996	2.74082		chr4_157361106_CG_C	14.1911	2.72071		chr22_23096308_C_T	21.4221	3.11005		chr11_66692661_G_A	14.6692	2.7517		chrX_111728304_TG_T	14.5247	2.74243		chr15_78588410_G_A	0.74346	0.37173		chr12_45403449_G_T	14.6692	2.7517		chr1_201053493_C_T	2.76671	1.3262		chr16_31411217_G_T	0.286304	0.143152		chr22_29297925_G_A	0.433793	0.216897
chr17_3757732_G_A	0.395929	0.197964		chr5_140835553_GC_G	24.338	3.23231		chr10_101219732_C_T	6.77025	2.0503		chr10_26292987_C_T	2.97213	1.3793		chr7_100103663_C_T	15.4296	2.79908		chr9_35089417_G_A	2.32193	1.20055		chr5_141102379_CCCGGGCGGCTGAG_C	2.4286	1.23215		chr18_9570163_C_T	14.9864	2.77174		chr5_23527644_G_GAC	14.7954	2.75972		chr22_45548721_C_A	14.6794	2.75234		chr2_15292642_T_C	14.7285	2.75548		chr15_88871472_G_A	5.39232	1.8551						chr17_45437889_C_T	0.358454	0.179227		chr17_6471231_C_CAT	15.3761	2.79582		chr10_73767961_T_C	21.4509	3.11133						chr1_143905657_GC_G	14.3901	2.73372		chr4_150588056_C_T	1.36759	0.683795		chr3_187241504_CT_C	14.6437	2.75007		chr8_100709477_G_T	1.46403	0.732013		chr14_50758353_C_T	13.7057	2.68824		chr16_53605504_TC_T	14.4996	2.74082		chr12_52613767_A_G	14.1897	2.72062		chr22_36227471_TC_T	21.4221	3.11005		chr11_66849128_T_C	14.6692	2.7517		chr12_6936548_T_A	14.5245	2.74242		chr6_32521966_CG_C	0.741011	0.370506		chr12_47844928_G_A	14.6692	2.7517		chr1_40301270_G_A	2.76671	1.3262		chr1_143905818_C_A	0.286304	0.143152		chr6_32580249_G_C	0.431676	0.215838
chr17_3759535_G_T	0.395929	0.197964		chr9_137242949_G_A	24.3371	3.23227		chr15_65198254_C_T	6.75792	2.04871		chr13_113141008_G_A	2.97213	1.3793		chr7_50529213_C_G	15.4296	2.79908		chr2_26464004_G_A	2.31895	1.19965		chr1_20672015_C_T	2.42582	1.23134		chr19_39470501_G_A	14.9864	2.77174		chr1_67206909_G_T	14.7897	2.75936		chr22_46399827_G_A	14.6794	2.75234		chr2_165354489_G_A	14.7285	2.75548		chr16_1079569_G_A	5.39232	1.8551						chr17_45445633_G_A	0.358454	0.179227		chr17_75727450_CG_C	15.3761	2.79582		chr12_42106047_G_T	21.4509	3.11133						chr7_100057220_G_A	14.3791	2.73301		chr12_88060951_A_G	1.36697	0.683485		chr5_140809421_TG_T	14.6436	2.75006		chr10_124994501_G_A	1.45324	0.726621		chr14_50770408_G_A	13.7057	2.68824		chr16_55483045_T_C	14.4996	2.74082		chr19_51125182_C_T	14.1879	2.7205		chr3_143121484_T_C	21.4221	3.11005		chr11_66852522_C_T	14.6692	2.7517		chr14_23386044_G_GC	14.5245	2.74242		chr12_132851656_G_A	0.7361	0.36805		chr12_48140788_C_G	14.6692	2.7517		chr21_34792300_C_CGGGGGGGGGG	2.76671	1.3262		chr1_152622990_GC_G	0.286304	0.143152		chr12_11030436_C_T	0.424416	0.212208
chr17_3876333_C_T	0.395929	0.197964		chr17_41026638_GT_G	24.3329	3.2321		chr17_77402184_G_A	6.75731	2.04864		chr14_64769612_C_T	2.97213	1.3793		chr7_6003723_C_T	15.4296	2.79908		chr2_74958729_G_T	2.28947	1.19073		chr1_42752339_C_G	2.42582	1.23134		chr1_150157445_C_T	14.9864	2.77174		chr10_23193017_C_T	14.7874	2.75921		chr22_50218759_C_T	14.6794	2.75234		chr2_165354490_G_T	14.7285	2.75548		chr16_2074389_A_G	5.39232	1.8551						chr17_45475326_C_T	0.358454	0.179227		chr17_75844292_GC_G	15.3761	2.79582		chr14_70342698_C_G	21.4509	3.11133						chrX_135570512_G_A	14.3753	2.73276		chr5_1240642_C_G	1.35873	0.679367		chr14_88843823_C_CT	14.6434	2.75005		chr14_73268658_C_T	1.44497	0.722485		chr14_53152533_C_T	13.7057	2.68824		chr16_57661857_C_T	14.4996	2.74082		chr3_98132742_AG_A	14.1857	2.72035		chr3_196659834_T_A	21.4221	3.11005		chr11_67365423_G_A	14.6692	2.7517		chr6_150389350_A_G	14.5245	2.74242		chr2_168456464_G_A	0.732228	0.366114		chr12_49965059_C_G	14.6692	2.7517		chr2_182834857_G_A	2.76671	1.3262		chr20_25278322_T_A	0.286304	0.143152		chr15_78588410_G_A	0.421805	0.210903
chr17_3880384_C_A	0.395929	0.197964		chr16_90061521_T_C	24.3274	3.23189		chr19_54830252_TC_T	6.73497	2.04575		chr16_23352955_C_T	2.97213	1.3793		chr8_99778714_G_A	15.4296	2.79908		chr14_21394474_C_T	2.27302	1.18571		chr5_76590437_G_A	2.42582	1.23134		chr1_154959272_G_A	14.9864	2.77174		chr12_8059019_G_C	14.7873	2.7592		chr22_50243925_GT_G	14.6794	2.75234		chr2_166284683_C_T	14.7285	2.75548		chr17_27760139_C_T	5.39232	1.8551						chr17_4738491_C_T	0.358454	0.179227		chr19_50281696_C_T	15.3761	2.79582		chr17_68895010_G_GC	21.4509	3.11133						chr9_136255957_A_AG	14.3752	2.73275		chr13_99982765_A_C	1.35785	0.678924		chr8_99103045_C_A	14.6431	2.75003		chr20_63942344_A_AAGAGGCGTGACAGCGGCAGGGAAAGGGGCGGGGCCGGAAATGGGGTGTGGCAGGGCAGAAG	1.44411	0.722053		chr14_71618769_A_G	13.7057	2.68824		chr16_66389417_G_A	14.4996	2.74082		chr19_53204088_AG_A	14.1856	2.72035		chr3_38005795_T_C	21.4221	3.11005		chr11_70485545_G_A	14.6692	2.7517		chr2_211947610_G_A	14.5243	2.74241		chr9_87923373_C_T	0.730333	0.365166		chr12_50671287_C_T	14.6692	2.7517		chr3_46705887_C_T	2.76671	1.3262		chr1_108904128_G_A	0.285878	0.142939		chr19_54336983_GTA_G	0.421129	0.210564
chr17_39965739_C_T	0.395929	0.197964		chr6_30724330_A_G	24.3238	3.23174		chr19_41089049_C_T	6.70847	2.04232		chr19_49182608_G_A	2.97213	1.3793		chr9_130480426_G_A	15.4296	2.79908		chr15_43260151_C_A	2.27302	1.18571		chr1_36178159_G_GCCCCC	2.38951	1.22068		chr1_31699813_C_A	14.9864	2.77174		chr22_49775488_C_T	14.7861	2.75913		chr2_127428522_C_T	14.6794	2.75234		chr2_169174132_A_G	14.7285	2.75548		chr17_44902447_A_G	5.39232	1.8551						chr17_47974009_G_T	0.358454	0.179227		chr1_113898754_CTG_C	15.3761	2.79582		chr19_43880036_TC_T	21.4509	3.11133						chr22_20360475_G_GCT	14.3582	2.73165		chr17_10500677_G_A	1.35698	0.678488		chr12_21546343_C_T	14.6428	2.75001		chr6_32584367_AC_A	1.43675	0.718377		chr15_40770673_G_C	13.7057	2.68824		chr16_89799610_A_G	14.4996	2.74082		chr19_12076519_G_T	14.1681	2.7192		chr3_47846514_G_A	21.4221	3.11005		chr11_75569052_G_A	14.6692	2.7517		chrX_37810879_CG_C	14.5243	2.74241		chr6_170561966_AGCAGCAGCAGCAGCAGCAG_A	0.729787	0.364893		chr12_51984074_G_A	14.6692	2.7517		chr9_95449903_C_T	2.76671	1.3262		chr17_66214462_A_C	0.281348	0.140674		chr6_32584158_G_T	0.420821	0.21041
chr17_39970565_C_T	0.395929	0.197964		chr2_130192128_C_A	24.3206	3.23162		chr16_75529733_G_A	6.6677	2.03702		chr3_53099456_T_C	2.97213	1.3793		chr9_131038879_G_A	15.4296	2.79908		chr1_102962756_G_T	2.27302	1.18571		chr11_70492436_T_G	2.38785	1.2202		chr1_51798403_C_T	14.9864	2.77174		chr11_66043852_GC_G	14.786	2.75912		chr2_135866710_G_A	14.6794	2.75234		chr2_177898123_G_A	14.7285	2.75548		chr17_4819566_C_T	5.39232	1.8551						chr17_47974023_C_T	0.358454	0.179227		chr1_118931649_C_A	15.3761	2.79582		chr22_41781739_T_C	21.4509	3.11133						chr22_20360477_A_AGGAGGACCCC	14.3582	2.73165		chr15_39589977_A_G	1.33759	0.668797		chr15_50605114_G_C	14.6427	2.75		chr19_48498801_CGG_C	1.43367	0.716833		chr15_41570137_C_T	13.7057	2.68824		chr17_10406760_C_T	14.4996	2.74082		chr6_28359855_T_C	14.1605	2.71869		chr3_51717725_T_C	21.4221	3.11005		chr11_88294370_G_A	14.6692	2.7517		chrX_38054411_T_A	14.5243	2.74241		chr17_41422807_G_A	0.729183	0.364592		chr12_55698472_ATCCCAGCCCAGTG_A	14.6692	2.7517		chr4_87615931_GCAGCA_G	2.76281	1.32517		chr19_54336983_GTA_G	0.281138	0.140569		chr12_109246320_G_A	0.406212	0.203106
chr17_41396485_C_T	0.395929	0.197964		chr17_41027128_C_A	24.3041	3.23096		chr17_21703622_C_T	6.6677	2.03702		chr12_103985728_A_ATTGAGAGC	2.97007	1.37878		chrX_38072097_G_A	15.4296	2.79908		chr2_178072266_TA_T	2.27302	1.18571		chr17_41872157_T_A	2.38785	1.2202		chr1_6667806_A_G	14.9864	2.77174		chr2_68655082_A_G	14.7857	2.7591		chr2_144398426_G_A	14.6794	2.75234		chr2_189805664_A_G	14.7285	2.75548		chr17_58203306_G_A	5.39232	1.8551						chr17_49506406_G_A	0.358454	0.179227		chr1_155236261_C_T	15.3761	2.79582		chr3_9785322_G_T	21.4509	3.11133						chrX_24364257_TG_T	14.3576	2.73161		chr18_57706561_C_T	1.3338	0.666901		chr12_25209856_TTTTC_T	14.6426	2.75		chr9_136740043_G_A	1.42698	0.713488		chr16_31111131_C_T	13.7057	2.68824		chr17_10526657_A_G	14.4996	2.74082		chr17_47847502_C_CG	14.1428	2.71753		chr3_52439962_A_G	21.4221	3.11005		chr11_9050665_C_T	14.6692	2.7517		chrX_71111041_AG_A	14.5243	2.74241		chr14_102263544_A_G	0.727696	0.363848		chr12_56101631_G_A	14.6692	2.7517		chr1_182586014_C_A	2.76103	1.32469		chr15_41570699_G_GGAGA	0.27278	0.13639		chr5_177093242_G_A	0.403953	0.201977
chr17_41397359_G_A	0.395929	0.197964		chr17_80090334_CG_C	24.3028	3.23091		chr15_48157800_G_GA	6.6295	2.03202		chr6_32664872_C_CT	2.94352	1.37207		chrX_49194263_G_C	15.4296	2.79908		chr7_117760549_G_T	2.27302	1.18571		chr2_84443366_C_T	2.38785	1.2202		chr2_235968602_G_A	14.9864	2.77174		chr22_18126937_G_A	14.7855	2.75909		chr2_151690801_T_TA	14.6794	2.75234		chr2_1979549_C_T	14.7285	2.75548		chr18_23541355_T_G	5.39232	1.8551						chr17_49510576_C_T	0.358454	0.179227		chr1_173853850_C_G	15.3761	2.79582		chr4_67623212_A_G	21.4509	3.11133						chrX_24364259_CTGCTGCTGCTGCTGCTGCTGCTGCTGCTGCTGCTGCTG_C	14.3411	2.73053		chr7_107915609_G_A	1.3338	0.666901		chr16_16007989_A_ACC	14.6426	2.75		chr5_122182614_G_A	1.42647	0.713236		chr16_49525393_C_T	13.7057	2.68824		chr17_11689864_A_T	14.4996	2.74082		chr6_32196128_G_T	14.1332	2.71689		chr4_112515136_T_C	21.4221	3.11005		chr11_9066765_G_A	14.6692	2.7517		chr2_206771181_G_A	14.5239	2.74238		chr10_27398830_CT_C	0.725408	0.362704		chr12_57204499_G_A	14.6692	2.7517		chr11_639963_CAG_C	2.75342	1.32267		chr6_32040110_G_T	0.261189	0.130594		chr7_142750680_C_T	0.400129	0.200064
chr17_41397360_C_A	0.395929	0.197964		chr6_43213218_A_G	24.3026	3.23091		chr1_1482218_G_C	6.58727	2.02647		chrX_7843768_A_ACTGTGTGGATG	2.94198	1.37168		chr10_103076251_C_T	15.4294	2.79907		chr7_134064365_C_T	2.27302	1.18571		chr9_65283162_AG_A	2.38135	1.21827		chr2_241070058_G_T	14.9864	2.77174		chr14_81143517_G_A	14.7833	2.75895		chr2_176117540_C_A	14.6794	2.75234		chr2_205300662_G_A	14.7285	2.75548		chr18_57688311_C_T	5.39232	1.8551						chr17_49512818_G_A	0.358454	0.179227		chr22_19065058_C_T	15.3761	2.79582		chr8_123194148_G_T	21.4509	3.11133						chr10_94282832_G_A	14.3233	2.72938		chr6_26090957_A_T	1.32578	0.662889		chr2_149575786_T_TA	14.6423	2.74998		chr5_87399457_A_G	1.42221	0.711106		chr16_49636082_C_G	13.7057	2.68824		chr17_11763586_C_T	14.4996	2.74082		chr22_39658935_T_A	14.1211	2.71609		chr4_185397257_C_A	21.4221	3.11005		chr11_9853605_T_G	14.6692	2.7517		chr1_2028269_C_T	14.5237	2.74237		chr6_32584183_T_TCC	0.723023	0.361511		chr12_57477493_G_A	14.6692	2.7517		chr3_197681130_C_T	2.75342	1.32267		chr19_54574394_CTG_C	0.260437	0.130218		chr6_32581619_C_G	0.399596	0.199798
chr17_42460911_G_A	0.395929	0.197964		chr6_32044581_C_A	24.2999	3.2308		chr1_43443793_G_A	6.58727	2.02647		chr14_102903256_G_A	2.91441	1.36467		chr10_87521169_G_C	15.4294	2.79907		chr15_30367438_C_T	2.25451	1.18004		chr4_94455353_A_G	2.3629	1.2128		chr2_96143938_C_T	14.9864	2.77174		chr15_64824124_A_G	14.783	2.75893		chr2_178547785_CT_C	14.6794	2.75234		chr2_205615662_G_A	14.7285	2.75548		chr19_11223010_G_A	5.39232	1.8551						chr17_49512954_G_A	0.358454	0.179227		chr2_165312054_G_A	15.3761	2.79582		chr8_25296524_T_C	21.4509	3.11133						chr17_80090193_A_ACGCG	14.3233	2.72938		chr6_32521970_G_GCC	1.30586	0.65293		chr10_115266873_G_C	14.6422	2.74997		chr12_8128159_C_A	1.42069	0.710346		chr16_49636433_G_A	13.7057	2.68824		chr17_11854238_C_T	14.4996	2.74082		chr17_41524950_C_T	14.1188	2.71594		chr4_6641087_G_T	21.4221	3.11005		chr12_108549124_G_A	14.6692	2.7517		chr11_125981050_T_A	14.5233	2.74234		chr4_991815_G_A	0.722156	0.361078		chr12_7081011_G_A	14.6692	2.7517		chr13_87677213_G_A	2.73675	1.31822		chr6_32641499_TGG_T	0.256706	0.128353		chr18_46592017_G_A	0.399368	0.199684
chr17_42494466_A_G	0.395929	0.197964		chr12_88148503_A_T	24.2969	3.23068		chr12_10506122_G_T	6.58727	2.02647		chr16_3243405_C_T	2.91441	1.36467		chr11_126562850_G_A	15.4294	2.79907		chr4_70480983_A_AC	2.25317	1.17963		chr2_43828024_C_T	2.34265	1.20676		chr4_141230225_G_C	14.9864	2.77174		chr7_92517971_G_A	14.781	2.75881		chr2_178747001_A_C	14.6794	2.75234		chr2_210195298_C_T	14.7285	2.75548		chr19_13212448_G_A	5.39232	1.8551						chr17_59893327_T_G	0.358454	0.179227		chr2_19938338_G_A	15.3761	2.79582		chr9_98708596_G_A	21.4507	3.11132						chr9_35561922_CT_C	14.323	2.72935		chr12_80271693_C_T	1.29855	0.649274		chr12_32738345_T_G	14.6412	2.74991		chr11_48245184_C_G	1.4008	0.700398		chr16_49638668_C_T	13.7057	2.68824		chr17_13005809_C_G	14.4996	2.74082		chr1_207645330_G_A	14.1136	2.7156		chr5_138182452_A_G	21.4221	3.11005		chr12_109167926_G_A	14.6692	2.7517		chr11_533308_C_CG	14.5233	2.74234		chr7_100773854_G_GTT	0.720766	0.360383		chr13_28048308_G_A	14.6692	2.7517		chr4_87615925_GTGAC_G	2.71787	1.31315		chr15_79970875_C_T	0.255687	0.127844		chr19_54336980_T_TTG	0.391683	0.195841
chr17_42498924_A_C	0.395929	0.197964		chr6_32044566_G_T	24.2967	3.23068		chr15_42638729_G_A	6.58727	2.02647		chr22_46218290_A_G	2.91441	1.36467		chr11_6610460_A_G	15.4294	2.79907		chr15_41876809_GTGTGTGCAGCTGGGTGCTGGCTC_G	2.25291	1.17955		chr13_24907147_A_C	2.34175	1.2065		chr6_30168299_G_A	14.9864	2.77174		chr17_50572567_G_A	14.7798	2.75873		chr2_189007597_C_T	14.6794	2.75234		chr2_210602264_T_A	14.7285	2.75548		chr19_15537573_C_T	5.39232	1.8551						chr17_61960996_C_T	0.358454	0.179227		chr2_208352729_A_T	15.3761	2.79582		chr15_85708087_G_T	21.4499	3.11128						chr15_99720961_TCTTTC_T	14.3145	2.7288		chr6_32581599_C_G	1.29304	0.646518		chr11_86022401_G_T	14.6411	2.7499		chr15_63597735_G_C	1.39775	0.698876		chr16_67194774_G_A	13.7057	2.68824		chr17_1676632_G_A	14.4996	2.74082		chr1_110223729_G_T	14.1124	2.71551		chr5_138346923_TG_T	21.4221	3.11005		chr12_109185693_C_T	14.6692	2.7517		chr12_63663756_A_T	14.5233	2.74234		chr16_16079375_G_T	0.720038	0.360019		chr13_38689436_C_T	14.6692	2.7517		chr14_24269650_C_T	2.7024	1.30898		chr12_52949425_G_A	0.254929	0.127465		chr1_36178157_CAG_C	0.385697	0.192848
chr17_42498993_G_A	0.395929	0.197964		chr6_32044570_G_T	24.2964	3.23066		chr19_17338704_G_A	6.58727	2.02647		chr4_139889928_TGCTGCTGCTGCTGC_T	2.90401	1.362		chr12_102480363_G_A	15.4294	2.79907		chr2_233309263_C_T	2.25291	1.17955		chr16_23624027_A_C	2.34175	1.2065		chr6_7417391_CAT_C	14.9864	2.77174		chr7_92038425_G_T	14.7791	2.75869		chr2_197706543_C_T	14.6794	2.75234		chr2_214978889_T_TAGGC	14.7285	2.75548		chr19_18166265_C_T	5.39232	1.8551						chr17_61982611_T_C	0.358454	0.179227		chr2_232844152_C_T	15.3761	2.79582		chr1_49045681_C_A	21.4498	3.11128						chr16_31411154_GC_G	14.3134	2.72873		chr7_117548630_T_G	1.29048	0.645241		chr2_110144533_A_T	14.6409	2.74989		chr8_100709481_T_A	1.39775	0.698876		chr16_70395039_C_T	13.7057	2.68824		chr17_18021765_T_C	14.4996	2.74082		chr2_113500141_TC_T	14.1051	2.71503		chr5_91382857_A_G	21.4221	3.11005		chr12_109788565_GC_G	14.6692	2.7517		chr2_219559251_G_A	14.5233	2.74234		chr6_26090951_C_G	0.715796	0.357898		chr13_38769748_G_A	14.6692	2.7517		chr22_19234688_C_T	2.7024	1.30898		chr17_42291997_A_G	0.251539	0.125769		chr17_3695911_A_T	0.384601	0.192301
chr17_42500796_T_C	0.395929	0.197964		chr17_80090265_G_GGCACGTGCAAGAACAACACGGGACGCGCGCA	24.2928	3.23052		chr2_27058530_G_A	6.58727	2.02647		chr1_152214826_GATCC_G	2.90379	1.36195		chr15_71812446_C_T	15.4294	2.79907		chr7_103561939_C_T	2.2362	1.1744		chr3_58138323_G_A	2.34175	1.2065		chr9_35725598_G_A	14.9864	2.77174		chr1_26696230_G_C	14.7776	2.75859		chr2_208276723_A_G	14.6794	2.75234		chr2_215326028_C_T	14.7285	2.75548		chr19_38729337_G_A	5.39232	1.8551						chr17_62010973_T_A	0.358454	0.179227		chr2_233335054_A_G	15.3761	2.79582		chr20_62351956_C_A	21.4498	3.11128						chrX_34132112_TC_T	14.3026	2.72803		chr13_30713841_G_GGTGT	1.28688	0.643438		chr7_130412238_A_G	14.6409	2.74989		chr6_167296214_G_A	1.39512	0.697561		chr16_75555838_A_T	13.7057	2.68824		chr17_1895007_A_G	14.4996	2.74082		chr20_50191943_CT_C	14.1027	2.71487		chr6_108561725_T_C	21.4221	3.11005		chr12_110647828_G_T	14.6692	2.7517		chr6_46705171_A_G	14.5233	2.74234		chr1_94007731_G_A	0.713208	0.356604		chr13_40807422_G_A	14.6692	2.7517		chr11_66043582_G_A	2.70142	1.30872		chr20_25278318_G_C	0.251539	0.125769		chr19_54631010_CT_C	0.369263	0.184632
chr17_42552973_G_C	0.395929	0.197964		chr17_80090265_G_GGCACGTGCACGAACAACACGGGACGCGCGCAGGCACGTGCACGAACAACACGGGACGCGCGCAGGCACGTGCACGAACAACACCGGACGCGCGCA	24.2928	3.23052		chr7_85022522_T_C	6.58727	2.02647		chr7_33014777_C_G	2.90053	1.36111		chr15_73927415_G_A	15.4294	2.79907		chr1_115663979_C_T	2.23505	1.17404		chr4_43030452_G_A	2.34175	1.2065		chr17_64855877_G_A	14.9858	2.7717		chr12_11267764_GGC_G	14.7765	2.75852		chr2_216415243_CCT_C	14.6794	2.75234		chr2_215393018_G_T	14.7285	2.75548		chr2_166277207_C_T	5.39232	1.8551						chr17_62033882_T_C	0.358454	0.179227		chr2_33347493_G_A	15.3761	2.79582		chr22_19981491_G_A	21.4498	3.11128						chr12_57100638_G_GAGAAAGAA	14.2877	2.72705		chr6_29659445_C_A	1.28321	0.641605		chr1_92264614_G_GTGAT	14.6406	2.74987		chr2_108659643_G_A	1.38473	0.692367		chr17_21312221_C_T	13.7057	2.68824		chr17_21298416_A_G	14.4996	2.74082		chr1_143905770_A_G	14.0998	2.71468		chr6_108663636_C_T	21.4221	3.11005		chr12_120727116_G_A	14.6692	2.7517		chr11_110231924_C_T	14.5231	2.74233		chr2_210203385_GGT_G	0.713208	0.356604		chr14_21394393_C_T	14.6692	2.7517		chr13_110512037_G_A	2.70142	1.30872		chr20_25278320_T_A	0.251539	0.125769		chr12_11062035_A_ACC	0.364179	0.182089
chr17_43801832_G_A	0.395929	0.197964		chr1_145995203_CTT_C	24.2894	3.23039		chr14_24507422_G_C	6.53294	2.01929		chr12_52792325_C_A	2.90034	1.36106		chr16_75628582_G_C	15.4294	2.79907		chrX_154536002_C_T	2.22938	1.17229		chr4_55370080_TTTTTG_T	2.34175	1.2065		chr9_137103193_CTG_C	14.983	2.77152		chr16_75479171_G_A	14.7749	2.75842		chr2_218823879_C_G	14.6794	2.75234		chr2_219421464_G_T	14.7285	2.75548		chr2_43824423_G_C	5.39232	1.8551						chr17_62052611_C_T	0.358454	0.179227		chr2_44332653_G_A	15.3761	2.79582		chr22_24225019_C_A	21.4498	3.11128						chr2_210079793_CT_C	14.2787	2.72646		chr8_99861926_G_A	1.27825	0.639125		chr15_48139019_T_G	14.6405	2.74986		chr19_7125507_C_T	1.38455	0.692274		chr17_21415539_G_A	13.7057	2.68824		chr17_28739123_C_T	14.4996	2.74082		chr20_50191923_TG_T	14.0821	2.71351		chr6_132752560_G_A	21.4221	3.11005		chr12_120738552_G_A	14.6692	2.7517		chr12_40257373_G_A	14.5231	2.74233		chr11_102868062_G_GT	0.707289	0.353644		chr14_23389644_G_A	14.6692	2.7517		chr22_24322379_C_T	2.70142	1.30872		chr4_146640393_T_TG	0.251539	0.125769		chr9_37422519_C_CCA	0.358454	0.179227
chr17_43814068_C_T	0.395929	0.197964		chr15_22916549_C_T	24.2892	3.23038		chr4_144708220_G_A	6.53294	2.01929		chr4_79984835_GC_G	2.90034	1.36106		chr18_20967823_G_A	15.4294	2.79907		chr3_41754368_GGCAACTGAGCA_G	2.20314	1.16413		chr2_73385924_AGG_A	2.33963	1.20586		chr11_117917178_A_G	14.983	2.77152		chr1_161362351_T_C	14.7741	2.75837		chr2_219215061_GATGACATTGAACA_G	14.6794	2.75234		chr2_238249145_AC_A	14.7285	2.75548		chr2_47466718_G_A	5.39232	1.8551						chr17_62063135_C_T	0.358454	0.179227		chr2_70963599_CG_C	15.3761	2.79582		chr22_25780194_T_C	21.4498	3.11128						chr6_42194625_C_T	14.2732	2.7261		chr1_211481277_G_A	1.27499	0.637496		chr6_133464794_C_G	14.6405	2.74986		chr10_17323147_G_A	1.37488	0.687441		chr17_21415620_C_A	13.7057	2.68824		chr17_35004451_C_A	14.4996	2.74082		chr9_39361333_C_CA	14.0621	2.71218		chr6_15512338_C_A	21.4221	3.11005		chr12_121167573_G_A	14.6692	2.7517		chr12_111418767_G_A	14.5229	2.74232		chr2_219213284_C_T	0.702136	0.351068		chr14_39091565_A_G	14.6692	2.7517		chr2_26475997_G_A	2.70142	1.30872		chr9_42188279_GC_G	0.251539	0.125769		chr19_40876571_T_A	0.357365	0.178683
chr17_43814257_C_T	0.395929	0.197964		chr2_27461794_G_A	24.2892	3.23038		chr6_75117463_C_T	6.53294	2.01929		chr13_99982771_A_C	2.87259	1.35392		chr19_7536468_C_A	15.4294	2.79907		chr13_24907147_A_C	2.18895	1.15969		chr16_20796121_A_G	2.33958	1.20584		chr19_38741850_C_T	14.983	2.77152		chr17_80090157_CAGGACGCACACAGGCACGTGCACGAACAACACGGGACGCACGCAGGCACGTGCACGAAG_C	14.7719	2.75823		chr2_219215076_CAGGT_C	14.6794	2.75234		chr2_24205219_G_A	14.7285	2.75548		chr2_70963244_G_A	5.39232	1.8551						chr17_62063136_T_C	0.358454	0.179227		chr3_115676532_G_A	15.3761	2.79582		chr2_43586713_A_G	21.4498	3.11128						chr13_33843702_G_A	14.2696	2.72586		chr11_111764842_C_T	1.25267	0.626333		chr1_65636953_C_CA	14.6405	2.74986		chr13_37582401_C_T	1.37488	0.687441		chr17_21415659_C_T	13.7057	2.68824		chr17_37733670_GC_G	14.4996	2.74082		chr6_26250391_AC_A	14.0617	2.71216		chr6_26045648_A_G	21.4221	3.11005		chr12_132804883_C_A	14.6692	2.7517		chr1_102886814_GA_G	14.5229	2.74232		chr19_55540970_A_AC	0.698319	0.349159		chr14_50944360_C_G	14.6692	2.7517		chr3_30650379_GA_G	2.70142	1.30872		chr6_26463347_G_T	0.248821	0.12441		chr1_46260853_C_T	0.356954	0.178477
chr17_43820893_C_T	0.395929	0.197964		chr11_694985_G_GCCCCCCCCCCCCCCCCCCCCCCCCCCCCCCCCCC	24.2883	3.23034		chr15_41511199_GC_G	6.41008	2.00284		chr6_32664866_CG_C	2.87218	1.35382		chr1_156528528_C_T	15.4294	2.79907		chr1_5947199_G_A	2.18895	1.15969		chr3_49684128_A_C	2.3291	1.2027		chr19_49958471_C_T	14.983	2.77152		chr7_20785321_AGCCGC_A	14.7717	2.75822		chr2_219283220_G_A	14.6794	2.75234		chr2_24820787_G_C	14.7285	2.75548		chr20_58840807_C_T	5.39232	1.8551						chr17_62063180_G_C	0.358454	0.179227		chr3_119294942_AG_A	15.3761	2.79582		chr8_140541243_T_C	21.4498	3.11128						chr16_22108535_G_A	14.2696	2.72586		chr12_88102849_C_T	1.25267	0.626333		chr17_76469084_G_A	14.6398	2.74982		chr6_170561966_AGCAGCAGCAGCAGCAGCAGCAG_A	1.37488	0.687441		chr17_40413277_T_C	13.7057	2.68824		chr17_38339460_C_A	14.4996	2.74082		chr17_47847508_G_GAT	14.0603	2.71206		chr6_26204775_T_C	21.4221	3.11005		chr12_47844909_G_C	14.6692	2.7517		chrX_108164689_CCT_C	14.5229	2.74231		chr9_13188804_C_T	0.695533	0.347766		chr14_53950775_G_A	14.6692	2.7517		chr3_58110139_G_A	2.70142	1.30872		chr6_26463346_G_T	0.247689	0.123845		chr16_71649815_A_G	0.35414	0.17707
chr17_43821016_G_A	0.395929	0.197964		chr6_32518657_G_T	24.2818	3.23009		chr13_113955986_GATCTGGCAGAGAGGAGGAGTAGGATCTGGCGGAGAGGAGGAGTAGGATCTGGCAGAGAGGAGTAGGATCTGGCGGAGAGGAGGAGTAGGATCTGGCGGAGAGGTGGAGTAGT_G	6.37602	1.99823		chr2_32758413_G_A	2.85956	1.35055		chr1_20664664_G_A	15.4294	2.79907		chr4_55370080_TTTTTG_T	2.18895	1.15969		chr19_50309767_T_TGCCCC	2.32193	1.20055		chr19_55228721_C_CCCCG	14.983	2.77152		chr17_80090149_GAACAA_G	14.7713	2.75819		chr2_219420634_C_T	14.6794	2.75234		chr2_44342477_T_C	14.7285	2.75548		chr21_28932664_C_T	5.39232	1.8551						chr17_62063218_T_G	0.358454	0.179227		chr3_142553348_C_T	15.3761	2.79582		chr8_140541298_G_A	21.4498	3.11128						chr17_48564235_CG_C	14.2696	2.72586		chr17_10452054_C_T	1.24676	0.623378		chr18_57694583_G_A	14.6393	2.74979		chr6_31592893_C_T	1.36513	0.682564		chr17_42113728_C_A	13.7057	2.68824		chr17_3947618_G_A	14.4996	2.74082		chr17_10498773_T_C	14.0561	2.71178		chr6_28251893_C_A	21.4221	3.11005		chr12_48775347_G_A	14.6692	2.7517		chrX_72657604_T_C	14.5227	2.7423		chr16_89546737_C_T	0.68896	0.34448		chr14_60649012_G_C	14.6692	2.7517		chr5_35876463_T_C	2.69754	1.30767		chr6_32641502_C_CCT	0.24719	0.123595		chr3_165830741_T_C	0.354075	0.177037
chr17_43827793_C_T	0.395929	0.197964		chr22_39670150_A_G	24.2778	3.22993		chr1_47225412_A_AGCCCCTG	6.36125	1.99623		chr10_93065956_G_A	2.85757	1.35004		chr1_47219894_G_GGC	15.4294	2.79907		chr2_43828024_C_T	2.18796	1.15938		chr1_47372955_G_A	2.32014	1.20001		chr1_156670860_C_CCG	14.983	2.77152		chr11_695016_A_G	14.77	2.75811		chr2_219575020_C_T	14.6794	2.75234		chr2_47373937_T_A	14.7285	2.75548		chr21_46122932_G_A	5.39232	1.8551						chr17_62063244_G_A	0.358454	0.179227		chr3_148741940_A_G	15.3761	2.79582		chr2_97815304_G_A	21.4495	3.11127						chr19_3650077_A_AC	14.2696	2.72586		chr1_46189973_C_T	1.23483	0.617414		chr9_137199011_GGT_G	14.6392	2.74978		chr12_132142123_T_C	1.36489	0.682447		chr17_43528574_G_A	13.7057	2.68824		chr17_41040950_C_A	14.4996	2.74082		chr6_32848683_T_C	14.043	2.71091		chr6_30723787_T_C	21.4221	3.11005		chr12_50732394_G_A	14.6692	2.7517		chr14_75042427_G_C	14.5223	2.74228		chr7_28957979_G_GC	0.686174	0.343087		chr14_64801357_G_A	14.6692	2.7517		chr14_96486941_T_C	2.69569	1.30717		chrX_38106771_C_T	0.242857	0.121428		chr16_67174206_G_C	0.350154	0.175077
chr17_43827811_C_T	0.395929	0.197964		chr7_7969534_C_T	24.2752	3.22983		chr12_5994484_G_A	6.33011	1.99199		chr19_590402_G_A	2.85668	1.34981		chr1_47368589_G_A	15.4294	2.79907		chr4_87615919_AT_A	2.18046	1.15703		chr9_92517704_G_A	2.32014	1.20001		chr1_41017906_C_T	14.983	2.77152		chr17_80090351_CGCGCGCAGGCACGTGCACGAACA_C	14.7667	2.7579		chr2_219635380_G_A	14.6794	2.75234		chr2_55877839_A_G	14.7285	2.75548		chr21_46154164_T_C	5.39232	1.8551						chr17_64499928_G_A	0.358454	0.179227		chr3_54885514_C_T	15.3761	2.79582		chr6_31573672_C_CT	21.4491	3.11125						chr1_20662338_C_A	14.2696	2.72586		chr14_92071010_C_CTGCTGCTGCTGCTGCTGCTGCTG	1.22812	0.614062		chr15_27986604_C_A	14.6391	2.74977		chr18_7023208_G_A	1.36035	0.680173		chr17_45264697_G_T	13.7057	2.68824		chr17_4816925_G_A	14.4996	2.74082		chr2_131722415_A_G	14.03	2.71005		chr6_30723856_T_C	21.4221	3.11005		chr12_51916144_G_A	14.6692	2.7517		chr7_84129176_G_A	14.5223	2.74228		chr6_73806908_G_A	0.685597	0.342798		chr14_74907054_G_C	14.6692	2.7517		chr2_15940694_CGGAGA_C	2.65572	1.29629		chr18_46592017_G_A	0.236858	0.118429		chr18_46577801_C_A	0.34547	0.172735
chr17_43827820_G_A	0.395929	0.197964		chr12_49269969_G_A	24.2674	3.22951		chr4_145680362_G_GA	6.26758	1.98342		chr11_108244066_G_A	2.84537	1.34687		chr2_127596557_G_A	15.4294	2.79907		chr1_47372955_G_A	2.16545	1.1523		chr1_22913757_A_T	2.31244	1.19768		chr20_45316754_G_T	14.983	2.77152		chr19_46412608_T_TG	14.7644	2.75776		chr2_219638760_A_C	14.6794	2.75234		chr2_60460999_A_G	14.7285	2.75548		chr22_36286753_T_C	5.39232	1.8551						chr17_64503055_T_A	0.358454	0.179227		chr3_9756790_G_A	15.3761	2.79582		chr10_100330045_C_A	21.4482	3.11121						chr2_1835034_G_GGTGATGGATACAGGTACTCCTCGACATACCACGGGGATGGATACAGGTACTCCTCCACATACCACGGGGATGGATACAGGTACTCCTCCACATACCATGGGGATGGATACAGGTA	14.2512	2.72466		chr12_100532530_T_C	1.22753	0.613763		chr17_39870692_A_G	14.6389	2.74976		chr1_111314586_G_A	1.35478	0.677392		chr17_48058965_A_G	13.7057	2.68824		chr17_50684019_C_T	14.4996	2.74082		chrX_48194165_TC_T	14.0269	2.70984		chr6_33195446_G_T	21.4221	3.11005		chr12_52678723_G_A	14.6692	2.7517		chr14_33800413_C_CTGGGGGGGGGGGGGGGGGGGGGGGGG	14.5221	2.74227		chr17_30734896_G_C	0.684597	0.342299		chr14_75049441_C_T	14.6692	2.7517		chr17_66212167_C_G	2.65551	1.29623		chr15_43632222_C_T	0.234121	0.11706		chr19_45678134_G_C	0.342257	0.171128
chr17_43827831_C_T	0.395929	0.197964		chr1_2019491_G_A	24.2669	3.22949		chr10_122249609_G_C	6.24043	1.97968		chr11_124649754_C_A	2.84537	1.34687		chr2_165140679_G_A	15.4294	2.79907		chr1_160419533_C_G	2.16405	1.15185		chr7_128840130_G_A	2.30238	1.19464		chr22_29767548_G_GAAGCTGTGGAAACACATCAAGCACAAGTATGAGAACAAGTAGTTCCTT	14.983	2.77152		chr16_55833002_A_G	14.7617	2.75758		chr2_232541462_C_T	14.6794	2.75234		chr2_74464543_C_T	14.7285	2.75548		chr3_105746019_C_T	5.39232	1.8551						chr17_64503496_G_T	0.358454	0.179227		chr3_9756791_G_C	15.3761	2.79582		chr10_100481040_G_T	21.4482	3.11121						chr21_25714664_ATAATT_A	14.2446	2.72422		chr3_149178609_C_G	1.22309	0.611543		chr14_49647296_T_C	14.6387	2.74975		chr16_22008325_AG_A	1.35476	0.67738		chr17_48058979_C_T	13.7057	2.68824		chr17_65197193_C_A	14.4996	2.74082		chr1_110211839_A_C	14.0184	2.70927		chr6_36914634_GT_G	21.4221	3.11005		chr12_52813851_G_A	14.6692	2.7517		chr1_197102912_AAT_A	14.5221	2.74227		chr19_40875778_G_T	0.682268	0.341134		chr14_95124394_T_C	14.6692	2.7517		chr15_40657054_C_G	2.64319	1.29286		chr19_54839508_T_TCCCGGAGCTCCTATGACATGTA	0.223441	0.111721		chr12_5994484_G_A	0.341187	0.170593
chr17_43829728_G_A	0.395929	0.197964		chr12_52550153_C_A	24.2611	3.22927		chr19_54418025_C_CAT	6.22328	1.97731		chr12_310922_G_A	2.84537	1.34687		chr2_218344817_AC_A	15.4294	2.79907		chr4_106925886_C_G	2.14918	1.14714		chr16_69335048_C_T	2.29708	1.19304		chr4_8077678_C_T	14.983	2.77152		chr21_46003940_G_A	14.7592	2.75742		chr2_239990126_TC_T	14.6794	2.75234		chr3_10875033_G_A	14.7285	2.75548		chr3_186617185_A_T	5.39232	1.8551						chr17_73169524_C_T	0.358454	0.179227		chr4_39465170_AT_A	15.3761	2.79582		chr10_100502258_A_G	21.4482	3.11121						chr4_56506051_GACAA_G	14.2222	2.72276		chr3_10289835_C_T	1.21375	0.606873		chr9_27566703_G_A	14.6387	2.74975		chr16_67174206_G_C	1.34714	0.673572		chr17_48614574_C_T	13.7057	2.68824		chr17_7910554_G_A	14.4996	2.74082		chr16_22534600_G_GTCCAT	14.0131	2.70892		chr7_100655487_C_G	21.4221	3.11005		chr12_54182389_C_T	14.6692	2.7517		chr9_12709180_T_TAACA	14.5221	2.74227		chr19_45678134_G_C	0.68179	0.340895		chr15_23022000_TG_T	14.6692	2.7517		chr11_46859188_C_T	2.63896	1.2917		chr17_21416370_C_T	0.223135	0.111568		chr7_150474511_CAGATATAGTGCCTTCAACTACCGGGCAACAGGAGA_C	0.338339	0.169169
chr17_45437889_C_T	0.395929	0.197964		chr12_111320752_T_A	24.258	3.22914		chr1_169830739_G_T	6.20771	1.97515		chr14_45164444_A_G	2.84537	1.34687		chr3_89341755_G_T	15.4294	2.79907		chr2_105363450_T_G	2.10952	1.13447		chr9_128345441_G_A	2.29708	1.19304		chr7_17798702_A_G	14.983	2.77152		chr4_148154869_CT_C	14.7585	2.75738		chr2_240597981_A_G	14.6794	2.75234		chr3_119415942_GGT_G	14.7285	2.75548		chr3_38763508_G_C	5.39232	1.8551						chr17_744949_G_A	0.358454	0.179227		chr5_77325573_G_A	15.3761	2.79582		chr10_100527042_G_C	21.4482	3.11121						chr9_114035229_C_T	14.2222	2.72276		chr3_50118454_TGA_T	1.19047	0.595235		chr9_32986017_T_C	14.6386	2.74975		chr7_100952833_GCC_G	1.34681	0.673406		chr17_49166145_C_T	13.7057	2.68824		chr17_8235929_C_T	14.4996	2.74082		chr1_110211831_G_C	14.0027	2.70823		chr7_100677758_T_C	21.4221	3.11005		chr12_56004278_C_T	14.6692	2.7517		chr3_193655026_A_C	14.5215	2.74223		chr6_32521978_G_GCT	0.681595	0.340797		chr15_31026182_G_A	14.6692	2.7517		chr12_7690033_G_T	2.63896	1.2917		chr17_41518576_GC_G	0.217591	0.108796		chrX_7843782_GGTGGAGGAACCACTGAGTCAGGAGAGCGAGGTGGAAGAACCACTGAGTCAGGAGAGCC_G	0.332919	0.16646
chr17_4738491_C_T	0.395929	0.197964		chr11_46705456_C_T	24.2576	3.22913		chr15_66703712_C_CCGGCGGG	6.1952	1.97341		chr14_78968335_G_A	2.84537	1.34687		chr5_112767231_G_A	15.4294	2.79907		chr5_256368_CTT_C	2.10179	1.13198		chr9_406999_C_T	2.29708	1.19304		chr9_136900429_C_T	14.983	2.77152		chr13_99982150_C_CGGGGGGG	14.7572	2.7573		chr2_240869248_G_C	14.6794	2.75234		chr3_124482821_G_A	14.7285	2.75548		chr4_107990031_C_G	5.39232	1.8551						chr17_745006_C_T	0.358454	0.179227		chr6_69713679_C_T	15.3761	2.79582		chr10_102482045_A_G	21.4482	3.11121						chr14_105854675_G_A	14.1824	2.72014		chr15_31067145_G_A	1.18927	0.594635		chr10_99845673_G_A	14.6386	2.74974		chr18_76055235_A_AAGATACACGTGTGTGTATCACCCCAAGTGTGAGCACATGC	1.34395	0.671976		chr17_67030675_C_T	13.7057	2.68824		chr17_82830404_G_C	14.4996	2.74082		chr17_82658073_CA_C	13.9888	2.7073		chr7_108564292_C_G	21.4221	3.11005		chr12_57015709_A_ACC	14.6692	2.7517		chr19_42295142_A_AG	14.5204	2.74215		chr1_27373179_AG_A	0.674009	0.337004		chr15_43252921_C_G	14.6692	2.7517		chr14_88872432_C_T	2.63896	1.2917		chr19_15615710_GC_G	0.217591	0.108796		chrX_101837960_T_C	0.332659	0.166329
chr17_47974009_G_T	0.395929	0.197964		chr1_148615832_A_G	24.2383	3.22836		chr17_10392835_G_A	6.1952	1.97341		chr17_38329263_G_A	2.84537	1.34687		chr6_135448327_A_G	15.4294	2.79907		chr14_92071010_C_CTGCTGCTGCTGCTGCTGCTGCTG	2.09746	1.13058		chr16_89647532_CGGGGTCAGTGGAGAAAAGGCCGCCGACGTGGAGACCCAGT_C	2.29534	1.19251		chrX_53086320_T_TCCCC	14.983	2.77152		chr22_50730780_C_G	14.7569	2.75728		chr2_241256264_G_A	14.6794	2.75234		chr3_124667033_G_A	14.7285	2.75548		chr4_145514653_G_A	5.39232	1.8551						chr17_745371_A_G	0.358454	0.179227		chr7_50539988_G_A	15.3761	2.79582		chr10_102484288_G_A	21.4482	3.11121						chr11_1103449_G_GC	14.1711	2.71939		chr2_85303993_C_T	1.18195	0.590977		chr19_11105252_T_C	14.6385	2.74973		chr6_32757848_T_C	1.34159	0.670794		chr17_7226435_C_T	13.7057	2.68824		chr18_31386748_C_T	14.4996	2.74082		chr6_43203987_G_A	13.9828	2.7069		chr7_35633760_G_T	21.4221	3.11005		chr12_57201082_G_A	14.6692	2.7517		chr7_48276254_T_TA	14.5203	2.74215		chr7_117559590_ATCT_A	0.668284	0.334142		chr15_45267516_C_A	14.6692	2.7517		chr19_43546079_G_T	2.63896	1.2917		chr5_140830371_CG_C	0.217591	0.108796		chr10_17981412_A_G	0.325416	0.162708
chr17_47974023_C_T	0.395929	0.197964		chr6_32757844_C_CAA	24.2309	3.22807		chr6_160741337_T_A	6.1952	1.97341		chr20_46011266_C_T	2.84537	1.34687		chr6_35505771_C_T	15.4294	2.79907		chr17_17812593_CAG_C	2.07866	1.12449		chr16_89647528_AGT_A	2.27202	1.18541		chr11_125077233_C_T	14.9795	2.77131		chr18_48950144_G_A	14.7562	2.75724		chr2_24830791_C_G	14.6794	2.75234		chr3_148741295_A_G	14.7285	2.75548		chr4_145646040_C_T	5.39232	1.8551						chr17_745510_C_T	0.358454	0.179227		chr7_50539992_A_G	15.3761	2.79582		chr10_103601862_G_T	21.4482	3.11121						chr13_113955307_AGAGAGGAGTAGTATCTGGTG_A	14.1623	2.71881		chr3_63990813_G_A	1.17793	0.588966		chr19_11105349_G_A	14.6385	2.74973		chr20_13326532_A_AT	1.33232	0.666162		chr17_76140270_G_T	13.7057	2.68824		chr18_3456501_A_G	14.4996	2.74082		chr1_110211836_G_C	13.9815	2.70682		chr7_67195284_G_T	21.4221	3.11005		chr12_6514326_C_T	14.6692	2.7517		chr17_10529039_C_T	14.5202	2.74214		chr15_65198254_C_T	0.665113	0.332557		chr15_47771352_A_G	14.6692	2.7517		chr8_1860104_C_T	2.62678	1.28835		chr6_28359810_T_A	0.217591	0.108796		chr2_218890289_T_A	0.324885	0.162443
chr17_49506406_G_A	0.395929	0.197964		chr6_32757841_ATG_A	24.2302	3.22804		chrX_100341902_C_A	6.1952	1.97341		chr3_197681130_C_T	2.84537	1.34687		chr7_107929065_G_A	15.4294	2.79907		chr13_80337647_T_G	2.07039	1.1218		chr15_40657054_C_G	2.26321	1.18271		chr12_80937679_G_T	14.9795	2.77131		chr14_75980584_C_T	14.7549	2.75715		chr2_29070774_C_T	14.6794	2.75234		chr3_158203088_C_T	14.7285	2.75548		chr4_6301933_A_G	5.39232	1.8551						chr17_746373_G_A	0.358454	0.179227		chr7_87516646_A_C	15.3761	2.79582		chr10_104003439_C_T	21.4482	3.11121						chr3_130397587_CT_C	14.1603	2.71868		chr11_65863890_C_T	1.16814	0.584072		chr19_11105370_G_A	14.6385	2.74973		chr12_49331078_C_T	1.3287	0.664348		chr17_76570613_G_A	13.7057	2.68824		chr18_59349169_A_G	14.4996	2.74082		chr9_134916413_CG_C	13.9704	2.70608		chr7_95251817_G_A	21.4221	3.11005		chr12_65463225_C_T	14.6692	2.7517		chr10_8073958_C_T	14.5201	2.74214		chr11_8730342_C_G	0.663357	0.331679		chr15_64821382_A_G	14.6692	2.7517		chr2_151666287_G_A	2.61569	1.28528		chrX_115189696_CA_C	0.217591	0.108796		chr9_37422517_ACC_A	0.321928	0.160964
chr17_49510576_C_T	0.395929	0.197964		chr9_63319034_C_G	24.2294	3.22801		chr1_39760462_C_T	6.1824	1.97163		chr3_45775798_T_TA	2.84537	1.34687		chr7_48273295_T_A	15.4294	2.79907		chr16_8572194_G_A	2.06721	1.12077		chr11_111764842_C_T	2.26292	1.18262		chr16_81678354_C_T	14.9795	2.77131		chr1_214383936_C_T	14.7544	2.75712		chr2_38986005_G_C	14.6794	2.75234		chr3_165059061_G_A	14.7285	2.75548		chr4_65490499_A_C	5.39232	1.8551						chr17_746698_G_A	0.358454	0.179227		chr9_108908365_G_T	15.3761	2.79582		chr10_104008300_G_A	21.4482	3.11121						chr11_1097566_ACCCATCACCACCACCACCATGGTGACCCCAACCCCAACACCCACCGGCACACAGACCCCAACAT_A	14.1562	2.71841		chr5_177093242_G_A	1.16736	0.583679		chr19_11105457_G_A	14.6385	2.74973		chr9_137103574_C_G	1.32684	0.663421		chr17_76629509_G_A	13.7057	2.68824		chr18_59355551_C_T	14.4996	2.74082		chr16_22534595_CGGGGG_C	13.9685	2.70595		chr8_109491054_AT_A	21.4221	3.11005		chr13_100530099_T_C	14.6692	2.7517		chrX_71108598_C_T	14.5198	2.74211		chr22_23311830_G_A	0.662316	0.331158		chr15_65913791_G_A	14.6692	2.7517		chr6_32522102_CTG_C	2.60081	1.28116		chrX_141002760_GAGGCC_G	0.217591	0.108796		chr6_42256808_A_T	0.321165	0.160582
chr17_49512818_G_A	0.395929	0.197964		chr1_145378081_G_T	24.2252	3.22784		chr1_40310146_C_T	6.17356	1.9704		chr6_69699167_G_C	2.84537	1.34687		chr8_47855264_G_A	15.4294	2.79907		chr2_127063630_C_T	2.06721	1.12077		chr14_102972094_C_T	2.26232	1.18244		chr17_7466686_G_A	14.9795	2.77131		chr5_76833701_G_A	14.7518	2.75695		chr2_43826428_C_T	14.6794	2.75234		chr3_172447714_G_A	14.7285	2.75548		chr5_128350964_G_A	5.39232	1.8551						chr17_747064_A_G	0.358454	0.179227		chr9_137015593_C_A	15.3761	2.79582		chr10_104380170_G_A	21.4482	3.11121						chr1_924634_GC_G	14.1358	2.71706		chr21_10552667_C_T	1.16141	0.580704		chr19_11107509_AGTGCGGTGAGTCTCG_A	14.6385	2.74973		chr4_155918200_G_A	1.32349	0.661743		chr18_31458594_C_CT	13.7057	2.68824		chr19_11383098_C_T	14.4996	2.74082		chr6_31934199_C_G	13.9625	2.70555		chr8_143276510_CT_C	21.4221	3.11005		chr13_20223387_G_A	14.6692	2.7517		chr1_197103019_G_A	14.5194	2.74209		chr14_92071010_C_CTGCTGCTGCTGCTGCTG	0.648515	0.324257		chr15_65922843_C_T	14.6692	2.7517		chr7_75981558_C_T	2.60052	1.28108		chr16_55828779_G_A	0.215893	0.107947		chr16_29879885_C_T	0.318197	0.159098
chr17_49512954_G_A	0.395929	0.197964		chr7_56082915_G_A	17.0102	2.89094		chr1_55008380_C_T	6.17356	1.9704		chr19_38326988_G_A	2.83435	1.344		chr9_114407946_C_T	15.4294	2.79907		chr11_22221100_C_CA	2.04587	1.11379		chr2_219210752_G_A	2.26232	1.18244		chr17_81280631_C_T	14.9795	2.77131		chr9_137199000_G_C	14.7502	2.75686		chr2_50623339_A_T	14.6794	2.75234		chr3_189973938_C_T	14.7285	2.75548		chr5_172339268_G_A	5.39232	1.8551						chr17_747132_G_A	0.358454	0.179227		chr15_89751063_G_GCA	15.376	2.79582		chr10_1084494_G_T	21.4482	3.11121						chrX_37994533_GA_G	14.1358	2.71706		chr4_48163693_T_C	1.16141	0.580704		chr7_135410514_C_T	14.6384	2.74973		chr5_135446760_T_A	1.32303	0.661517		chr18_31466590_AT_A	13.7057	2.68824		chr19_11436437_C_A	14.4996	2.74082		chr12_52380468_T_C	13.9601	2.70539		chr8_143872260_TG_T	21.4221	3.11005		chr13_24251826_C_T	14.6692	2.7517		chr17_61693504_C_T	14.5192	2.74208		chr12_7066589_G_A	0.643771	0.321886		chr15_68208348_G_A	14.6692	2.7517		chr12_52428358_A_G	2.59181	1.27866		chr11_124754254_G_A	0.215058	0.107529		chr6_159775311_A_G	0.310704	0.155352
chr17_59893327_T_G	0.395929	0.197964		chr2_49652154_GA_G	16.9534	2.88778		chr1_55052746_GT_G	6.17356	1.9704		chr7_92065290_G_A	2.83195	1.34337		chr9_128718581_C_T	15.4294	2.79907		chr9_85677495_G_T	2.03995	1.11184		chr5_176652876_T_C	2.26006	1.18174		chr19_36749551_G_A	14.9795	2.77131		chr11_73978320_G_A	14.7501	2.75684		chr2_55870913_C_G	14.6794	2.75234		chr3_191375427_C_T	14.7285	2.75548		chr5_178986674_C_T	5.39232	1.8551						chr17_78855824_G_A	0.358454	0.179227		chr10_26746460_CAA_C	15.3759	2.79581		chr10_109865280_G_A	21.4482	3.11121						chr11_95050945_TG_T	14.1179	2.71588		chr5_157502808_C_T	1.14617	0.573083		chr8_99156709_T_G	14.6383	2.74973		chr5_53101369_G_A	1.31055	0.655274		chr18_46686243_A_G	13.7057	2.68824		chr19_12881078_A_G	14.4996	2.74082		chr6_43213264_G_T	13.9466	2.70448		chr8_144083832_T_C	21.4221	3.11005		chr13_24290763_C_T	14.6692	2.7517		chr9_131512043_A_G	14.5186	2.74204		chr1_114688633_G_A	0.640058	0.320029		chr15_83704428_G_A	14.6692	2.7517		chr16_16114882_C_T	2.59086	1.27839		chr16_16079375_G_T	0.204621	0.10231		chr6_29670738_CTGTTA_C	0.29956	0.14978
chr17_61960996_C_T	0.395929	0.197964		chr7_151432767_G_A	16.92	2.88592		chr1_94005517_T_C	6.17356	1.9704		chr3_195778921_CCTGTGGATGCTGAGGAAGTGTCGGTGACAGGAAGAGGGGTGGCG_C	2.82881	1.34255		chr9_132275328_C_G	15.4294	2.79907		chr14_94380925_T_A	2.03962	1.11173		chr4_87615919_AT_A	2.25906	1.18144		chr1_17224394_G_A	14.9795	2.77131		chr7_44538973_A_AG	14.7501	2.75684		chr2_60461502_G_C	14.6794	2.75234		chr3_3154049_G_A	14.7285	2.75548		chr5_33989384_GA_G	5.39232	1.8551						chr17_78857588_C_T	0.358454	0.179227		chr10_67647509_G_C	15.3759	2.79581		chr10_11257813_C_A	21.4482	3.11121						chr19_33795653_G_T	14.1179	2.71588		chr19_54278466_AAC_A	1.14176	0.570879		chr7_138097867_C_T	14.6381	2.74971		chr2_162268086_C_T	1.29772	0.648862		chr18_46688917_G_A	13.7057	2.68824		chr19_38717246_A_G	14.4996	2.74082		chr9_115035229_T_C	13.928	2.70324		chr8_6513733_C_A	21.4221	3.11005		chr13_35655668_G_A	14.6692	2.7517		chr10_102878942_T_A	14.5185	2.74203		chr16_68122688_T_A	0.634047	0.317024		chr15_84036936_C_T	14.6692	2.7517		chr3_138131177_G_C	2.59086	1.27839		chr19_54574392_G_GAC	0.188375	0.0941877		chr11_47625713_A_G	0.297608	0.148804
chr17_61982611_T_C	0.395929	0.197964		chrX_15775289_T_C	16.8344	2.88113		chr10_100781333_G_A	6.17356	1.9704		chr4_9996817_G_A	2.81476	1.33888		chrX_6533883_T_TCCACCTCGCTCTCCTGACTCAGTGGTTCCTCCACCTGGCTCTCCTGACTCAGGGGGTCC	15.4294	2.79907		chr10_26224539_G_A	2.03423	1.10996		chr14_50915919_G_A	2.25893	1.1814		chr1_248650362_TG_T	14.9795	2.77131		chr14_50269322_TTCCTC_T	14.7498	2.75683		chr2_69961159_GC_G	14.6794	2.75234		chr3_39265592_GT_G	14.7285	2.75548		chr6_152310416_C_T	5.39232	1.8551						chr17_82236060_G_A	0.358454	0.179227		chr11_102606572_T_TCCTTCCC	15.3759	2.79581		chr10_1129292_G_A	21.4482	3.11121						chr5_60843640_TG_T	14.1089	2.71528		chr19_7125507_C_T	1.12854	0.564272		chr6_85492094_A_G	14.6381	2.74971		chr9_117696_G_A	1.29471	0.647357		chr18_50925773_C_T	13.7057	2.68824		chr19_48970694_T_A	14.4996	2.74082		chr7_99859981_AC_A	13.9262	2.70312		chr9_113410267_GT_G	21.4221	3.11005		chr13_51937537_C_A	14.6692	2.7517		chr10_116096687_G_T	14.5185	2.74203		chr16_53447098_A_G	0.631564	0.315782		chr15_90088685_TC_T	14.6692	2.7517		chr6_160714844_A_G	2.59086	1.27839		chr6_32521981_T_TGC	0.187155	0.0935776		chr11_640099_A_ACCCCTGCGGCCCCGACTGTGCGCCCCCCGCGCCCG	0.294893	0.147447
chr17_62010973_T_A	0.395929	0.197964		chr22_20358900_GAGGACGCCGCCCAGGGCATCGCACAC_G	16.6096	2.86845		chr10_110812769_G_A	6.17356	1.9704		chr15_43600609_G_A	2.79941	1.33484		chr10_49474056_G_A	15.4292	2.79906		chr11_119677659_C_T	2.03423	1.10996		chr14_81506097_T_C	2.25429	1.17997		chr1_8324562_T_G	14.9795	2.77131		chr5_23527523_GC_G	14.7482	2.75673		chr3_10844263_C_T	14.6794	2.75234		chr3_45759046_G_C	14.7285	2.75548		chr6_160034488_G_C	5.39232	1.8551						chr17_82236768_G_A	0.358454	0.179227		chr11_102606574_A_AG	15.3759	2.79581		chr10_114187863_C_A	21.4482	3.11121						chr11_12276001_C_A	14.0998	2.71468		chr13_99982759_A_C	1.11567	0.557837		chr8_131984260_A_T	14.6381	2.74971		chr10_7580046_G_A	1.29407	0.647033		chr19_1625653_G_A	13.7057	2.68824		chr19_49061600_C_T	14.4996	2.74082		chr7_126533826_G_A	13.9234	2.70293		chr9_113584390_T_C	21.4221	3.11005		chr13_51974632_G_T	14.6692	2.7517		chr10_116096688_C_T	14.5185	2.74203		chr17_17814832_C_A	0.631116	0.315558		chr15_99710651_G_A	14.6692	2.7517		chr4_99313838_C_T	2.57576	1.27418		chr16_67842981_GC_G	0.184425	0.0922123		chr19_54575375_G_T	0.29333	0.146665
chr17_62033882_T_C	0.395929	0.197964		chr22_20358898_AC_A	16.5951	2.86762		chr10_26143538_G_T	6.17356	1.9704		chr11_67639648_G_A	2.79182	1.33285		chr10_99727530_C_T	15.4292	2.79906		chr19_35756980_G_A	2.03423	1.10996		chr5_138129449_C_T	2.22954	1.17234		chr2_130154350_T_C	14.9795	2.77131		chr5_23527525_TTTAGCAATAAGTCACACCTCCTCAGACACCAGAGGACACACACAGGGGAGAAGCCCTATGTCTGCAGGGAGTGTGGGCGGGGC_T	14.7475	2.75668		chr3_11342223_A_T	14.6794	2.75234		chr3_49124265_G_A	14.7285	2.75548		chr6_52079906_AG_A	5.39232	1.8551						chr17_82236849_A_G	0.358454	0.179227		chr11_836773_T_G	15.3759	2.79581		chr10_114203539_T_C	21.4482	3.11121						chr14_57604146_CT_C	14.0998	2.71468		chr4_150831955_A_C	1.1121	0.55605		chr14_76082645_C_T	14.6379	2.7497		chr3_149178609_C_G	1.29097	0.645483		chr19_2108718_T_C	13.7057	2.68824		chr19_50378380_G_A	14.4996	2.74082		chr10_104275321_G_A	13.9178	2.70255		chr9_136414618_C_A	21.4221	3.11005		chr14_102967074_C_T	14.6692	2.7517		chr10_20868759_A_G	14.5185	2.74203		chr15_73927205_G_T	0.627724	0.313862		chr15_99974425_G_A	14.6692	2.7517		chr6_154090076_C_T	2.5674	1.27184		chr17_48607939_T_C	0.184425	0.0922123		chr17_21416370_C_T	0.292873	0.146437
chr17_62052611_C_T	0.395929	0.197964		chrX_106978120_C_T	16.5049	2.86248		chr10_71800741_G_A	6.17356	1.9704		chr15_80168263_G_T	2.77948	1.32959		chr13_32237912_A_T	15.4292	2.79906		chr19_46621621_C_G	2.03423	1.10996		chr14_50911799_C_G	2.22508	1.17096		chr4_2339537_G_A	14.9795	2.77131		chr6_32522084_T_TGGTTATAGAAGTATCTGTCCAGGAA	14.7474	2.75668		chr3_123700676_C_T	14.6794	2.75234		chr3_51064527_G_A	14.7285	2.75548		chr7_128394950_G_A	5.39232	1.8551						chr17_82236870_C_T	0.358454	0.179227		chr12_45348537_G_A	15.3759	2.79581		chr10_114296063_C_A	21.4482	3.11121						chr19_13978923_C_A	14.0998	2.71468		chr11_119677692_C_T	1.10614	0.553071		chr1_161209549_T_C	14.6379	2.7497		chr17_35445639_G_T	1.28842	0.644208		chr19_35134589_C_A	13.7057	2.68824		chr19_51387349_C_A	14.4996	2.74082		chr2_86170785_C_T	13.9176	2.70254		chr9_137180498_A_G	21.4221	3.11005		chr14_23389697_C_T	14.6692	2.7517		chr10_5096521_C_T	14.5185	2.74203		chr16_69714966_G_A	0.611482	0.305741		chr16_1362711_TG_T	14.6692	2.7517		chr3_149199783_G_A	2.5568	1.26886		chr19_15615681_TG_T	0.184425	0.0922123		chr7_100779751_G_A	0.291297	0.145649
chr17_62063135_C_T	0.395929	0.197964		chrX_153781528_G_A	16.5049	2.86248		chr10_98427229_T_TG	6.17356	1.9704		chr1_197008677_T_A	2.77948	1.32959		chr14_45148897_T_TC	15.4292	2.79906		chr20_396439_G_A	2.03423	1.10996		chr4_113373306_C_T	2.22001	1.16938		chr5_168559122_TAA_T	14.9795	2.77131		chr20_37402438_G_A	14.7471	2.75666		chr3_124737773_A_AT	14.6794	2.75234		chr3_52407279_G_A	14.7285	2.75548		chr7_157170421_T_A	5.39232	1.8551						chr17_82237239_CCT_C	0.358454	0.179227		chr12_55700910_T_C	15.3759	2.79581		chr10_114843853_C_T	21.4482	3.11121						chr5_127290991_G_A	14.0998	2.71468		chr11_126277108_A_G	1.10546	0.55273		chr7_37888428_G_C	14.6379	2.7497		chr6_32584184_G_GTC	1.28444	0.642222		chr19_42335997_GC_G	13.7057	2.68824		chr19_55141229_C_T	14.4996	2.74082		chr22_39670118_G_A	13.9135	2.70227		chr9_138073561_A_G	21.4221	3.11005		chr14_23429240_T_G	14.6692	2.7517		chr10_77112408_A_G	14.5185	2.74203		chr4_6302247_C_T	0.608199	0.3041		chr16_1448697_G_A	14.6692	2.7517		chr7_95394695_G_A	2.5568	1.26886		chr4_146640353_GA_G	0.184425	0.0922123		chr6_32584369_AG_A	0.286998	0.143499
chr17_62063136_T_C	0.395929	0.197964		chr19_1969846_G_A	16.408	2.85693		chr11_2572924_G_A	6.17356	1.9704		chr2_219629388_G_GC	2.77948	1.32959		chr15_31062632_G_A	15.4292	2.79906		chr9_128504810_C_G	2.03423	1.10996		chr15_64136360_G_A	2.19562	1.16178		chr6_39878536_G_A	14.9795	2.77131		chr12_9165295_G_T	14.7466	2.75662		chr3_124737774_G_GA	14.6794	2.75234		chr3_64153253_C_T	14.7285	2.75548		chr7_75547794_C_T	5.39232	1.8551						chr17_82237323_G_A	0.358454	0.179227		chr12_55721878_G_A	15.3759	2.79581		chr10_117270365_G_T	21.4482	3.11121						chr22_38566400_A_G	14.0907	2.71408		chr2_162268086_C_T	1.10546	0.55273		chr7_92045025_C_T	14.6379	2.7497		chr19_49542621_C_T	1.27299	0.636497		chr19_42353512_G_A	13.7057	2.68824		chr19_7132259_C_T	14.4996	2.74082		chr17_745006_C_T	13.9126	2.70221		chr9_92265005_AC_A	21.4221	3.11005		chr14_24269569_A_G	14.6692	2.7517		chr10_88941270_A_G	14.5185	2.74203		chr7_73434891_A_C	0.603041	0.301521		chr16_15714967_C_T	14.6692	2.7517		chr19_17455655_G_GCC	2.55582	1.26858		chr6_28359904_GC_G	0.184425	0.0922123		chr6_32522160_G_GAGTA	0.286371	0.143186
chr17_62063180_G_C	0.395929	0.197964		chr12_8396618_G_A	16.4004	2.85649		chr11_59843877_A_C	6.17356	1.9704		chr2_233637146_G_A	2.77948	1.32959		chr16_28903037_G_A	15.4292	2.79906		chr18_46509805_C_T	2.0261	1.10728		chr4_108014444_T_G	2.18793	1.15937		chr12_103984920_G_GAGGATGCAAAGAAGATGGCTGTTAAGGAA	14.9761	2.77109		chr17_80090219_CACGGGACGCGCGCAGGCACGTGCACGAA_C	14.7458	2.75657		chr3_126505820_G_A	14.6794	2.75234		chr3_78635926_C_T	14.7285	2.75548		chr7_99760875_G_GT	5.39232	1.8551						chr17_8254251_GTCCTGGCTCCT_G	0.358454	0.179227		chr13_36865723_A_G	15.3759	2.79581		chr10_117284545_C_A	21.4482	3.11121						chr13_113408051_TC_T	14.0785	2.71327		chr9_133257521_T_TC	1.10306	0.551528		chr7_21818311_C_G	14.6378	2.74969		chr6_31157072_C_T	1.27223	0.636114		chr19_42353860_G_A	13.7057	2.68824		chr1_102962727_G_A	14.4996	2.74082		chr1_183132423_T_C	13.9126	2.70221		chr9_98255420_AG_A	21.4221	3.11005		chr14_24269683_C_A	14.6692	2.7517		chr10_97599137_C_A	14.5185	2.74203		chr15_45110685_G_C	0.598007	0.299003		chr16_16111379_A_G	14.6692	2.7517		chr12_6349177_G_A	2.53292	1.26212		chrX_141002754_GCCAA_G	0.184425	0.0922123		chr6_32522155_ATCCT_A	0.279319	0.13966
chr17_62063218_T_G	0.395929	0.197964		chr20_34989876_G_A	16.3881	2.85579		chr11_61397887_C_T	6.17356	1.9704		chr2_72132238_C_T	2.77948	1.32959		chr17_11747563_A_T	15.4292	2.79906		chr1_21861796_G_A	2.013	1.10294		chr11_70490374_C_T	2.18703	1.15909		chr12_15962949_T_G	14.9761	2.77109		chr17_80090213_GAAGA_G	14.7437	2.75644		chr3_128481246_T_C	14.6794	2.75234		chr4_137528552_C_T	14.7285	2.75548		chr8_133017881_G_T	5.39232	1.8551						chr17_8255871_C_G	0.358454	0.179227		chr15_65027033_T_A	15.3759	2.79581		chr10_119147779_TA_T	21.4482	3.11121						chr17_45982888_GC_G	14.0659	2.71244		chr17_21704005_C_T	1.10086	0.550428		chr9_21334427_GA_G	14.6378	2.74969		chr2_218814154_C_T	1.26991	0.634953		chr19_42358242_G_T	13.7057	2.68824		chr1_10365589_G_A	14.4996	2.74082		chr3_46439469_C_A	13.9126	2.70221		chr15_34893664_T_C	21.4215	3.11002		chr14_39045248_T_C	14.6692	2.7517		chr10_99799313_C_G	14.5185	2.74203		chr13_59970971_G_T	0.597902	0.298951		chr16_18819543_T_C	14.6692	2.7517		chr17_58272835_G_A	2.53292	1.26212		chr1_1452384_G_A	0.180087	0.0900433		chr17_66212167_C_G	0.278762	0.139381
chr17_62063244_G_A	0.395929	0.197964		chr2_74460282_AC_A	16.3881	2.85579		chr11_61446021_C_G	6.17356	1.9704		chr3_46705887_C_T	2.77948	1.32959		chr19_8530228_C_T	15.4292	2.79906		chr15_43872814_C_CTATT	2.01117	1.10233		chr2_219629237_G_A	2.18703	1.15909		chr16_1659992_G_A	14.9761	2.77109		chr11_17509562_T_TG	14.7434	2.75642		chr3_134561490_AAG_A	14.6794	2.75234		chr4_154565832_C_T	14.7285	2.75548		chr8_143575696_C_A	5.39232	1.8551						chr17_8256851_TG_T	0.358454	0.179227		chr15_72208660_T_C	15.3759	2.79581		chr10_122994084_TG_T	21.4482	3.11121						chr4_143879609_T_C	14.0634	2.71227		chr17_58204313_G_A	1.09532	0.547659		chr1_220884244_A_G	14.6378	2.74969		chr6_29944251_AG_A	1.26903	0.634513		chr19_42376068_C_T	13.7057	2.68824		chr1_108898002_ATG_A	14.4996	2.74082		chr3_52784403_G_C	13.9126	2.70221		chr2_73908689_T_C	21.4215	3.11002		chr14_64143878_C_T	14.6692	2.7517		chr11_112088963_C_A	14.5185	2.74203		chr6_32530180_C_CAG	0.591165	0.295583		chr16_2279070_GGCCT_G	14.6692	2.7517		chr1_165728082_C_T	2.53292	1.26212		chr12_11091471_TCC_T	0.177188	0.0885938		chr11_67634891_T_G	0.274881	0.137441
chr17_64499928_G_A	0.395929	0.197964		chrX_112815624_G_A	16.386	2.85566		chr11_62981031_G_T	6.17356	1.9704		chr8_132901502_G_A	2.77948	1.32959		chr20_62827968_G_A	15.4292	2.79906		chr11_102606578_C_T	1.99404	0.997021		chr3_69964940_G_A	2.18703	1.15909		chr1_1628338_C_T	14.9761	2.77109		chr6_50843350_AG_A	14.7423	2.75635		chr3_136989489_T_A	14.6794	2.75234		chr4_154567772_C_T	14.7285	2.75548		chr8_99556467_G_T	5.39232	1.8551						chr17_8257897_C_G	0.358454	0.179227		chr15_88849635_G_A	15.3759	2.79581		chr10_123762153_C_G	21.4482	3.11121						chr19_15442746_C_T	14.0617	2.71216		chr20_45891618_TG_T	1.09532	0.547659		chr2_47471006_CAG_C	14.6377	2.74968		chr14_65101586_G_GA	1.26615	0.633077		chr19_4491825_G_A	13.7057	2.68824		chr1_113852046_G_A	14.4996	2.74082		chr8_23328529_C_T	13.9126	2.70221		chr4_188142250_A_G	21.421	3.11		chr14_64770963_C_T	14.6692	2.7517		chr11_121522650_G_A	14.5185	2.74203		chr1_45331556_C_T	0.585641	0.29282		chr16_23380113_A_C	14.6692	2.7517		chr2_120986480_G_A	2.53292	1.26212		chr12_11062035_A_ACC	0.175333	0.0876663		chr11_640098_C_CGGCCTCCCCCCGG	0.272972	0.136486
chr17_64503055_T_A	0.395929	0.197964		chr10_119030567_G_A	16.3745	2.85501		chr11_64223124_G_A	6.17356	1.9704		chr1_120436638_AAG_A	2.77704	1.32894		chr3_14159812_G_A	15.4292	2.79906		chr17_47302837_C_T	1.99404	0.997021		chr1_114693436_G_A	2.16709	1.15281		chr1_25972558_C_T	14.9761	2.77109		chr13_110170577_G_A	14.7415	2.7563		chr3_14158640_G_A	14.6794	2.75234		chr4_154586013_A_AG	14.7285	2.75548		chr9_101737604_C_T	5.39232	1.8551						chr17_8263814_G_A	0.358454	0.179227		chr15_89630337_A_T	15.3759	2.79581		chr10_124942639_TTG_T	21.4482	3.11121						chrX_37010536_C_CTA	14.0608	2.71209		chr15_41570699_G_GGAGA	1.08233	0.541167		chr11_124638739_T_G	14.6377	2.74968		chr19_302698_C_CAAAGCACATCCTCATCAGACTCATTACACCAAAGCACATACTCATCAGACTCAATACACTAAAGCACAGCCTCATCAATACACT	1.25907	0.629534		chr19_54183544_T_C	13.7057	2.68824		chr1_114727041_G_T	14.4996	2.74082		chr3_130094428_C_G	13.9116	2.70214		chr4_61909714_GA_G	21.421	3.11		chr14_74907054_G_C	14.6692	2.7517		chr11_125917169_G_T	14.5185	2.74203		chr20_5302677_A_C	0.583607	0.291804		chr16_23403741_C_T	14.6692	2.7517		chr2_219553612_C_A	2.53292	1.26212		chr7_87431528_C_T	0.173899	0.0869496		chr19_5831623_G_T	0.261281	0.130641
chr17_64503496_G_T	0.395929	0.197964		chr19_5699112_G_A	16.3745	2.85501		chr11_64747273_GT_G	6.17356	1.9704		chr11_56417871_T_C	2.77162	1.3275		chr6_123503833_GT_G	15.4292	2.79906		chr18_3151801_G_A	1.99404	0.997021		chr10_345022_G_A	2.14774	1.14668		chr1_39883487_G_A	14.9761	2.77109		chr14_75579393_G_A	14.7414	2.7563		chr3_142562458_G_T	14.6794	2.75234		chr4_157136601_T_C	14.7285	2.75548		chr9_133671556_C_T	5.39232	1.8551						chr17_8264967_G_A	0.358454	0.179227		chr16_3140892_C_T	15.3759	2.79581		chr10_12553352_A_G	21.4482	3.11121						chr8_47101028_G_A	14.0532	2.71159		chr4_99347033_C_A	1.0809	0.540449		chr10_16913872_G_GT	14.6377	2.74968		chr17_39067958_C_T	1.25567	0.627833		chr19_57493703_AT_A	13.7057	2.68824		chr1_115664075_C_T	14.4996	2.74082		chr1_110674172_CG_C	13.9115	2.70213		chr11_57660024_C_T	21.4205	3.10997		chr14_75006577_G_A	14.6692	2.7517		chr11_17412721_C_T	14.5185	2.74203		chr22_42141242_G_A	0.582526	0.291263		chr16_27449146_T_C	14.6692	2.7517		chr8_143924327_G_A	2.53292	1.26212		chr2_119367477_C_G	0.171125	0.0855624		chr19_54278466_AAC_A	0.254098	0.127049
chr17_73169524_C_T	0.395929	0.197964		chrX_100914789_T_C	16.3706	2.85478		chr11_69081471_G_A	6.17356	1.9704		chr17_43823998_G_T	2.76564	1.32592		chr6_144448727_C_A	15.4292	2.79906		chr5_42711274_G_A	1.99404	0.997021		chr13_50945445_G_A	2.14774	1.14668		chr21_46649704_G_A	14.9761	2.77109		chr19_33225756_G_GCCGC	14.7404	2.75623		chr3_155853460_T_G	14.6794	2.75234		chr4_157152975_G_A	14.7285	2.75548		chrX_111410784_G_A	5.39232	1.8551						chr17_8267118_C_T	0.358454	0.179227		chr16_47699287_A_G	15.3759	2.79581		chr10_15213474_G_A	21.4482	3.11121						chr15_101185413_A_ATGGAGCACCCTCCATCCTCCTACCCTGTGAACACTCTCCATGGAGCACCCTCCATCCCCCTTCCCTGTGAACGC	14.0454	2.71107		chr10_124989564_TG_T	1.07097	0.535483		chr12_23949580_G_A	14.6377	2.74968		chr7_100952832_C_CAG	1.25567	0.627833		chr19_7911548_C_T	13.7057	2.68824		chr1_117522907_G_T	14.4996	2.74082		chr10_28120193_C_G	13.9113	2.70212		chr12_71696571_A_T	21.4205	3.10997		chr14_78957313_C_T	14.6692	2.7517		chr11_18296951_G_A	14.5185	2.74203		chr2_151490008_G_A	0.575502	0.287751		chr16_29805167_T_C	14.6692	2.7517		chr9_114426242_G_A	2.53292	1.26212		chr2_71535283_G_A	0.165252	0.0826258		chr4_40354024_C_T	0.249611	0.124806
chr17_744949_G_A	0.395929	0.197964		chrX_26194369_G_T	16.3706	2.85478		chr11_9089785_C_T	6.17356	1.9704		chr20_45421416_G_A	2.7594	1.32426		chr6_85493858_G_A	15.4292	2.79906		chr9_133708315_C_T	1.99404	0.997021		chr15_27983407_C_T	2.14684	1.1464		chr2_179978275_T_C	14.9761	2.77109		chr16_2112800_T_C	14.7402	2.75622		chr3_184140589_C_T	14.6794	2.75234		chr4_1918415_G_A	14.7285	2.75548		chr7_122451452_G_A	5.34577	1.84779						chr17_8267425_C_T	0.358454	0.179227		chr16_85671_T_G	15.3759	2.79581		chr10_15678747_G_T	21.4482	3.11121						chr6_24353621_TA_T	14.0426	2.71088		chr4_55609384_G_GAA	1.07048	0.535241		chr15_78588375_G_A	14.6377	2.74968		chr4_165278502_C_A	1.25361	0.626806		chr2_147917426_G_C	13.7057	2.68824		chr1_117994503_G_T	14.4996	2.74082		chr10_81876014_C_T	13.9113	2.70212		chr13_21158081_A_AT	21.4205	3.10997		chr15_101178484_C_T	14.6692	2.7517		chr11_22270334_C_T	14.5185	2.74203		chr4_53453080_CAG_C	0.563871	0.281936		chr16_31484864_G_C	14.6692	2.7517		chr15_64815936_TC_T	2.51405	1.25677		chr7_2250684_TC_T	0.159735	0.0798676		chr16_53447098_A_G	0.240928	0.120464
chr17_745006_C_T	0.395929	0.197964		chrX_130670111_T_C	16.3675	2.8546		chr12_102855241_G_A	6.17356	1.9704		chr11_46869126_T_A	2.75395	1.32281		chr7_107783328_GTCAGGTGTAA_G	15.4292	2.79906		chr2_157296405_T_C	1.98321	0.991607		chr17_47302837_C_T	2.14684	1.1464		chr2_235968526_C_CGGGGGGGGGGGGGGGGGGGGGGGGGG	14.9761	2.77109		chr7_92102807_G_A	14.7388	2.75613		chr3_184242669_C_T	14.6794	2.75234		chr4_3115344_C_T	14.7285	2.75548		chr9_131139278_TAGA_T	5.34577	1.84779						chr17_8268835_G_A	0.358454	0.179227		chr17_12129158_G_A	15.3759	2.79581		chr10_18548158_A_G	21.4482	3.11121						chrX_37010543_G_GAATTAA	14.0367	2.7105		chr10_68199417_C_T	1.06037	0.530186		chr13_49522044_T_TA	14.6375	2.74967		chr10_124994609_GCAAGTAGGGGTCATAAAATATGACGCTGAATC_G	1.25333	0.626663		chr2_147920273_G_T	13.7057	2.68824		chr1_119735414_GC_G	14.4996	2.74082		chr10_95354928_A_G	13.9113	2.70212		chr16_75242612_A_T	21.4205	3.10997		chr15_23010020_C_T	14.6692	2.7517		chr11_34461314_C_T	14.5185	2.74203		chr16_5031918_A_T	0.539583	0.269791		chr16_31487395_G_A	14.6692	2.7517		chr9_133256234_GT_G	2.51037	1.25572		chr11_118350759_G_A	0.159218	0.0796089		chr6_32584367_AC_A	0.239987	0.119993
chr17_745371_A_G	0.395929	0.197964		chrX_63350185_C_A	16.3643	2.85442		chr12_12125402_G_T	6.17356	1.9704		chr11_56094174_C_G	2.75341	1.32266		chr7_113878188_A_T	15.4292	2.79906		chr6_17605928_C_A	1.98107	0.990537		chr19_50413766_G_A	2.14684	1.1464		chr3_127674429_G_A	14.9761	2.77109		chr11_74007138_C_A	14.7384	2.75611		chr3_184327364_C_T	14.6794	2.75234		chr4_39218056_G_A	14.7285	2.75548		chrX_47228642_CAGGT_C	5.34577	1.84779						chr18_10702092_G_A	0.358454	0.179227		chr17_21313503_AC_A	15.3759	2.79581		chr10_22998264_T_C	21.4482	3.11121						chrX_37010235_G_T	14.0357	2.71043		chr16_69136838_G_T	1.06037	0.530186		chr11_35219385_C_T	14.6375	2.74967		chr11_9060521_G_A	1.25248	0.626239		chr2_219539435_C_T	13.7057	2.68824		chr1_119940692_C_T	14.4996	2.74082		chr10_95384274_C_T	13.9113	2.70212		chr18_21683930_T_TC	21.4205	3.10997		chr15_31047202_A_T	14.6692	2.7517		chr11_36573639_G_A	14.5185	2.74203		chr5_157502808_C_T	0.537817	0.268909		chr16_3728809_G_T	14.6692	2.7517		chr3_132708187_G_A	2.47819	1.24651		chr6_32522102_CTG_C	0.15682	0.0784101		chr19_54595758_G_T	0.239178	0.119589
chr17_745510_C_T	0.395929	0.197964		chrX_16853841_G_T	16.3612	2.85424		chr12_14840828_T_C	6.17356	1.9704		chr1_46817100_C_T	2.73159	1.31683		chr7_117504364_G_C	15.4292	2.79906		chr10_123149945_C_T	1.96268	0.981339		chr5_42711274_G_A	2.14684	1.1464		chr9_136669988_C_T	14.9761	2.77109		chr9_77721341_CT_C	14.7371	2.75602		chr3_184327400_C_T	14.6794	2.75234		chr4_40348968_C_T	14.7285	2.75548		chr2_27485075_T_G	5.32673	1.84478						chr18_10704578_T_C	0.358454	0.179227		chr17_39723548_C_A	15.3759	2.79581		chr10_30626228_T_G	21.4482	3.11121						chrX_37010548_G_GA	14.0251	2.70972		chr2_31341378_A_G	1.06037	0.530186		chr18_36133284_A_G	14.6375	2.74967		chr2_31341378_A_G	1.25001	0.625003		chr2_219539873_A_C	13.7057	2.68824		chr1_147619968_T_G	14.4996	2.74082		chr11_6395869_C_T	13.9113	2.70212		chr5_97006182_A_G	21.4205	3.10997		chr15_32730790_C_T	14.6692	2.7517		chr11_46723458_C_T	14.5185	2.74203		chr6_32757848_T_C	0.533858	0.266929		chr16_3728832_C_T	14.6692	2.7517		chr5_127420181_G_A	2.47786	1.24642		chr11_1179148_CG_C	0.152003	0.0760015		chr3_130096091_GC_G	0.236722	0.118361
chr17_746373_G_A	0.395929	0.197964		chrX_24531687_C_A	16.355	2.85388		chr12_49295526_C_T	6.17356	1.9704		chr11_56093801_GT_G	2.73101	1.31668		chr9_110162097_AC_A	15.4292	2.79906		chr7_141764263_G_A	1.96268	0.981339		chr11_65862011_G_A	2.13072	1.14126		chr9_137168955_G_GGGCGGCGGTGCGGA	14.9761	2.77109		chr6_43045233_C_T	14.7365	2.75598		chr3_184327433_C_T	14.6794	2.75234		chr4_47512692_G_A	14.7285	2.75548		chr21_44499914_C_T	5.32673	1.84478						chr18_10715753_A_G	0.358454	0.179227		chr17_75521947_C_CG	15.3759	2.79581		chr10_37831772_GT_G	21.4482	3.11121						chr13_113752708_TGGTTCTGCCGGCTCCGTGGCTGAGGAGGCGGTTTCTTTCG_T	14.0248	2.7097		chr2_88452120_T_C	1.05889	0.529447		chr6_129280059_A_G	14.6375	2.74967		chr10_124984991_G_GA	1.241	0.620499		chr2_219540533_C_T	13.7057	2.68824		chr1_147624213_C_T	14.4996	2.74082		chr11_67396309_G_A	13.9113	2.70212		chr6_41688010_G_A	21.4205	3.10997		chr15_42401791_T_C	14.6692	2.7517		chr11_68757726_G_C	14.5185	2.74203		chr6_29659445_C_A	0.532199	0.266099		chr16_3993426_C_T	14.6692	2.7517		chr16_58186757_C_T	2.47721	1.24623		chr11_1179148_C_CG	0.152003	0.0760015		chr4_69596324_C_T	0.235107	0.117554
chr17_746698_G_A	0.395929	0.197964		chrX_47244725_TG_T	16.355	2.85388		chr12_49296431_G_A	6.17356	1.9704		chr11_56093830_CA_C	2.73101	1.31668		chr9_120467921_G_A	15.4292	2.79906		chr7_24687601_G_T	1.96268	0.981339		chr14_91974664_G_A	2.12949	1.14087		chrX_120378759_G_A	14.9761	2.77109		chr11_126021487_G_A	14.731	2.75563		chr3_184354261_C_T	14.6794	2.75234		chr4_71758111_T_TAGTG	14.7285	2.75548		chr4_88268282_C_T	5.32673	1.84478						chr18_10741054_C_T	0.358454	0.179227		chr17_78121121_G_A	15.3759	2.79581		chr10_46549585_C_T	21.4482	3.11121						chr9_39358657_C_T	14.0234	2.70961		chr19_58501308_C_T	1.01665	0.508326		chr10_68195481_T_C	14.6374	2.74967		chr6_29942997_TG_T	1.23705	0.618524		chr2_219606060_G_C	13.7057	2.68824		chr1_150556949_A_C	14.4996	2.74082		chr12_110650220_T_C	13.9113	2.70212		chr7_142063509_A_ATGCC	21.4205	3.10997		chr15_45101909_C_A	14.6692	2.7517		chr11_78106816_A_C	14.5185	2.74203		chr2_33280072_C_A	0.53172	0.26586		chr16_5028035_A_ACAGCC	14.6692	2.7517		chr16_69157172_G_A	2.47721	1.24623		chr12_52616377_G_A	0.152003	0.0760015		chr3_184258315_C_T	0.229396	0.114698
chr17_747064_A_G	0.395929	0.197964		chrX_9932536_GC_G	16.3519	2.8537		chr13_108208828_C_T	6.17356	1.9704		chr11_47332658_C_T	2.72886	1.3161		chr4_99352673_C_T	15.429	2.79905		chr9_34490011_G_C	1.96268	0.981339		chr15_89333491_G_A	2.11548	1.13638		chrX_136874453_C_CGTAACTCTCATA	14.9761	2.77109		chr19_54193187_G_A	14.7304	2.7556		chr3_188760227_G_A	14.6794	2.75234		chr4_78521580_G_C	14.7285	2.75548		chr14_24337097_G_A	5.31735	1.8433						chr18_10744233_T_C	0.358454	0.179227		chr19_1585195_G_A	15.3759	2.79581		chr10_48222353_AC_A	21.4482	3.11121						chr1_230990673_GC_G	14.0219	2.70951		chr5_163469644_C_T	1.01023	0.505114		chr15_22999854_G_A	14.6374	2.74967		chr12_122190233_C_A	1.23684	0.618422		chr2_231398814_CT_C	13.7057	2.68824		chr1_151343789_T_C	14.4996	2.74082		chr12_123296038_G_A	13.9113	2.70212		chr7_73324429_T_C	21.4205	3.10997		chr15_45109571_G_A	14.6692	2.7517		chr11_78106895_G_A	14.5185	2.74203		chr2_127637302_C_CT	0.529882	0.264941		chr16_56870152_G_A	14.6692	2.7517		chr1_29112395_C_T	2.47721	1.24623		chr19_51144665_CA_C	0.152003	0.0760015		chr6_32664861_C_A	0.226895	0.113448
chr17_747132_G_A	0.395929	0.197964		chrX_24812735_G_GA	16.3487	2.85352		chr13_113171749_CCT_C	6.17356	1.9704		chr17_58272835_G_A	2.72886	1.3161		chr11_32396400_C_T	15.429	2.79905		chr13_59810895_C_CT	1.95494	0.977471		chr2_15287101_G_A	2.11548	1.13638		chr16_11767483_A_G	14.9748	2.77101		chr15_55467025_A_C	14.7294	2.75553		chr3_190408428_G_A	14.6794	2.75234		chr4_83269944_AC_A	14.7285	2.75548		chr3_151190791_G_T	5.31617	1.84311						chr18_10752655_G_A	0.358454	0.179227		chr19_17168009_C_T	15.3759	2.79581		chr10_49324120_G_GA	21.4482	3.11121						chr13_113346074_C_CAG	14.0211	2.70945		chr6_32664872_C_CT	1.00732	0.50366		chr2_48983099_G_T	14.6374	2.74967		chr6_29943002_G_GCTCC	1.23542	0.617708		chr2_271909_AC_A	13.7057	2.68824		chr1_154601163_G_T	14.4996	2.74082		chr13_66304786_G_A	13.9113	2.70212		chr19_57958647_GT_G	21.42	3.10996		chr15_53711299_C_A	14.6692	2.7517		chr11_82853221_G_A	14.5185	2.74203		chr7_142750600_A_T	0.523901	0.26195		chr16_57459581_G_A	14.6692	2.7517		chr22_18919485_G_A	2.46963	1.24405		chr4_146640351_TG_T	0.152003	0.0760015		chr10_125752870_G_A	0.226191	0.113095
chr17_78855824_G_A	0.395929	0.197964		chrX_154467119_G_T	16.3424	2.85316		chr14_77521531_G_A	6.17356	1.9704		chr1_99900724_C_T	2.72886	1.3161		chr12_108623722_G_GA	15.429	2.79905		chr12_11021687_C_T	1.94758	0.973792		chr3_121772683_C_T	2.11548	1.13638		chr22_17871981_C_G	14.9741	2.77097		chr2_1542583_A_ACACGGGTAAATCTAGTACCATGTCGTAGTTACTCT	14.7292	2.75552		chr3_2745644_C_T	14.6794	2.75234		chr4_84677337_C_T	14.7285	2.75548		chr12_132053406_CAG_C	5.29903	1.8404						chr18_10759853_C_T	0.358454	0.179227		chr19_17206367_C_T	15.3759	2.79581		chr10_49745899_T_C	21.4482	3.11121						chr3_186052059_A_G	14.0129	2.70891		chr2_25161179_G_C	1.00474	0.502369		chr1_186906963_A_T	14.6373	2.74966		chr15_30904812_T_G	1.23286	0.616431		chr2_27489632_T_G	13.7057	2.68824		chr1_156566028_G_A	14.4996	2.74082		chr14_20374503_A_G	13.9113	2.70212		chr19_16086449_C_T	21.4196	3.10993		chr15_59172012_T_G	14.6692	2.7517		chr11_88653209_C_T	14.5185	2.74203		chr11_47618877_G_C	0.512925	0.256463		chr16_57897511_G_A	14.6692	2.7517		chr11_5755108_A_C	2.46802	1.24358		chr1_158579702_C_T	0.147003	0.0735013		chr1_114679616_T_A	0.22549	0.112745
chr17_78857588_C_T	0.395929	0.197964		chrX_51496377_A_G	16.3424	2.85316		chr15_41866344_C_T	6.17356	1.9704		chr12_42119136_T_A	2.72834	1.31596		chr16_47664929_C_T	15.429	2.79905		chr16_8570005_G_A	1.94242	0.971211		chr17_75830086_G_A	2.09711	1.13047		chr19_16425248_GATGA_G	14.9726	2.77088		chr16_28900606_T_C	14.7288	2.75549		chr3_43605729_T_A	14.6794	2.75234		chr4_84751667_G_A	14.7285	2.75548		chr14_77027487_CGCGGCGGCGGCGGCGGCCGCCGCTGCTGCCGCCGCCGCCGCCGCTTCCTTAGCCGACAGGGCCACTGTCTTGACCCCGACGG_C	5.25248	1.83298						chr18_10761005_A_G	0.358454	0.179227		chr19_55165369_C_G	15.3759	2.79581		chr10_49746748_A_T	21.4482	3.11121						chr17_8904579_T_C	13.9982	2.70793		chr6_7583470_G_A	1.00474	0.502369		chr11_119271878_A_G	14.6373	2.74966		chr14_24000929_C_T	1.2327	0.616351		chr2_30924225_C_T	13.7057	2.68824		chr1_167833046_G_A	14.4996	2.74082		chr14_88469531_T_G	13.9113	2.70212		chr17_40978814_C_A	21.4191	3.10991		chr15_60505549_G_T	14.6692	2.7517		chr11_9021119_G_A	14.5185	2.74203		chr7_142750680_C_T	0.510945	0.255472		chr16_57901587_G_A	14.6692	2.7517		chr3_197138371_C_T	2.46718	1.24334		chr12_11061546_C_T	0.144471	0.0722357		chr5_157502808_C_T	0.218272	0.109136
chr17_82236060_G_A	0.395929	0.197964		chrX_68723677_G_GC	16.3424	2.85316		chr15_45100059_G_A	6.17356	1.9704		chr7_100953372_A_AGT	2.71558	1.31253		chr1_160282107_G_A	15.429	2.79905		chr15_23022155_G_A	1.92441	0.962204		chr4_186209195_G_A	2.09711	1.13047		chr19_43495524_T_C	14.9726	2.77088		chr17_41571756_ACC_A	14.7285	2.75547		chr3_46858273_C_G	14.6794	2.75234		chr4_8618486_G_C	14.7285	2.75548		chr7_90227119_G_A	5.20025	1.82459						chr18_10761062_C_T	0.358454	0.179227		chr1_2592699_C_T	15.3759	2.79581		chr10_49945070_G_T	21.4482	3.11121						chr8_60823663_A_G	13.994	2.70765		chr2_218827078_G_A	0.998161	0.499081		chr3_124474682_G_C	14.6373	2.74966		chr2_241749027_T_TC	1.23241	0.616203		chr2_43225330_CAGCTCGGTCTTGT_C	13.7057	2.68824		chr1_171341660_C_T	14.4996	2.74082		chr15_63279326_CTT_C	13.9113	2.70212		chr5_90512104_G_T	21.4185	3.10989		chr15_73324236_G_A	14.6692	2.7517		chr11_95845020_C_T	14.5185	2.74203		chr4_139889931_TGCTGCTGCTGC_T	0.508608	0.254304		chr16_66389478_T_C	14.6692	2.7517		chr1_16048537_G_A	2.44931	1.23817		chr22_23311788_T_TCCGG	0.137783	0.0688914		chr13_112068073_G_A	0.217898	0.108949
chr17_82236768_G_A	0.395929	0.197964		chrX_124037595_CT_C	16.2975	2.85056		chr15_45266149_C_CT	6.17356	1.9704		chr4_176184858_TTCTC_T	2.71104	1.31131		chr1_43894424_G_A	15.429	2.79905		chr2_131480354_C_A	1.91289	0.956445		chr3_197138371_C_T	2.09158	1.12868		chr1_155030104_G_A	14.9726	2.77088		chr9_35684807_A_C	14.7275	2.75541		chr3_48574502_G_T	14.6794	2.75234		chr4_991498_A_G	14.7285	2.75548		chr19_49453378_C_G	5.19967	1.8245						chr18_10787099_T_C	0.358454	0.179227		chr20_13785273_G_T	15.3759	2.79581		chr10_5453523_G_A	21.4482	3.11121						chr12_50607609_G_T	13.9897	2.70737		chr10_58388809_CA_C	0.997636	0.498818		chr7_21884363_C_T	14.6373	2.74966		chr17_28960513_C_T	1.22794	0.613971		chr2_44209256_C_T	13.7057	2.68824		chr1_171638678_A_G	14.4996	2.74082		chr15_78275551_G_A	13.9113	2.70212		chr7_115954603_T_C	21.4182	3.10987		chr15_74750064_C_A	14.6692	2.7517		chr12_108545243_C_T	14.5185	2.74203		chr17_21704005_C_T	0.503282	0.251641		chr16_66400831_A_G	14.6692	2.7517		chr6_32518661_G_A	2.44161	1.23594		chr3_184258315_C_T	0.134004	0.0670019		chr9_65738161_AG_A	0.217591	0.108796
chr17_82236849_A_G	0.395929	0.197964		chr10_647574_ATT_A	16.185	2.84403		chr15_52387843_G_T	6.17356	1.9704		chr17_41369498_C_T	2.68576	1.30448		chr20_19974948_C_T	15.429	2.79905		chr12_109098561_C_T	1.90838	0.954192		chr11_45928709_G_A	2.07721	1.12402		chr20_63327952_G_A	14.9726	2.77088		chr6_79487855_C_A	14.7271	2.75539		chr3_48585034_A_T	14.6794	2.75234		chr5_122451440_C_T	14.7285	2.75548		chr9_104770878_A_G	5.14696	1.81596						chr18_10800442_C_A	0.358454	0.179227		chr20_3229137_T_C	15.3759	2.79581		chr10_5768357_C_A	21.4482	3.11121						chr18_55228032_T_C	13.982	2.70685		chr19_54278475_C_CCT	0.991295	0.495648		chr14_81143520_T_C	14.6373	2.74966		chr6_32584158_G_T	1.21715	0.608575		chr2_54622316_T_C	13.7057	2.68824		chr1_175393853_T_C	14.4996	2.74082		chr16_20545225_C_CG	13.9113	2.70212		chr1_100059959_G_C	21.417	3.10982		chr15_88841852_G_A	14.6692	2.7517		chr12_109188017_G_A	14.5185	2.74203		chr2_24212730_G_A	0.497001	0.248501		chr16_67285327_C_T	14.6692	2.7517		chr22_50720291_G_C	2.42409	1.23084		chr12_52258169_C_A	0.122504	0.061252		chr14_92071010_C_CTGCTGCTGCTGCTGCTG	0.215433	0.107717
chr17_82237239_CCT_C	0.395929	0.197964		chrX_101931954_C_A	16.1839	2.84397		chr15_74897086_C_G	6.17356	1.9704		chr1_21577646_TG_T	2.67844	1.30249		chr2_135130013_T_C	15.429	2.79905		chr3_136298003_G_A	1.90838	0.954192		chr12_54182596_G_A	2.07721	1.12402		chr4_6594692_G_T	14.9726	2.77088		chr1_223005011_CT_C	14.7256	2.75529		chr3_48592620_G_A	14.6794	2.75234		chr5_126820939_G_A	14.7285	2.75548		chr17_36182628_C_T	5.1208	1.81169						chr18_10857100_G_A	0.358454	0.179227		chr22_19880713_C_T	15.3759	2.79581		chr10_59323988_C_A	21.4482	3.11121						chr5_114362557_C_T	13.9572	2.70519		chr2_208124196_G_C	0.981959	0.49098		chr1_119514217_G_A	14.6372	2.74965		chr10_125003010_C_T	1.2133	0.606652		chr2_70690918_C_T	13.7057	2.68824		chr1_181711013_G_A	14.4996	2.74082		chr16_8901013_C_A	13.9113	2.70212		chr1_100068188_C_A	21.417	3.10982		chr15_89215166_A_G	14.6692	2.7517		chr12_109216870_T_C	14.5185	2.74203		chr19_54574903_G_A	0.493183	0.246592		chr16_68698323_G_T	14.6692	2.7517		chr11_639958_CGA_C	2.42357	1.23068		chr11_1179123_T_TG	0.120294	0.0601471		chr14_35689622_T_C	0.213972	0.106986
chr17_82237323_G_A	0.395929	0.197964		chrX_27747290_AGGAG_A	16.1817	2.84384		chr15_89649765_G_A	6.17356	1.9704		chr6_32584352_C_CATGTTTAA	2.67819	1.30242		chr2_166036119_C_T	15.429	2.79905		chr3_98133052_G_A	1.90332	0.951662		chr2_147958332_A_G	2.07721	1.12402		chr9_137050916_C_T	14.9726	2.77088		chr19_8585176_G_A	14.7253	2.75527		chr3_49891297_C_T	14.6794	2.75234		chr5_132384218_C_T	14.7285	2.75548		chr2_119681706_C_T	5.09394	1.80729						chr18_10979648_C_T	0.358454	0.179227		chr2_135807353_C_T	15.3759	2.79581		chr10_59906250_G_T	21.4482	3.11121						chr17_42699102_G_C	13.9241	2.70297		chr15_30373077_TCA_T	0.981479	0.49074		chr10_22326925_A_G	14.6371	2.74965		chr20_41349158_GC_G	1.20621	0.603106		chr2_74515780_C_T	13.7057	2.68824		chr1_18635169_G_T	14.4996	2.74082		chr17_10311102_C_T	13.9113	2.70212		chr1_10105609_T_C	21.417	3.10982		chr15_89333516_G_C	14.6692	2.7517		chr12_109803074_A_G	14.5185	2.74203		chr5_134371556_C_CT	0.475024	0.237512		chr16_70253921_G_A	14.6692	2.7517		chr12_20875247_T_A	2.42357	1.23068		chr11_1179192_C_A	0.120294	0.0601471		chr7_80674144_ATAAG_A	0.210927	0.105464
chr17_8254251_GTCCTGGCTCCT_G	0.395929	0.197964		chrX_27747287_AGG_A	16.1784	2.84365		chr15_89671538_G_A	6.17356	1.9704		chr15_41854879_C_CG	2.66798	1.29964		chr2_26465009_C_T	15.429	2.79905		chr10_74072820_C_T	1.89451	0.947253		chr10_74072820_C_T	2.04731	1.11426		chr11_65620941_G_A	14.9692	2.77066		chr1_23875227_G_A	14.7251	2.75526		chr3_53125963_T_C	14.6794	2.75234		chr5_14405912_C_T	14.7285	2.75548		chr1_147285399_C_T	5.02975	1.79671						chr18_12012175_C_T	0.358454	0.179227		chr2_1453776_C_T	15.3759	2.79581		chr10_6226332_GC_G	21.4482	3.11121						chr8_106692727_G_A	13.9207	2.70275		chr6_33080689_G_T	0.977982	0.488991		chr1_197100538_CTT_C	14.6371	2.74965		chr6_63580033_AT_A	1.20503	0.602516		chr2_74555451_C_T	13.7057	2.68824		chr1_18735758_G_A	14.4996	2.74082		chr17_43827831_C_T	13.9113	2.70212		chr1_101804702_G_T	21.417	3.10982		chr15_99130918_T_A	14.6692	2.7517		chr12_111516240_G_A	14.5185	2.74203		chr1_223111858_G_A	0.446572	0.223286		chr16_70269669_G_T	14.6692	2.7517		chr2_177663913_G_A	2.42357	1.23068		chr11_66744819_G_GGCGGC	0.120294	0.0601471		chr6_32581599_C_G	0.210612	0.105306
chr17_8255871_C_G	0.395929	0.197964		chr3_39214483_ATTGT_A	16.129	2.84078		chr16_10910235_G_A	6.17356	1.9704		chr17_4822844_C_A	2.66798	1.29964		chr2_71570328_G_A	15.429	2.79905		chr2_27507302_C_CA	1.89451	0.947253		chr10_99805400_A_G	2.04451	1.11334		chr11_8926968_CA_C	14.9692	2.77066		chr16_87868890_C_G	14.7249	2.75524		chr3_54503553_T_C	14.6794	2.75234		chr5_149027084_C_T	14.7285	2.75548		chr1_155140200_A_G	5.02975	1.79671						chr18_12014301_C_T	0.358454	0.179227		chr3_10094362_G_C	15.3759	2.79581		chr10_68742511_G_T	21.4482	3.11121						chr6_131135596_GC_G	13.9064	2.70179		chr2_241776985_G_A	0.976081	0.488041		chr1_43920545_C_T	14.6371	2.74965		chr11_58191025_T_C	1.20012	0.600058		chr2_80303095_C_A	13.7057	2.68824		chr1_229431750_C_T	14.4996	2.74082		chr17_62063135_C_T	13.9113	2.70212		chr1_101836998_G_A	21.417	3.10982		chr15_99974425_G_A	14.6692	2.7517		chr12_124953907_G_A	14.5185	2.74203		chr14_35689622_T_C	0.445733	0.222867		chr16_70269751_G_A	14.6692	2.7517		chr9_35092755_G_A	2.42357	1.23068		chr11_72221708_TG_T	0.120294	0.0601471		chr19_54278475_C_CCT	0.210578	0.105289
chr17_8256851_TG_T	0.395929	0.197964		chrX_78273385_C_T	15.9932	2.83281		chr16_28882455_G_A	6.17356	1.9704		chr17_58273466_GGGGTTGGGTTCCAT_G	2.66798	1.29964		chr3_3172881_A_C	15.429	2.79905		chr3_8745644_C_T	1.89451	0.947253		chr6_32522163_G_A	2.03859	1.11139		chr14_105529160_C_T	14.9692	2.77066		chr17_80090300_C_T	14.7247	2.75523		chr3_58130807_G_A	14.6794	2.75234		chr5_149883490_CAT_C	14.7285	2.75548		chr1_175365279_C_A	5.02975	1.79671						chr18_12014314_G_A	0.358454	0.179227		chr3_123733687_C_A	15.3759	2.79581		chr10_71284854_C_T	21.4482	3.11121						chr5_32039131_G_A	13.8968	2.70115		chr6_32584184_G_GTC	0.975197	0.487598		chr5_149040675_C_A	14.6371	2.74965		chr19_58501308_C_T	1.19428	0.597139		chr2_9963942_A_G	13.7057	2.68824		chr1_235759357_T_C	14.4996	2.74082		chr17_62063136_T_C	13.9113	2.70212		chr1_108971534_C_T	21.417	3.10982		chr16_1457714_C_T	14.6692	2.7517		chr12_363001_TC_T	14.5185	2.74203		chr1_6445776_CAGCTT_C	0.441959	0.220979		chr16_72787318_G_A	14.6692	2.7517		chr4_1093539_GAC_G	2.40618	1.22559		chr19_13964009_T_G	0.120294	0.0601471		chr12_561354_C_T	0.201078	0.100539
chr17_8257897_C_G	0.395929	0.197964		chrX_136227286_G_A	15.9556	2.8306		chr16_55485610_G_A	6.17356	1.9704		chr19_50309767_T_TCGCCC	2.66798	1.29964		chr3_49028793_G_A	15.429	2.79905		chr11_67611564_C_T	1.88713	0.943564		chr2_178447469_TTTTTG_T	2.02982	1.1085		chr17_30379440_C_T	14.9692	2.77066		chr11_17407220_A_T	14.7241	2.75519		chr3_58148350_C_G	14.6794	2.75234		chr5_151859870_C_T	14.7285	2.75548		chr1_186003837_G_A	5.02975	1.79671						chr18_12262890_G_A	0.358454	0.179227		chr3_129476325_A_G	15.3759	2.79581		chr10_73126715_A_ATTTTAATGTTTACAAGTCACCTGGATGTACTCTTTTCTCATTCAGCATGGCCT	21.4482	3.11121						chr9_36487481_G_T	13.8946	2.701		chr1_26912380_A_C	0.968774	0.484387		chr7_66639207_A_G	14.6371	2.74965		chr19_40843881_G_T	1.19309	0.596545		chr20_41092555_C_T	13.7057	2.68824		chr1_235808684_C_T	14.4996	2.74082		chr18_12012175_C_T	13.9113	2.70212		chr1_109236032_A_G	21.417	3.10982		chr16_18838213_C_T	14.6692	2.7517		chr12_39318200_A_G	14.5185	2.74203		chr3_46995763_G_A	0.438734	0.219367		chr16_75634178_G_C	14.6692	2.7517		chr4_1093543_T_TGCCCAGGCTGGAGCCAGCCATCA	2.40618	1.22559		chr1_171841678_GA_G	0.120294	0.0601471		chr9_117666_T_C	0.197371	0.0986856
chr17_8263814_G_A	0.395929	0.197964		chr10_35641954_GC_G	15.9545	2.83053		chr16_55489788_G_A	6.17356	1.9704		chr7_135117238_A_AT	2.6673	1.29946		chr3_54581843_G_A	15.429	2.79905		chr16_89647528_AGT_A	1.87973	0.939865		chr3_165038006_T_C	2.01078	1.1022		chr19_38305449_C_A	14.9692	2.77066		chr19_40843801_G_T	14.7238	2.75518		chr3_7306550_G_A	14.6794	2.75234		chr5_169251391_A_G	14.7285	2.75548		chr1_20717684_A_G	5.02975	1.79671						chr18_12262898_C_T	0.358454	0.179227		chr3_47005578_C_T	15.3759	2.79581		chr10_73426646_C_T	21.4482	3.11121						chr3_45762721_T_C	13.8919	2.70082		chr6_32641443_TGA_T	0.960924	0.480462		chr4_1348186_G_A	14.637	2.74964		chr19_42935542_G_A	1.19015	0.595074		chr20_54475971_G_A	13.7057	2.68824		chr1_236880802_T_TC	14.4996	2.74082		chr19_43656620_G_A	13.9113	2.70212		chr1_109543564_G_T	21.417	3.10982		chr16_18849328_G_A	14.6692	2.7517		chr12_40309172_A_G	14.5185	2.74203		chr13_20189546_AC_A	0.436897	0.218448		chr16_76494924_A_C	14.6692	2.7517		chr1_159782276_G_A	2.39897	1.22347		chr1_17282880_TC_T	0.120294	0.0601471		chr8_132871426_C_T	0.196186	0.0980931
chr17_8264967_G_A	0.395929	0.197964		chr11_68929966_C_CTGATGCAGTG	15.9507	2.83031		chr16_57659676_G_C	6.17356	1.9704		chrX_53086320_T_TCC	2.66603	1.29911		chr4_169400279_G_A	15.429	2.79905		chr3_42219584_G_A	1.85892	0.92946		chr4_3022431_A_C	2.01078	1.1022		chr19_39307842_G_A	14.9692	2.77066		chr6_127516002_G_A	14.7238	2.75518		chr3_81578074_AG_A	14.6794	2.75234		chr5_177209813_C_T	14.7285	2.75548		chr1_97079020_C_A	5.02975	1.79671						chr18_13645440_C_T	0.358454	0.179227		chr3_53702769_C_T	15.3759	2.79581		chr10_73798430_G_A	21.4482	3.11121						chr17_75843827_G_A	13.89	2.70069		chr6_32641447_T_TTC	0.960721	0.48036		chr9_84297299_C_G	14.637	2.74964		chr12_57100702_GAAAGAAAGAAAGAA_G	1.18666	0.593328		chr21_33026869_T_C	13.7057	2.68824		chr1_240123301_G_A	14.4996	2.74082		chr1_111503112_G_T	13.9113	2.70212		chr1_110517436_A_G	21.417	3.10982		chr16_23377359_G_A	14.6692	2.7517		chr12_43771270_T_C	14.5185	2.74203		chr1_71407471_T_G	0.434	0.217		chr16_7676825_G_A	14.6692	2.7517		chr17_41820461_C_T	2.39328	1.2218		chr1_17282890_CT_C	0.120294	0.0601471		chr7_36513183_G_GT	0.190327	0.0951635
chr17_8267118_C_T	0.395929	0.197964		chr2_144332437_ACCT_A	15.9431	2.82986		chr17_3518584_G_A	6.17356	1.9704		chr8_10622785_T_TG	2.63847	1.29156		chr5_53051450_T_C	15.429	2.79905		chr9_135778822_G_A	1.85892	0.92946		chr8_71215629_G_A	2.01078	1.1022		chr5_133026510_C_A	14.9692	2.77066		chr6_108049405_C_G	14.7237	2.75517		chr3_87262193_T_C	14.6794	2.75234		chr5_6611015_C_G	14.7285	2.75548		chr10_60074030_C_T	5.02975	1.79671						chr18_32202925_T_C	0.358454	0.179227		chr4_120821326_T_C	15.3759	2.79581		chr10_73817119_T_C	21.4482	3.11121						chr11_68929966_C_CTGATGCAGTG	13.8808	2.70007		chr4_153704799_C_A	0.956879	0.47844		chr11_103303132_G_A	14.6369	2.74963		chr17_5463627_G_A	1.17606	0.588028		chr21_36731152_G_A	13.7057	2.68824		chr1_241504095_C_A	14.4996	2.74082		chr1_156912895_C_T	13.9113	2.70212		chr1_11192333_T_C	21.417	3.10982		chr16_30710814_G_C	14.6692	2.7517		chr12_50744714_G_A	14.5185	2.74203		chr3_77580049_C_T	0.433231	0.216615		chr16_85661177_C_T	14.6692	2.7517		chr16_72023294_C_T	2.38205	1.21848		chr1_17282897_C_A	0.120294	0.0601471		chr11_47618877_G_C	0.189022	0.0945111
chr17_8268835_G_A	0.395929	0.197964		chr16_31357032_GC_G	15.9407	2.82972		chr17_36940514_C_T	6.17356	1.9704		chr14_20197631_T_A	2.63189	1.28975		chr8_139618272_G_A	15.429	2.79905		chr12_85280451_C_T	1.85798	0.92899		chr9_117696_G_A	1.99247	0.996237		chr6_30689308_A_G	14.9692	2.77066		chr19_33002256_C_T	14.7232	2.75513		chr4_113353272_G_A	14.6794	2.75234		chr5_68296290_CT_C	14.7285	2.75548		chr11_101902670_G_A	5.02975	1.79671						chr18_32208122_C_A	0.358454	0.179227		chr4_120821339_C_A	15.3759	2.79581		chr10_7709115_A_T	21.4482	3.11121						chr11_68929966_C_CTGATGCGGTG	13.8808	2.70007		chr12_52616330_CA_C	0.943416	0.471708		chr15_25356756_T_TG	14.6369	2.74963		chr3_58423446_A_T	1.17462	0.587311		chr22_27797981_C_G	13.7057	2.68824		chr1_26044340_G_A	14.4996	2.74082		chr1_156946738_C_G	13.9113	2.70212		chr1_113710315_G_GC	21.417	3.10982		chr16_30720247_G_A	14.6692	2.7517		chr12_55724436_C_T	14.5185	2.74203		chr11_89687439_G_A	0.433181	0.21659		chr16_86567744_G_T	14.6692	2.7517		chr19_43543402_G_A	2.38205	1.21848		chr6_26250232_A_G	0.120294	0.0601471		chr2_222221236_G_T	0.18783	0.0939151
chr18_10702092_G_A	0.395929	0.197964		chr2_135202527_T_C	15.9316	2.82918		chr17_41758443_G_A	6.17356	1.9704		chr22_50720291_G_C	2.61769	1.28584		chr8_22116967_G_A	15.429	2.79905		chr17_41883214_A_C	1.85798	0.92899		chr1_34761638_G_A	1.98221	0.991105		chr9_128635726_G_A	14.9692	2.77066		chr16_15838204_C_A	14.7231	2.75513		chr4_113355873_G_A	14.6794	2.75234		chr5_80725530_CAG_C	14.7285	2.75548		chr11_103234158_C_T	5.02975	1.79671						chr18_32210543_TG_T	0.358454	0.179227		chr4_4862816_G_C	15.3759	2.79581		chr10_88671886_C_A	21.4482	3.11121						chr11_134262802_C_CGTAGCCCCCGTGCATCTGCAAGGCCTGGTTGCAGATCT	13.8706	2.69938		chr4_991815_G_A	0.942431	0.471216		chr22_18126499_C_T	14.6369	2.74963		chr6_44286028_A_G	1.1733	0.586649		chr3_12145707_C_T	13.7057	2.68824		chr1_2606262_G_A	14.4996	2.74082		chr1_159782159_G_A	13.9113	2.70212		chr1_113710396_G_T	21.417	3.10982		chr16_30733898_AT_A	14.6692	2.7517		chr12_6526318_G_A	14.5185	2.74203		chr3_132618633_C_A	0.429283	0.214641		chr16_87603271_C_T	14.6692	2.7517		chr5_90647764_G_A	2.37407	1.21612		chr6_27139534_C_G	0.120294	0.0601471		chr7_36513121_A_AT	0.186828	0.0934141
chr18_10704578_T_C	0.395929	0.197964		chr6_32838651_A_C	15.9316	2.82918		chr17_41767396_C_T	6.17356	1.9704		chr12_123737153_C_G	2.60956	1.28359		chr9_77295845_A_G	15.429	2.79905		chr2_44312653_T_C	1.85798	0.92899		chr11_105035163_G_A	1.97516	0.987578		chr9_128822500_C_T	14.9692	2.77066		chr17_39725394_G_T	14.7229	2.75512		chr4_113367667_G_A	14.6794	2.75234		chr5_83490154_C_T	14.7285	2.75548		chr11_108329066_C_G	5.02975	1.79671						chr18_41957626_C_T	0.358454	0.179227		chr5_44310431_C_T	15.3759	2.79581		chr10_88922405_A_G	21.4482	3.11121						chr10_73796350_T_TA	13.8656	2.69905		chr10_17981412_A_G	0.941886	0.470943		chr3_167794635_G_C	14.6369	2.74963		chr19_45678134_G_C	1.15325	0.576626		chr3_14466592_C_T	13.7057	2.68824		chr1_28271800_C_T	14.4996	2.74082		chr1_183133441_A_T	13.9113	2.70212		chr1_116401206_C_T	21.417	3.10982		chr16_31487395_G_A	14.6692	2.7517		chr12_66465374_G_A	14.5185	2.74203		chr1_97699535_T_C	0.426566	0.213283		chr16_87684200_G_A	14.6692	2.7517		chr3_13818966_G_A	2.37185	1.21546		chr19_54278466_AAC_A	0.110525	0.0552625		chr5_41159449_TCC_T	0.184425	0.0922123
chr18_10715753_A_G	0.395929	0.197964		chr7_243834_C_T	15.9316	2.82918		chr17_79783925_G_A	6.17356	1.9704		chr14_73955842_A_G	2.60956	1.28359		chr12_20752503_G_A	15.4288	2.79903		chr6_169744132_C_A	1.83836	0.919179		chr1_167431685_C_T	1.94728	0.973638		chr9_137225806_AG_A	14.9692	2.77066		chr19_13298701_G_A	14.7215	2.75503		chr4_121932377_A_T	14.6794	2.75234		chr5_83512333_C_G	14.7285	2.75548		chr11_119174003_C_T	5.02975	1.79671						chr18_41970446_G_A	0.358454	0.179227		chr5_96398965_A_C	15.3759	2.79581		chr10_93329793_AG_A	21.4482	3.11121						chrX_150693646_C_T	13.8555	2.69837		chr11_56319084_C_T	0.941618	0.470809		chr6_10802049_G_C	14.6369	2.74963		chrX_55146255_TG_T	1.14874	0.574368		chr3_158098095_T_C	13.7057	2.68824		chr1_29097844_A_G	14.4996	2.74082		chr1_206116581_C_T	13.9113	2.70212		chr1_11650009_C_T	21.417	3.10982		chr16_51139700_G_C	14.6692	2.7517		chr12_7208533_C_T	14.5185	2.74203		chr4_38796634_G_A	0.409624	0.204812		chr16_89738944_G_A	14.6692	2.7517		chr6_32522096_A_AAG	2.36287	1.21279		chr6_32522163_G_A	0.100216	0.050108		chr9_65738175_G_GT	0.184425	0.0922123
chr18_10741054_C_T	0.395929	0.197964		chr9_37886901_C_T	15.9316	2.82918		chr18_22968850_A_G	6.17356	1.9704		chr15_58563549_C_T	2.60956	1.28359		chr12_98666199_AT_A	15.4288	2.79903		chr11_105035163_G_A	1.82941	0.914706		chr15_43648818_C_T	1.94048	0.970238		chr10_49843593_G_A	14.9657	2.77044		chr14_103127043_GA_G	14.721	2.75499		chr4_185506612_G_A	14.6794	2.75234		chr6_100589762_G_A	14.7285	2.75548		chr11_1445871_C_T	5.02975	1.79671						chr18_41987821_G_C	0.358454	0.179227		chr6_131598705_A_AT	15.3759	2.79581		chr10_94574666_CT_C	21.4482	3.11121						chr12_102148226_TCAG_T	13.8503	2.69802		chr6_32521978_G_GCT	0.934083	0.467041		chr2_127293516_C_A	14.6367	2.74962		chr12_121162435_G_A	1.14636	0.57318		chr3_169102087_C_T	13.7057	2.68824		chr1_43340474_T_G	14.4996	2.74082		chr1_31621588_G_A	13.9113	2.70212		chr1_11677565_C_A	21.417	3.10982		chr16_55489701_T_C	14.6692	2.7517		chr13_28434141_G_A	14.5185	2.74203		chr11_117351931_G_GA	0.408915	0.204457		chr17_10547480_TC_T	14.6692	2.7517		chr17_50380823_C_T	2.35767	1.21125		chr19_54278475_C_CCT	0.0986946	0.0493473		chr11_119677692_C_T	0.178248	0.0891242
chr18_10744233_T_C	0.395929	0.197964		chr11_95108464_A_T	15.92	2.8285		chr19_38499706_G_A	6.17356	1.9704		chr19_50309767_T_TCGCC	2.60956	1.28359		chr15_43604361_C_T	15.4288	2.79903		chr18_62361781_A_G	1.82941	0.914706		chr14_91297376_G_A	1.93641	0.968207		chr11_61906566_C_T	14.9657	2.77044		chr2_29920640_AG_A	14.7208	2.75498		chr4_186209113_G_A	14.6794	2.75234		chr6_100627625_G_T	14.7285	2.75548		chr11_34994991_T_C	5.02975	1.79671						chr18_42067403_C_T	0.358454	0.179227		chr6_63713687_CAG_C	15.3759	2.79581		chr10_96428737_C_T	21.4482	3.11121						chr19_11831906_C_T	13.8503	2.69802		chr22_20242778_G_A	0.930737	0.465369		chr4_71497500_G_T	14.6367	2.74962		chr12_561354_C_T	1.14341	0.571703		chr3_184292213_C_T	13.7057	2.68824		chr1_46192198_C_T	14.4996	2.74082		chr20_47639041_G_A	13.9113	2.70212		chr1_116986866_T_C	21.417	3.10982		chr16_56872764_C_A	14.6692	2.7517		chr13_32202362_G_A	14.5185	2.74203		chr5_76668682_C_T	0.401542	0.200771		chr17_10633602_C_T	14.6692	2.7517		chr2_38071251_C_T	2.35767	1.21125		chr19_8364439_G_A	0.0910375	0.0455188		chr11_89687439_G_A	0.172648	0.0863242
chr18_10752655_G_A	0.395929	0.197964		chr4_145033276_CT_C	15.92	2.8285		chr19_42297158_G_A	6.17356	1.9704		chr2_177816905_CA_C	2.60956	1.28359		chr15_44628785_G_A	15.4288	2.79903		chr1_97450058_C_T	1.82941	0.914706		chr4_991815_G_A	1.93358	0.966792		chr11_63096022_G_A	14.9657	2.77044		chr4_1002755_G_A	14.72	2.75494		chr4_186284142_C_T	14.6794	2.75234		chr6_104776805_C_T	14.7285	2.75548		chr11_77198503_C_T	5.02975	1.79671						chr18_45627038_G_A	0.358454	0.179227		chr7_143294290_G_A	15.3759	2.79581		chr10_98253696_G_T	21.4482	3.11121						chr19_1754307_GC_G	13.8494	2.69796		chr22_23311830_G_A	0.93017	0.465085		chr8_1866591_C_T	14.6367	2.74962		chr7_100954431_TG_T	1.14146	0.570731		chr3_184385041_G_A	13.7057	2.68824		chr1_53210722_C_T	14.4996	2.74082		chr20_57562738_G_T	13.9113	2.70212		chr1_11747445_GC_G	21.417	3.10982		chr16_56978169_GGA_G	14.6692	2.7517		chr13_33063915_C_T	14.5185	2.74203		chr11_5755254_A_T	0.398569	0.199285		chr17_11669648_TG_T	14.6692	2.7517		chr11_70492436_T_G	2.33178	1.20351		chr17_21300898_C_T	0.0904057	0.0452028		chr6_32581568_G_GCA	0.157728	0.0788639
chr18_10758039_C_T	0.395929	0.197964		chrX_103079771_G_GC	15.8685	2.82545		chr19_50309767_T_TGCC	6.17356	1.9704		chr2_177816911_A_G	2.60956	1.28359		chr15_99105780_C_A	15.4288	2.79903		chr4_108027694_C_A	1.82941	0.914706		chr22_42141242_G_A	1.92418	0.962091		chr12_121814929_AGGTG_A	14.9657	2.77044		chr15_78620729_CA_C	14.7199	2.75493		chr4_2829922_T_TTGGGGGGGGGGGGGGGGGGGGGGGGGGGG	14.6794	2.75234		chr6_129098342_C_A	14.7285	2.75548		chr12_120737893_T_C	5.02975	1.79671						chr18_45627126_C_T	0.358454	0.179227		chr7_151176165_G_T	15.3759	2.79581		chr10_98400217_A_G	21.4482	3.11121						chr1_37794337_AG_A	13.8479	2.69786		chr16_68122688_T_A	0.925232	0.462616		chr9_136431845_GC_G	14.6367	2.74962		chr8_11557983_A_C	1.14062	0.570311		chr3_185192353_T_G	13.7057	2.68824		chr1_53210723_G_A	14.4996	2.74082		chr21_34526690_ACT_A	13.9113	2.70212		chr1_119392167_G_A	21.417	3.10982		chr16_70258136_C_T	14.6692	2.7517		chr13_36848798_G_C	14.5185	2.74203		chr5_140807399_GC_G	0.394906	0.197453		chr17_14102132_A_G	14.6692	2.7517		chr3_196327032_C_A	2.33178	1.20351		chr17_48607934_G_A	0.0892673	0.0446337		chr22_50697556_G_GGCCCCGGCCCCGCGCCCGGC	0.150231	0.0751155
chr18_10759853_C_T	0.395929	0.197964		chr12_57100684_GAAAGAAAGAAAGAAAGAGAA_G	15.8403	2.82377		chr2_120986299_G_A	6.17356	1.9704		chr2_96799603_G_A	2.60956	1.28359		chr1_46405499_T_C	15.4288	2.79903		chr8_58492376_G_C	1.82941	0.914706		chr3_30672342_G_A	1.92081	0.960406		chr12_121817588_G_A	14.9657	2.77044		chr15_78620726_CAG_C	14.7196	2.75491		chr4_3213995_T_C	14.6794	2.75234		chr6_131884948_C_A	14.7285	2.75548		chr12_2550020_G_A	5.02975	1.79671						chr18_45641316_C_T	0.358454	0.179227		chr7_21787543_G_A	15.3759	2.79581		chr10_99700980_G_T	21.4482	3.11121						chr11_134262795_C_CCCGCACGTACTGCTGAA	13.8365	2.69709		chr13_95859614_T_A	0.924434	0.462217		chr9_77356799_G_C	14.6367	2.74962		chr2_168456464_G_A	1.13948	0.569739		chr3_185192533_C_T	13.7057	2.68824		chr1_63623678_C_A	14.4996	2.74082		chr22_45396467_A_T	13.9113	2.70212		chr1_119895136_T_A	21.417	3.10982		chr16_72957609_C_T	14.6692	2.7517		chr13_38784703_G_A	14.5185	2.74203		chr5_140807403_AGG_A	0.39297	0.196485		chr17_17795583_G_C	14.6692	2.7517		chr7_107715429_C_T	2.33178	1.20351		chr1_109668129_TG_T	0.0892673	0.0446337		chr6_32521976_CTG_C	0.149892	0.074946
chr18_10761005_A_G	0.395929	0.197964		chr10_104275255_G_A	15.8308	2.82321		chr2_165090463_C_T	6.17356	1.9704		chr5_179795857_G_A	2.60956	1.28359		chr2_26282843_A_G	15.4288	2.79903		chr3_184315839_T_C	1.82811	0.914057		chr14_58432438_AG_A	1.91479	0.957395		chr12_12726012_GC_G	14.9657	2.77044		chr16_72795063_G_A	14.7195	2.7549		chr4_47680153_C_T	14.6794	2.75234		chr6_154091264_C_A	14.7285	2.75548		chr12_40232385_T_C	5.02975	1.79671						chr18_45644110_G_A	0.358454	0.179227		chr8_11802890_C_T	15.3759	2.79581		chr11_100340650_G_A	21.4482	3.11121						chr17_67825971_GC_G	13.8308	2.6967		chr6_32584183_TGC_T	0.917462	0.458731		chr12_72022451_G_A	14.6366	2.74961		chr10_80081665_C_CA	1.13264	0.566321		chr3_187236496_C_T	13.7057	2.68824		chr1_63638758_G_A	14.4996	2.74082		chr2_105308042_G_A	13.9113	2.70212		chr1_12385266_G_T	21.417	3.10982		chr16_74716421_G_A	14.6692	2.7517		chr13_40793270_C_T	14.5185	2.74203		chr6_32521974_GC_G	0.384316	0.192158		chr17_18151403_TCC_T	14.6692	2.7517		chr9_114423486_G_A	2.32193	1.20055		chr1_152664226_T_TC	0.0892673	0.0446337		chr17_69215890_A_T	0.144271	0.0721357
chr18_10761062_C_T	0.395929	0.197964		chr11_77938782_G_A	15.7842	2.82044		chr2_172474201_G_A	6.17356	1.9704		chr8_99832368_G_T	2.60651	1.28274		chr2_32063919_G_GCCCCCCCCCCACCCCCC	15.4288	2.79903		chr15_75348974_C_CGGCA	1.81084	0.905422		chr18_31519887_G_A	1.91317	0.956585		chr14_105399471_G_GA	14.9657	2.77044		chr10_99723955_C_A	14.7192	2.75488		chr4_52598636_T_A	14.6794	2.75234		chr6_15523108_C_CGGGT	14.7285	2.75548		chr13_51946366_G_A	5.02975	1.79671						chr18_45667974_T_C	0.358454	0.179227		chr9_128350564_A_G	15.3759	2.79581		chr11_1017714_G_T	21.4482	3.11121						chr16_399089_G_A	13.8288	2.69657		chr15_41570700_G_GAGAGTTTGGTTCAGTGCGGGAGGCCCAGC	0.914861	0.45743		chr15_40718887_C_G	14.6366	2.74961		chr1_46584489_G_GT	1.12394	0.561968		chr3_196947816_T_TC	13.7057	2.68824		chr1_65379465_C_T	14.4996	2.74082		chr2_190905029_C_A	13.9113	2.70212		chr1_12644575_T_A	21.417	3.10982		chr16_85663477_G_A	14.6692	2.7517		chr13_51944149_TC_T	14.5185	2.74203		chr4_3035486_T_C	0.380208	0.190104		chr17_18236651_C_T	14.6692	2.7517		chr2_74958729_G_T	2.30953	1.19681		chr1_171841676_A_G	0.0892673	0.0446337		chr19_40843881_G_T	0.140069	0.0700343
chr18_10800442_C_A	0.395929	0.197964		chr15_99720961_TCTTTC_T	15.7732	2.81978		chr2_176117033_T_C	6.17356	1.9704		chr15_43007204_G_A	2.595	1.27954		chr6_41034977_C_T	15.4288	2.79903		chr16_89647532_CGGGGTCAGTGGAGAAAAGGCCGCCGACGTGGAGACCCAGT_C	1.80796	0.90398		chr7_117540282_C_G	1.91317	0.956585		chr14_69526717_G_A	14.9657	2.77044		chr2_55867207_C_T	14.7185	2.75484		chr4_55089802_C_T	14.6794	2.75234		chr6_156829377_C_T	14.7285	2.75548		chr14_24206027_C_T	5.02975	1.79671						chr18_45668426_G_A	0.358454	0.179227		chr9_19528104_C_T	15.3759	2.79581		chr11_102325046_G_A	21.4482	3.11121						chr17_1647896_G_A	13.8288	2.69657		chr9_13188804_C_T	0.914452	0.457226		chr15_74753185_AC_A	14.6366	2.74961		chr1_12879725_C_CG	1.12381	0.561906		chr3_25783350_G_C	13.7057	2.68824		chr1_71592957_C_T	14.4996	2.74082		chr2_20641078_C_G	13.9113	2.70212		chr1_145825904_C_A	21.417	3.10982		chr16_89524146_G_A	14.6692	2.7517		chr13_51944170_C_T	14.5185	2.74203		chr2_178461008_C_T	0.367703	0.183851		chr17_18237752_G_A	14.6692	2.7517		chr4_108089183_C_A	2.30867	1.19655		chr1_17282862_TG_T	0.0892673	0.0446337		chr9_88133647_G_GGGAGACAAGATGACGCTGGGAGACAAGAT	0.136465	0.0682325
chr18_10857100_G_A	0.395929	0.197964		chr10_119588312_ATCTAATTCATCACCTTTTCTTTCTTTCTTTCTTTCTTTCTTTT_A	15.7699	2.81959		chr2_206152421_G_C	6.17356	1.9704		chr19_38320060_G_A	2.59277	1.27892		chr6_69713656_G_A	15.4288	2.79903		chr20_45959269_T_A	1.8005	0.900251		chr14_92809369_G_A	1.88735	0.943673		chr16_85799111_T_A	14.9657	2.77044		chr3_134175991_C_T	14.7182	2.75482		chr4_6301479_G_A	14.6794	2.75234		chr6_42228583_G_A	14.7285	2.75548		chr15_80895096_G_A	5.02975	1.79671						chr18_59900196_C_T	0.358454	0.179227		chr9_70549584_A_T	15.3759	2.79581		chr11_102696793_G_A	21.4482	3.11121						chr12_56282526_T_TC	13.8254	2.69634		chr5_1232293_G_A	0.911111	0.455556		chr16_88646114_A_T	14.6366	2.74961		chr10_17981412_A_G	1.12042	0.560212		chr3_37065905_T_C	13.7057	2.68824		chr20_10407654_A_C	14.4996	2.74082		chr2_20645405_C_A	13.9113	2.70212		chr1_145961644_T_TC	21.417	3.10982		chr17_10547480_TC_T	14.6692	2.7517		chr13_80337062_T_C	14.5185	2.74203		chr8_10610142_G_GCAGCCCTTCTTCTGTTTTAGTTTCCTCTAACTGCACCC	0.366749	0.183374		chr17_2321597_G_C	14.6692	2.7517		chr5_179181112_T_C	2.30826	1.19642		chr6_27139581_CA_C	0.0892673	0.0446337		chr4_53453080_CAG_C	0.128654	0.064327
chr18_10979648_C_T	0.395929	0.197964		chr2_210079793_CT_C	15.7384	2.81771		chr2_209982251_G_A	6.17356	1.9704		chr9_35089199_A_G	2.58684	1.27727		chr7_82012186_C_T	15.4288	2.79903		chr16_57459688_G_A	1.79448	0.897239		chr11_64759838_C_T	1.88645	0.943226		chr17_78892032_G_A	14.9657	2.77044		chr6_32095081_G_A	14.7171	2.75475		chr4_65601892_C_G	14.6794	2.75234		chr6_49456185_G_T	14.7285	2.75548		chr15_88838821_C_T	5.02975	1.79671						chr18_59902675_CAG_C	0.358454	0.179227		chr9_32986031_C_A	15.3759	2.79581		chr11_104000172_G_A	21.4482	3.11121						chr12_56282527_T_TC	13.8254	2.69634		chr6_32521966_CG_C	0.907341	0.45367		chr3_191382824_C_T	14.6366	2.74961		chrX_55146252_A_AT	1.11986	0.559928		chr3_50365089_T_A	13.7057	2.68824		chr20_10413161_TC_T	14.4996	2.74082		chr3_130679418_G_A	13.9113	2.70212		chr1_150472767_T_TC	21.417	3.10982		chr17_11690358_G_C	14.6692	2.7517		chr13_98868363_C_G	14.5185	2.74203		chr4_139889929_GC_G	0.366686	0.183343		chr17_28628417_C_T	14.6692	2.7517		chr16_2090179_G_A	2.30243	1.19466		chr6_32518661_G_A	0.0832941	0.041647		chr4_71022523_C_T	0.125736	0.0628678
chr18_12012175_C_T	0.395929	0.197964		chr9_35303426_C_G	15.7384	2.81771		chr2_214978847_A_T	6.17356	1.9704		chr16_68371707_G_A	2.58661	1.27721		chr9_34513174_G_A	15.4288	2.79903		chr1_11046616_G_A	1.79448	0.897239		chr15_66497697_T_A	1.88645	0.943226		chr19_16533067_C_T	14.9657	2.77044		chr16_86567346_G_A	14.7167	2.75472		chr4_76756840_G_A	14.6794	2.75234		chr6_52069528_C_T	14.7285	2.75548		chr15_93052196_C_T	5.02975	1.79671						chr18_63659415_G_GT	0.358454	0.179227		chr10_71446397_T_G	15.3758	2.7958		chr11_107433695_A_G	21.4482	3.11121						chr3_19884458_G_T	13.8254	2.69634		chr6_32581619_C_G	0.89719	0.448595		chr5_146698125_C_T	14.6366	2.74961		chr4_49061855_C_A	1.11721	0.558603		chr3_50379532_C_T	13.7057	2.68824		chr20_10643817_C_T	14.4996	2.74082		chr3_183323333_C_CA	13.9113	2.70212		chr1_150492463_C_T	21.417	3.10982		chr17_11905756_T_A	14.6692	2.7517		chr14_23400811_C_T	14.5185	2.74203		chr11_640098_C_CGGCCTCCCCCCGG	0.365379	0.182689		chr17_3483569_G_A	14.6692	2.7517		chr6_89265727_G_A	2.28418	1.18912		chr19_54575375_G_T	0.0734661	0.0367331		chr4_55459198_G_C	0.124508	0.0622541
chr18_12014301_C_T	0.395929	0.197964		chr5_75336601_A_AAG	15.7366	2.8176		chr2_240783058_C_T	6.17356	1.9704		chr4_108089183_C_A	2.58661	1.27721		chr7_122098825_A_G	15.4286	2.79903		chr1_119735333_G_T	1.79448	0.897239		chr15_66497698_C_T	1.88645	0.943226		chr19_4037837_C_T	14.9657	2.77044		chr19_613967_G_A	14.7166	2.75472		chr4_78384102_T_A	14.6794	2.75234		chr6_53508647_C_T	14.7285	2.75548		chr16_1079218_C_T	5.02975	1.79671						chr18_645081_G_T	0.358454	0.179227		chr10_88935237_G_A	15.3758	2.7958		chr11_10806037_C_A	21.4482	3.11121						chr3_65387174_TTC_T	13.8254	2.69634		chr9_39361576_GC_G	0.888969	0.444484		chr6_144421951_G_C	14.6366	2.74961		chr11_89687439_G_A	1.10863	0.554313		chr3_98087671_C_T	13.7057	2.68824		chr20_3228624_G_C	14.4996	2.74082		chr3_183323339_T_C	13.9113	2.70212		chr1_151288135_C_A	21.417	3.10982		chr17_1737386_G_A	14.6692	2.7517		chr14_23431589_C_T	14.5185	2.74203		chr7_11460745_C_T	0.343676	0.171838		chr17_3498984_C_T	14.6692	2.7517		chr14_74293217_G_A	2.2832	1.18882		chr9_117666_T_C	0.0726724	0.0363362		chr11_66744819_G_GGCGGC	0.120294	0.0601471
chr18_12014314_G_A	0.395929	0.197964		chr1_20662338_C_A	15.7296	2.81718		chr2_43918384_A_T	6.17356	1.9704		chr12_14503834_G_C	2.58089	1.27561		chr8_99038435_C_T	15.4286	2.79903		chr20_5314116_C_A	1.79448	0.897239		chr9_133102092_G_C	1.88645	0.943226		chr19_5223069_C_T	14.9657	2.77044		chr11_121125671_G_A	14.7165	2.75471		chr4_991393_G_A	14.6794	2.75234		chr6_53508648_C_T	14.7285	2.75548		chr16_58020218_C_G	5.02975	1.79671						chr18_69946820_G_T	0.358454	0.179227		chr10_93634773_G_A	15.3758	2.7958		chr11_109423866_C_A	21.4482	3.11121						chr4_56518699_G_A	13.8254	2.69634		chrY_12914585_T_C	0.888969	0.444484		chr8_131977082_CT_C	14.6365	2.74961		chr9_110156475_G_A	1.10668	0.553338		chr3_98788419_G_C	13.7057	2.68824		chr20_37402800_G_A	14.4996	2.74082		chr3_47426108_G_A	13.9113	2.70212		chr1_151537339_C_A	21.417	3.10982		chr17_17798061_C_T	14.6692	2.7517		chr14_34713425_A_G	14.5185	2.74203		chr1_196914944_A_AT	0.340287	0.170143		chr17_35265400_C_T	14.6692	2.7517		chr15_43260151_C_A	2.2832	1.18882		chr14_102263549_G_A	0.0689141	0.034457		chr19_54633173_GTA_G	0.120012	0.060006
chr18_12262890_G_A	0.395929	0.197964		chr1_2168391_C_T	15.7296	2.81718		chr2_69400455_C_A	6.17356	1.9704		chr1_16539275_CT_C	2.57746	1.27465		chr10_100980242_C_T	15.4286	2.79902		chr6_43517146_C_T	1.79448	0.897239		chr14_91972807_G_T	1.87985	0.939924		chr1_204122899_C_T	14.9657	2.77044		chr11_73864320_C_T	14.7162	2.75469		chr4_99420642_T_A	14.6794	2.75234		chr6_63646626_C_G	14.7285	2.75548		chr17_11689973_G_A	5.02975	1.79671						chr18_74578286_C_T	0.358454	0.179227		chr11_103158944_T_C	15.3758	2.7958		chr11_118532946_A_T	21.4482	3.11121						chr8_100715564_C_T	13.8254	2.69634		chrY_6870035_GC_G	0.888969	0.444484		chr11_78478605_AT_A	14.6364	2.7496		chr2_208124196_G_C	1.10358	0.55179		chr4_105276143_G_C	13.7057	2.68824		chr20_40688643_A_T	14.4996	2.74082		chr4_86750746_CCTCT_C	13.9113	2.70212		chr1_151763096_G_GC	21.417	3.10982		chr17_18171736_C_T	14.6692	2.7517		chr14_45136210_C_T	14.5185	2.74203		chr11_60497529_C_T	0.335417	0.167708		chr17_3528871_G_A	14.6692	2.7517		chr1_115663979_C_T	2.2832	1.18882		chr7_34878128_C_T	0.0662147	0.0331073		chr19_54633171_A_AAG	0.115754	0.0578769
chr18_12262898_C_T	0.395929	0.197964		chr9_137102262_T_TAGGTCGGTGGTGTTACACACATTCACGCTGTTGCAGACGTGCAGGTCGGTGGTGTTACACACATGCTGTTGCAGGCGTGC	15.7207	2.81665		chr2_96808651_C_T	6.17356	1.9704		chr14_74290035_G_A	2.56447	1.27102		chr12_7062661_CTG_C	15.4286	2.79902		chr4_65643367_T_G	1.78685	0.893425		chr21_28966883_A_AT	1.8709	0.935448		chr1_210241580_G_A	14.9657	2.77044		chr17_10524546_C_G	14.7162	2.75469		chr5_1216601_G_A	14.6794	2.75234		chr6_75886881_C_T	14.7285	2.75548		chr17_18136567_G_A	5.02975	1.79671						chr18_74583587_C_T	0.358454	0.179227		chr11_45903403_G_A	15.3758	2.7958		chr11_118583906_G_T	21.4482	3.11121						chr8_100715573_C_T	13.8254	2.69634		chr2_219213284_C_T	0.8798	0.4399		chr12_88118666_C_T	14.6364	2.7496		chr6_32530183_CTT_C	1.10294	0.551469		chr4_1113397_G_C	13.7057	2.68824		chr20_41533132_G_A	14.4996	2.74082		chr5_172105724_G_A	13.9113	2.70212		chr1_152109838_C_A	21.417	3.10982		chr17_19556013_A_T	14.6692	2.7517		chr14_64215346_C_T	14.5185	2.74203		chr1_94041345_C_A	0.332475	0.166237		chr17_37244673_A_C	14.6692	2.7517		chr1_235746438_G_A	2.2832	1.18882		chr8_20148043_G_C	0.0639212	0.0319606		chr7_100773853_TG_T	0.112988	0.0564938
chr18_13645440_C_T	0.395929	0.197964		chr2_240918835_G_A	15.7153	2.81633		chr2_97735320_C_T	6.17356	1.9704		chr16_84179269_G_A	2.56447	1.27102		chr12_80613681_C_G	15.4286	2.79902		chr3_10065867_G_C	1.78588	0.892938		chr9_117666_T_C	1.86237	0.931186		chr20_63572229_C_A	14.9657	2.77044		chr8_72055580_C_A	14.7162	2.75469		chr5_1218916_C_G	14.6794	2.75234		chr6_79926255_C_T	14.7285	2.75548		chr17_3658153_C_T	5.02975	1.79671						chr19_1041972_T_G	0.358454	0.179227		chr11_47335119_C_T	15.3758	2.7958		chr11_118597795_G_A	21.4482	3.11121						chr8_109412334_C_T	13.8254	2.69634		chr6_32589641_A_G	0.87864	0.43932		chr1_75740014_A_C	14.6364	2.7496		chr13_112068073_G_A	1.10018	0.550089		chr4_150683639_G_A	13.7057	2.68824		chr20_46011023_G_A	14.4996	2.74082		chr5_180302583_C_A	13.9113	2.70212		chr1_152805386_T_TG	21.417	3.10982		chr17_2323733_T_C	14.6692	2.7517		chr14_65721904_A_C	14.5185	2.74203		chr6_32581836_G_A	0.321505	0.160752		chr17_39666081_C_T	14.6692	2.7517		chr19_44908822_C_T	2.27385	1.18597		chr3_197705129_C_T	0.0609589	0.0304794		chr4_1025266_CCA_C	0.105125	0.0525623
chr18_32202925_T_C	0.395929	0.197964		chr15_78767593_C_T	15.713	2.81619		chr20_2399576_G_A	6.17356	1.9704		chr17_50684862_G_A	2.56447	1.27102		chr14_92810252_A_G	15.4286	2.79902		chr2_241776985_G_A	1.78441	0.892205		chr15_43600609_G_A	1.85787	0.928935		chr22_27983192_G_A	14.9657	2.77044		chr9_21818069_G_T	14.7162	2.75469		chr5_1244727_TC_T	14.6794	2.75234		chr6_87501216_G_A	14.7285	2.75548		chr17_47300549_G_A	5.02975	1.79671						chr19_1043790_AC_A	0.358454	0.179227		chr13_24883260_C_T	15.3758	2.7958		chr11_118898534_C_A	21.4482	3.11121						chr3_19986183_C_T	13.824	2.69625		chr3_10065867_G_C	0.878212	0.439106		chr1_103017883_C_T	14.6364	2.7496		chr1_42280304_G_C	1.10013	0.550064		chr4_150735326_C_T	13.7057	2.68824		chr20_48976195_G_A	14.4996	2.74082		chr5_5239878_G_A	13.9113	2.70212		chr1_154054253_G_A	21.417	3.10982		chr17_28739139_CCT_C	14.6692	2.7517		chr14_67729247_C_T	14.5185	2.74203		chr6_32521977_TG_T	0.319533	0.159767		chr17_41813098_C_CT	14.6692	2.7517		chr1_161213712_G_T	2.26519	1.18332		chr6_109481881_C_T	0.0609589	0.0304794		chr4_2904980_G_T	0.104401	0.0522005
chr18_32208122_C_A	0.395929	0.197964		chr1_149792973_AG_A	15.6991	2.81536		chr20_34285607_G_A	6.17356	1.9704		chr1_114674831_C_T	2.56447	1.27102		chr17_58214386_C_A	15.4286	2.79902		chr7_2513247_A_AGATGGATG	1.77736	0.88868		chr4_78267337_G_A	1.85374	0.926868		chr3_111732628_G_A	14.9657	2.77044		chr12_6026006_T_C	14.7161	2.75468		chr5_126826055_C_T	14.6794	2.75234		chr6_88144404_C_G	14.7285	2.75548		chr17_6998975_C_T	5.02975	1.79671						chr19_1048980_TTG_T	0.358454	0.179227		chr13_28427285_G_A	15.3758	2.7958		chr11_119020167_C_T	21.4482	3.11121						chr10_70708717_C_T	13.8219	2.69611		chr2_178447500_C_CTGGTTCTTTGGTTGCTTGGAAGGG	0.876389	0.438195		chrX_11112161_G_T	14.6364	2.7496		chr8_22925150_A_T	1.09949	0.549747		chr5_109781529_A_C	13.7057	2.68824		chr20_50958427_T_C	14.4996	2.74082		chr5_80059787_G_A	13.9113	2.70212		chr1_154484169_C_T	21.417	3.10982		chr17_30034360_T_A	14.6692	2.7517		chr14_74296420_C_T	14.5185	2.74203		chr6_132538470_A_T	0.313252	0.156626		chr17_44320396_G_C	14.6692	2.7517		chr9_132792740_G_A	2.26227	1.18242		chr11_1179201_GC_G	0.0588937	0.0294468		chr16_90060585_A_G	0.09741	0.048705
chr18_32210543_TG_T	0.395929	0.197964		chr13_114291772_GAGAA_G	15.6903	2.81483		chr20_41352633_AC_A	6.17356	1.9704		chr1_43222186_A_G	2.56447	1.27102		chr2_156568863_C_T	15.4286	2.79902		chr7_117540282_C_G	1.76713	0.883564		chr3_37112926_T_C	1.85162	0.92581		chr3_57288014_G_A	14.9657	2.77044		chr19_15652900_C_T	14.7161	2.75468		chr5_132392484_C_T	14.6794	2.75234		chr6_93246855_C_A	14.7285	2.75548		chr17_73208344_G_A	5.02975	1.79671						chr19_1049350_C_T	0.358454	0.179227		chr16_54931314_C_G	15.3758	2.7958		chr11_119112778_A_G	21.4482	3.11121						chr19_42916263_G_A	13.8219	2.69611		chr6_75914821_G_A	0.872696	0.436348		chr18_34877787_C_T	14.6363	2.7496		chr6_32584369_AG_A	1.09879	0.549394		chr5_129908191_A_G	13.7057	2.68824		chr20_58910803_C_T	14.4996	2.74082		chr6_132570613_T_A	13.9113	2.70212		chr1_154484172_G_A	21.417	3.10982		chr17_31326023_A_G	14.6692	2.7517		chr14_77451276_C_T	14.5185	2.74203		chr6_32664861_C_A	0.310761	0.15538		chr17_47745233_T_C	14.6692	2.7517		chr9_85579056_C_A	2.26227	1.18242		chr1_21176178_TG_T	0.0588937	0.0294468		chr9_33385243_C_A	0.0959631	0.0479816
chr18_41957626_C_T	0.395929	0.197964		chr2_94208608_TCGGCCTCTCCGCCGCGCCGCCGC_T	15.6755	2.81394		chr20_42791346_C_T	6.17356	1.9704		chr5_176908681_A_G	2.56447	1.27102		chr5_40680950_G_T	15.4286	2.79902		chr14_61322157_C_T	1.76275	0.881375		chr4_65643367_T_G	1.84868	0.924338		chr5_113553179_A_ATTT	14.9657	2.77044		chr19_41088653_T_C	14.7161	2.75468		chr5_13708176_G_A	14.6794	2.75234		chr7_101130540_G_T	14.7285	2.75548		chr17_75830392_C_T	5.02975	1.79671						chr19_1049373_G_A	0.358454	0.179227		chr16_70894525_CA_C	15.3758	2.7958		chr11_119160656_G_T	21.4482	3.11121						chr2_186504216_T_C	13.8191	2.69592		chr11_17527316_C_T	0.860348	0.430174		chr6_116622895_CA_C	14.6363	2.7496		chr14_23104905_GCA_G	1.09599	0.547995		chr5_142314322_G_A	13.7057	2.68824		chr21_28931273_T_C	14.4996	2.74082		chr6_150949056_C_T	13.9113	2.70212		chr1_154489245_CG_C	21.417	3.10982		chr17_34997751_C_T	14.6692	2.7517		chr14_88602913_G_C	14.5185	2.74203		chr7_33635227_TC_T	0.305335	0.152667		chr17_50186349_A_C	14.6692	2.7517		chr12_109246320_G_A	2.25808	1.18114		chr2_219250989_G_T	0.0588937	0.0294468		chr1_159782276_G_A	0.0946491	0.0473246
chr18_41970446_G_A	0.395929	0.197964		chr11_13714563_G_A	15.6663	2.81339		chr20_5313966_C_T	6.17356	1.9704		chr7_75981558_C_T	2.56447	1.27102		chr10_71811961_G_A	15.4284	2.79901		chr3_30672342_G_A	1.76167	0.880836		chr14_77027487_CGCGGCGGCGGCGGCGGCCGCCGCTGCTGCCGCCGCCGCCGCCGCTTCCTTAGCCGACAGGGCCACTGTCTTGACCCCGACGG_C	1.84684	0.923422		chr5_179678609_G_A	14.9657	2.77044		chr19_41094319_C_A	14.7161	2.75468		chr5_14713614_C_T	14.6794	2.75234		chr7_103391689_TG_T	14.7285	2.75548		chr18_31399433_T_TATGGC	5.02975	1.79671						chr19_1050943_C_CT	0.358454	0.179227		chr17_10648562_G_A	15.3758	2.7958		chr11_119312823_A_T	21.4482	3.11121						chr11_14254709_G_A	13.815	2.69564		chr12_5994484_G_A	0.85424	0.42712		chr3_398361_G_A	14.6363	2.7496		chr2_219213284_C_T	1.08668	0.543342		chr5_142314363_A_G	13.7057	2.68824		chr21_40276184_C_T	14.4996	2.74082		chr6_28287093_C_CG	13.9113	2.70212		chr1_155057097_A_G	21.417	3.10982		chr17_35118501_C_T	14.6692	2.7517		chr14_94314483_CCA_C	14.5185	2.74203		chr6_21065218_C_T	0.300244	0.150122		chr17_50355884_G_A	14.6692	2.7517		chr15_27985101_C_T	2.24548	1.17726		chr5_140802324_A_C	0.0588937	0.0294468		chr19_54633157_G_GCT	0.0914176	0.0457088
chr18_42067403_C_T	0.395929	0.197964		chr5_50410930_T_C	15.6663	2.81339		chr21_46539915_C_A	6.17356	1.9704		chr13_24321667_G_A	2.56405	1.2709		chr11_31647819_G_GAA	15.4284	2.79901		chr11_64759838_C_T	1.73365	0.866826		chr1_160841584_C_G	1.84175	0.920875		chr6_136411643_C_T	14.9657	2.77044		chr1_16052266_G_A	14.7161	2.75468		chr5_14741916_G_C	14.6794	2.75234		chr7_103551169_G_C	14.7285	2.75548		chr18_36158854_A_G	5.02975	1.79671						chr19_1051039_G_A	0.358454	0.179227		chr18_23544344_CT_C	15.3758	2.7958		chr11_11936334_A_G	21.4482	3.11121						chr12_48925026_CGG_C	13.815	2.69564		chr15_45110685_G_C	0.84723	0.423615		chr10_84199069_A_G	14.6362	2.74959		chr9_13188804_C_T	1.08558	0.542791		chr5_142315047_AGGGGCTGGACCATGACTGAGTTGGGAGTCAAGGGGGCGCTCTGTGGGATCGGGGGCTCCAT_A	13.7057	2.68824		chr21_40369221_G_A	14.4996	2.74082		chr7_126446167_C_T	13.9113	2.70212		chr1_155057935_C_A	21.417	3.10982		chr17_3530182_G_A	14.6692	2.7517		chr15_100048905_C_T	14.5185	2.74203		chr6_33080689_G_T	0.296888	0.148444		chr17_50592001_C_T	14.6692	2.7517		chr21_45982738_C_T	2.24548	1.17726		chr1_196914944_A_AT	0.0521383	0.0260692		chr19_54633154_CAT_C	0.0894822	0.0447411
chr18_45627126_C_T	0.395929	0.197964		chr6_31547706_CT_C	15.6447	2.81209		chr22_19038987_CAG_C	6.17356	1.9704		chr17_29583027_G_A	2.5614	1.27015		chr16_72796717_C_T	15.4284	2.79901		chr2_219213284_C_T	1.73299	0.866495		chr15_41570338_C_CATTGGACAGCTTGGGCATCAGCGATGAACTAAAGGAAAAACTGGAGG	1.83392	0.916959		chr6_39879299_CA_C	14.9657	2.77044		chr7_88217122_G_A	14.7161	2.75468		chr5_149845788_C_T	14.6794	2.75234		chr7_111755528_T_C	14.7285	2.75548		chr18_36251285_T_C	5.02975	1.79671						chr19_1051179_G_A	0.358454	0.179227		chr18_49879030_C_T	15.3758	2.7958		chr11_11949944_C_A	21.4482	3.11121						chr16_80997320_G_T	13.815	2.69564		chr6_32581625_C_CT	0.845865	0.422932		chr14_23419934_C_T	14.6362	2.74959		chr17_16667110_C_CCAGGAGCCAGTGG	1.08534	0.542672		chr5_150403190_A_G	13.7057	2.68824		chr21_42896942_G_GC	14.4996	2.74082		chr8_76856060_A_G	13.9113	2.70212		chr1_155197190_TG_T	21.417	3.10982		chr17_3947585_C_T	14.6692	2.7517		chr15_100281384_A_AC	14.5185	2.74203		chr5_1240642_C_G	0.287729	0.143865		chr17_50626692_A_G	14.6692	2.7517		chr5_76590437_G_A	2.24548	1.17726		chr7_151086813_C_CG	0.052126	0.026063		chr1_156138036_G_T	0.0892673	0.0446337
chr18_45641316_C_T	0.395929	0.197964		chr9_35562847_G_A	15.6289	2.81114		chr22_36316644_G_A	6.17356	1.9704		chr21_45456647_T_TG	2.56135	1.27014		chr1_7747732_A_C	15.4284	2.79901		chr6_32394744_C_A	1.72066	0.860329		chr2_191073180_T_A	1.83392	0.916959		chr7_1493825_G_A	14.9657	2.77044		chr13_47954279_T_C	14.7159	2.75467		chr5_150521507_G_A	14.6794	2.75234		chr7_117767113_G_C	14.7285	2.75548		chr18_46534417_C_T	5.02975	1.79671						chr19_1051945_G_A	0.358454	0.179227		chr18_49906624_C_T	15.3758	2.7958		chr11_122956553_G_T	21.4482	3.11121						chr17_43492943_C_T	13.8102	2.69532		chr20_5302677_A_C	0.839038	0.419519		chr14_92934813_G_A	14.6362	2.74959		chr2_241776985_G_A	1.08419	0.542093		chr5_171309559_G_A	13.7057	2.68824		chr21_46401572_C_T	14.4996	2.74082		chr9_136392541_T_A	13.9113	2.70212		chr1_155380086_A_G	21.417	3.10982		chr17_39670153_C_A	14.6692	2.7517		chr15_39588976_C_A	14.5185	2.74203		chr1_145994983_G_A	0.276303	0.138152		chr17_58216194_T_A	14.6692	2.7517		chr2_26477448_G_A	2.2362	1.1744		chr11_89687439_G_A	0.0519973	0.0259986		chr19_54279045_AG_A	0.087948	0.043974
chr18_45644110_G_A	0.395929	0.197964		chr14_61037627_T_A	15.6179	2.81048		chr22_42693576_G_A	6.17356	1.9704		chr18_46529181_C_T	2.55893	1.26946		chr5_132327354_C_A	15.4284	2.79901		chr6_26463347_G_T	1.71748	0.858739		chr6_100518130_C_T	1.83308	0.916538		chr7_151016477_T_A	14.9657	2.77044		chr16_74304302_G_C	14.7159	2.75467		chr5_157222906_A_G	14.6794	2.75234		chr7_133480099_CA_C	14.7285	2.75548		chr19_17187978_G_A	5.02975	1.79671						chr19_1053526_G_A	0.358454	0.179227		chr19_15188304_T_G	15.3758	2.7958		chr11_123977270_C_T	21.4482	3.11121						chrX_119652879_A_G	13.8081	2.69518		chr6_145635179_TAGAC_T	0.837681	0.41884		chr15_90747491_G_A	14.6362	2.74959		chr11_124754254_G_A	1.08256	0.541279		chr5_179798563_G_A	13.7057	2.68824		chr21_46567572_G_A	14.4996	2.74082		chr9_21228126_G_C	13.9113	2.70212		chr1_155380090_C_G	21.417	3.10982		chr17_40093249_T_C	14.6692	2.7517		chr15_45268367_C_T	14.5185	2.74203		chr1_148679516_CGG_C	0.271426	0.135713		chr17_58273504_G_A	14.6692	2.7517		chr3_41754368_GGCAACTGAGCA_G	2.21733	1.16855		chr17_21300880_C_T	0.0506125	0.0253062		chr19_54279050_T_TC	0.0837527	0.0418763
chr18_45667974_T_C	0.395929	0.197964		chr1_241958129_C_A	15.6096	2.80998		chr22_49787417_C_A	6.17356	1.9704		chr22_24091592_C_T	2.55342	1.26791		chr8_143806995_G_A	15.4284	2.79901		chr6_26463346_G_T	1.71634	0.858169		chr10_77027832_C_T	1.82809	0.914044		chr8_120002980_G_T	14.9657	2.77044		chr17_4637131_AAG_A	14.7159	2.75467		chr5_157491906_A_G	14.6794	2.75234		chr7_138728816_G_A	14.7285	2.75548		chr2_182834947_G_A	5.02975	1.79671						chr19_1054224_TG_T	0.358454	0.179227		chr19_35851636_C_T	15.3758	2.7958		chr11_124767907_C_A	21.4482	3.11121						chrX_15572311_C_A	13.8081	2.69518		chr10_125752870_G_A	0.836204	0.418102		chr1_228340743_C_T	14.6362	2.74959		chr11_46347717_G_A	1.07948	0.539739		chr5_179799584_C_T	13.7057	2.68824		chr22_20786969_G_A	14.4996	2.74082		chr9_8341964_C_T	13.9113	2.70212		chr1_156312039_A_G	21.417	3.10982		chr17_44321442_A_G	14.6692	2.7517		chr15_48246973_C_G	14.5185	2.74203		chr16_55828779_G_A	0.268694	0.134347		chr17_60663262_C_CA	14.6692	2.7517		chr22_18918421_A_G	2.21462	1.16771		chr17_21300875_G_T	0.0502838	0.0251419		chr14_92797637_C_G	0.0793071	0.0396535
chr18_45668426_G_A	0.395929	0.197964		chr17_8122746_TG_T	15.5982	2.80929		chr3_151338311_T_G	6.17356	1.9704		chr1_244970321_T_TCCTCC	2.54472	1.26546		chrX_132100710_AC_A	15.4284	2.79901		chr6_109715133_T_C	1.71425	0.857123		chr4_72138039_G_A	1.82809	0.914044		chr8_29071634_A_G	14.9657	2.77044		chr1_231370592_G_A	14.7159	2.75467		chr5_168423736_G_A	14.6794	2.75234		chr7_143304718_G_A	14.7285	2.75548		chr2_226797357_T_C	5.02975	1.79671						chr19_1057422_C_A	0.358454	0.179227		chr19_48987235_C_T	15.3758	2.7958		chr11_129914762_G_T	21.4482	3.11121						chrX_23713154_G_A	13.8081	2.69518		chr6_3255093_G_A	0.820538	0.410269		chr20_45963594_C_T	14.6362	2.74959		chr4_2904980_G_T	1.07722	0.538608		chr5_83644438_C_T	13.7057	2.68824		chr22_20786989_T_C	14.4996	2.74082		chr9_8376681_C_T	13.9113	2.70212		chr1_15633538_C_A	21.417	3.10982		chr17_44350790_C_A	14.6692	2.7517		chr15_48267667_A_G	14.5185	2.74203		chr19_54595758_G_T	0.253257	0.126629		chr17_63880921_G_A	14.6692	2.7517		chr9_133154258_G_T	2.2037	1.16431		chr15_52275654_G_A	0.0445384	0.0222692		chr11_47622719_C_T	0.075368	0.037684
chr18_59902675_CAG_C	0.395929	0.197964		chr7_35010515_TA_T	15.5951	2.80911		chr3_15644451_G_A	6.17356	1.9704		chr6_160633809_A_AGCTT	2.54432	1.26535		chrX_132100712_T_A	15.4284	2.79901		chr15_39589977_A_G	1.71238	0.856188		chr1_152313385_G_A	1.82473	0.912363		chr9_136245490_G_T	14.9657	2.77044		chr22_18919521_G_A	14.7159	2.75467		chr5_172358836_G_C	14.6794	2.75234		chr7_147121122_C_T	14.7285	2.75548		chr2_233469380_G_A	5.02975	1.79671						chr19_1057929_C_T	0.358454	0.179227		chr19_49835926_T_G	15.3758	2.7958		chr11_130473249_G_A	21.4482	3.11121						chrX_151743836_C_T	13.8047	2.69494		chr19_54574394_CTG_C	0.815847	0.407924		chr4_70481499_C_G	14.6361	2.74958		chr14_23104903_CA_C	1.07581	0.537903		chr6_107921911_T_G	13.7057	2.68824		chr22_29636790_C_T	14.4996	2.74082		chr11_66554604_G_A	13.91	2.70203		chr1_156658243_C_A	21.417	3.10982		chr17_44379799_G_A	14.6692	2.7517		chr15_52433186_C_T	14.5185	2.74203		chr11_47622719_C_T	0.248539	0.124269		chr17_63941831_T_C	14.6692	2.7517		chr2_171554643_G_A	2.20065	1.16335		chr7_100773854_G_GTT	0.0388099	0.0194049		chr14_24001481_T_TA	0.0526179	0.0263089
chr18_63659415_G_GT	0.395929	0.197964		chr2_171725662_G_T	15.5842	2.80845		chr3_48633250_C_T	6.17356	1.9704		chr10_124021236_CGG_C	2.52816	1.26078		chr7_27102224_G_A	15.4282	2.799		chr1_1331873_G_A	1.70742	0.853711		chr3_148996462_G_C	1.79735	0.898674		chr2_73919516_A_G	14.9656	2.77044		chr13_36872906_G_T	14.7158	2.75467		chr5_177093279_C_CG	14.6794	2.75234		chr7_21816575_G_A	14.7285	2.75548		chr2_31344726_G_A	5.02975	1.79671						chr19_1059080_G_A	0.358454	0.179227		chr19_578091_C_T	15.3758	2.7958		chr11_134240025_A_G	21.4482	3.11121						chr6_156777761_G_GC	13.8042	2.69491		chr1_152313385_G_A	0.815049	0.407525		chr11_110253965_G_A	14.636	2.74958		chr2_73938978_C_G	1.0757	0.537848		chr6_158111493_A_G	13.7057	2.68824		chr2_100925292_A_G	14.4996	2.74082		chr12_32338849_GA_G	13.91	2.70203		chr1_156841461_C_A	21.417	3.10982		chr17_46938660_G_A	14.6692	2.7517		chr15_65198077_G_A	14.5185	2.74203		chr12_52949285_G_T	0.236781	0.11839		chr17_63942892_G_T	14.6692	2.7517		chr10_98434012_G_A	2.19967	1.16305		chr3_197138371_C_T	0.037414	0.018707		chr7_151086813_C_CG	0.0522783	0.0261391
chr18_645081_G_T	0.395929	0.197964		chr12_82354490_CTTACTTGT_C	15.5805	2.80823		chr3_53125984_C_T	6.17356	1.9704		chr16_55871764_C_T	2.52583	1.26012		chr12_2688714_G_T	15.4282	2.799		chr1_202495645_G_A	1.70537	0.852684		chr15_65650913_T_C	1.79666	0.898328		chr12_48925005_G_GCC	14.9623	2.77023		chr17_42219340_CG_C	14.7156	2.75466		chr5_179125110_G_A	14.6794	2.75234		chr7_24680462_C_T	14.7285	2.75548		chr20_63346761_G_T	5.02975	1.79671						chr19_1063776_G_T	0.358454	0.179227		chr1_26200026_C_T	15.3758	2.7958		chr11_13727677_T_A	21.4482	3.11121						chr19_1389197_GCA_G	13.8036	2.69487		chr2_178447482_G_GT	0.813209	0.406605		chr1_114686744_C_G	14.636	2.74958		chr4_6302247_C_T	1.0757	0.537848		chr6_21201261_C_T	13.7057	2.68824		chr2_10442071_G_A	14.4996	2.74082		chr15_51688290_G_A	13.91	2.70203		chr1_158766042_A_AAT	21.417	3.10982		chr17_47946693_C_T	14.6692	2.7517		chr15_74897019_G_C	14.5185	2.74203		chr1_46817100_C_T	0.235479	0.117739		chr17_63957442_G_A	14.6692	2.7517		chr1_2591614_C_T	2.19967	1.16305		chr12_48783022_C_T	0.0372965	0.0186483		chr3_100866948_C_T	0.0503849	0.0251925
chr18_69946820_G_T	0.395929	0.197964		chr1_149055661_G_A	15.5675	2.80744		chr3_98591068_G_A	6.17356	1.9704		chr19_17282085_G_A	2.52101	1.25875		chr15_43234768_C_T	15.4282	2.799		chr1_86434689_C_G	1.70335	0.851674		chr4_56011950_G_A	1.79666	0.898328		chr12_48925015_AGG_A	14.9623	2.77023		chr12_40365117_GT_G	14.7156	2.75466		chr5_179823990_G_C	14.6794	2.75234		chr7_27095641_G_C	14.7285	2.75548		chr3_146091835_A_G	5.02975	1.79671						chr19_1063829_C_T	0.358454	0.179227		chr20_32428355_C_T	15.3758	2.7958		chr11_14260645_G_A	21.4482	3.11121						chr17_7437411_G_T	13.8012	2.69471		chr11_47622719_C_T	0.812334	0.406167		chr2_15468382_C_G	14.6359	2.74957		chr22_37808082_C_T	1.07537	0.537685		chr6_35312447_C_T	13.7057	2.68824		chr2_135162756_G_A	14.4996	2.74082		chr1_18854956_G_A	13.91	2.70203		chr1_159927443_C_A	21.417	3.10982		chr17_48726842_C_T	14.6692	2.7517		chr15_76285675_C_T	14.5185	2.74203		chr11_70798514_C_T	0.235103	0.117552		chr17_64496650_G_A	14.6692	2.7517		chr2_43949659_T_A	2.19967	1.16305		chr5_157502808_C_T	0.0366398	0.0183199		chr1_1452384_G_A	0.0447239	0.022362
chr18_74578286_C_T	0.395929	0.197964		chr18_79146165_GGCTGC_G	15.5657	2.80733		chr4_15502489_G_A	6.17356	1.9704		chr12_42119108_T_A	2.51787	1.25786		chr16_28486650_C_T	15.4282	2.799		chr6_100518130_C_T	1.69766	0.848832		chr6_161350187_G_A	1.79666	0.898328		chr16_88736174_A_C	14.9623	2.77023		chr17_42219731_G_A	14.7155	2.75465		chr5_38485875_T_C	14.6794	2.75234		chr7_30912126_G_A	14.7285	2.75548		chr3_155084235_G_A	5.02975	1.79671						chr19_1089891_C_T	0.358454	0.179227		chr22_17109491_CAG_C	15.3758	2.7958		chr11_1480480_G_T	21.4482	3.11121						chr1_32695512_G_A	13.8012	2.69471		chr17_17814832_C_A	0.811796	0.405898		chr5_74718292_GT_G	14.6359	2.74957		chr10_124989564_TG_T	1.07224	0.53612		chr6_35321227_G_GC	13.7057	2.68824		chr2_135789678_G_A	14.4996	2.74082		chr1_55148500_C_T	13.91	2.70203		chr1_160159135_A_T	21.417	3.10982		chr17_50354983_C_T	14.6692	2.7517		chr15_89318623_G_A	14.5185	2.74203		chr19_40876571_T_A	0.233515	0.116758		chr17_7221002_G_A	14.6692	2.7517		chr3_58138323_G_A	2.19967	1.16305		chr17_10452054_C_T	0.0342785	0.0171393		chr1_108904128_G_A	0.0434098	0.0217049
chr18_74583587_C_T	0.395929	0.197964		chr14_19747463_TG_T	15.5642	2.80724		chr4_5640585_C_T	6.17356	1.9704		chr22_18609475_C_CGG	2.51457	1.25692		chr17_46929551_C_T	15.4282	2.799		chr1_152312600_CACTG_C	1.68899	0.844497		chr7_95412392_CT_C	1.79666	0.898328		chr17_12987134_T_C	14.9623	2.77023		chr22_18919725_C_T	14.7155	2.75465		chr5_60899686_G_T	14.6794	2.75234		chr7_39464310_C_T	14.7285	2.75548		chr3_38605956_G_C	5.02975	1.79671						chr19_1089895_T_TA	0.358454	0.179227		chr22_42619895_G_C	15.3758	2.7958		chr11_16817254_TG_T	21.4482	3.11121						chr2_10785013_C_T	13.8012	2.69471		chr19_54574903_G_A	0.810632	0.405316		chr9_77227469_C_A	14.6359	2.74957		chr13_95859596_A_G	1.0714	0.5357		chr6_70861852_G_A	13.7057	2.68824		chr2_151526204_G_A	14.4996	2.74082		chr21_46242901_A_G	13.91	2.70203		chr1_160181729_T_C	21.417	3.10982		chr17_58199100_A_G	14.6692	2.7517		chr15_98934910_G_C	14.5185	2.74203		chr4_122893153_C_T	0.23151	0.115755		chr17_7224323_G_A	14.6692	2.7517		chr7_75984825_C_T	2.19967	1.16305		chr1_15493812_A_AC	0.0323887	0.0161943		chr6_32518555_C_G	0.0429573	0.0214786
chr19_1043790_AC_A	0.395929	0.197964		chr1_11926126_AC_A	15.5642	2.80724		chr5_33989384_GA_G	6.17356	1.9704		chr11_1099570_C_CCCTGA	2.51424	1.25682		chr3_100279659_C_A	15.4282	2.799		chr7_80674144_ATAAG_A	1.68726	0.84363		chr11_1031602_C_T	1.79486	0.897429		chr18_21704577_G_A	14.9623	2.77023		chr9_5089737_G_C	14.7151	2.75462		chr5_76683841_G_A	14.6794	2.75234		chr7_73595672_G_C	14.7285	2.75548		chr4_46041083_G_A	5.02975	1.79671						chr19_1089901_CA_C	0.358454	0.179227		chr3_146085262_C_A	15.3758	2.7958		chr11_18634200_G_T	21.4482	3.11121						chrX_119652859_T_C	13.8012	2.69471		chr6_44286028_A_G	0.805371	0.402685		chr12_106363868_A_C	14.6358	2.74956		chr19_54278466_AAC_A	1.0676	0.5338		chr6_70861924_C_T	13.7057	2.68824		chr2_15488968_G_A	14.4996	2.74082		chr2_111782488_C_G	13.91	2.70203		chr1_160211614_A_T	21.417	3.10982		chr17_58272771_C_T	14.6692	2.7517		chr16_15763862_G_T	14.5185	2.74203		chr18_36146332_A_G	0.22556	0.11278		chr17_7283563_T_G	14.6692	2.7517		chr1_148679516_CGG_C	2.18991	1.15999		chr17_8048535_TC_T	0.0291463	0.0145732		chr11_17559189_G_T	0.0428013	0.0214006
chr19_1049350_C_T	0.395929	0.197964		chr1_61861656_G_A	15.5593	2.80695		chr5_78839427_C_G	6.17356	1.9704		chr6_32521980_CT_C	2.5117	1.2561		chr9_98835317_A_G	15.4282	2.799		chr3_37112926_T_C	1.68437	0.842183		chr13_23335537_A_C	1.78517	0.892583		chr19_22769308_CA_C	14.9623	2.77023		chr19_45766461_C_T	14.7148	2.7546		chr6_101626445_G_A	14.6794	2.75234		chr7_78256150_C_T	14.7285	2.75548		chr4_989900_CCACGGCATCCAAAGCCA_C	5.02975	1.79671						chr19_1091839_G_A	0.358454	0.179227		chr3_149177860_C_T	15.3758	2.7958		chr11_18732693_C_T	21.4482	3.11121						chrX_24531687_C_A	13.8012	2.69471		chr6_32581621_AC_A	0.804369	0.402184		chr4_109940985_T_G	14.6358	2.74956		chr4_99143175_A_T	1.06197	0.530986		chr7_100166627_G_A	13.7057	2.68824		chr2_156329697_C_G	14.4996	2.74082		chr4_38014723_G_GCCCCCCCCCCCCCCCCCCCCCC	13.91	2.70203		chr1_160297373_G_A	21.417	3.10982		chr17_63489061_G_T	14.6692	2.7517		chr16_18838142_C_T	14.5185	2.74203		chr7_150474511_CAGATATAGTGCCTTCAACTACCGGGCAACAGGAGA_C	0.22556	0.11278		chr17_80960156_G_A	14.6692	2.7517		chr2_219629237_G_A	2.15528	1.14908		chr19_51142543_TG_T	0.0291463	0.0145732		chr19_51142543_TG_T	0.0291463	0.0145732
chr19_1049373_G_A	0.395929	0.197964		chr9_133349655_C_G	15.5542	2.80664		chr5_79044546_C_CA	6.17356	1.9704		chr10_74095667_A_C	2.51002	1.25562		chr2_43948506_T_C	15.428	2.79899		chr1_6472613_G_A	1.67529	0.837644		chr17_10529471_G_A	1.78517	0.892583		chr1_85159064_C_A	14.9623	2.77023		chr13_40809623_G_A	14.7148	2.7546		chr6_10791807_C_T	14.6794	2.75234		chr7_92040878_C_T	14.7285	2.75548		chr5_146340238_G_T	5.02975	1.79671						chr19_1091907_T_C	0.358454	0.179227		chr3_189971933_C_T	15.3758	2.7958		chr11_1952131_A_C	21.4482	3.11121						chr2_161160675_T_TC	13.8002	2.69464		chr1_46273624_G_C	0.803517	0.401758		chr8_143925031_C_T	14.6358	2.74956		chr1_27942318_T_TC	1.05889	0.529447		chr7_151235544_C_T	13.7057	2.68824		chr2_166277182_T_C	14.4996	2.74082		chr6_75123974_G_A	13.91	2.70203		chr1_160952654_G_T	21.417	3.10982		chr17_63491308_G_A	14.6692	2.7517		chr16_18839699_T_C	14.5185	2.74203		chr4_165278502_C_A	0.22516	0.11258		chr17_8149533_T_C	14.6692	2.7517		chr8_38146393_G_A	2.14432	1.1456		chr6_27139597_AC_A	0.0291463	0.0145732		chr9_68303610_CT_C	0.0291463	0.0145732
chr19_1050943_C_CT	0.395929	0.197964		chr16_28342973_AG_A	15.5509	2.80644		chr6_123571084_A_T	6.17356	1.9704		chr13_99982774_A_C	2.51002	1.25562		chr3_124655662_G_A	15.428	2.79899		chr4_113348277_A_G	1.67529	0.837644		chr14_102231742_T_TGA	1.77199	0.885996		chr4_161885_T_A	14.9623	2.77023		chr14_23385989_C_T	14.7147	2.7546		chr6_108187365_A_T	14.6794	2.75234		chr7_92507068_G_A	14.7285	2.75548		chr5_161690320_A_T	5.02975	1.79671						chr19_1093972_C_T	0.358454	0.179227		chr3_47007821_G_A	15.3758	2.7958		chr11_24914509_C_T	21.4482	3.11121						chr3_130730377_TA_T	13.7993	2.69458		chr1_11796321_G_A	0.796078	0.398039		chrX_12683485_TC_T	14.6358	2.74956		chr10_125003062_T_A	1.05841	0.529206		chr7_151237662_C_T	13.7057	2.68824		chr2_169172067_C_A	14.4996	2.74082		chr7_105074709_A_G	13.91	2.70203		chr1_161047940_G_T	21.417	3.10982		chr17_63941517_C_T	14.6692	2.7517		chr16_18841702_G_A	14.5185	2.74203		chr6_32581754_T_C	0.223518	0.111759		chr17_8289319_C_T	14.6692	2.7517		chr5_90684054_G_A	2.13888	1.14387		chr7_18027368_CA_C	0.0291463	0.0145732		chrX_38287625_CT_C	0.0291463	0.0145732
chr19_1051039_G_A	0.395929	0.197964		chr12_112229738_C_A	15.5406	2.80582		chr6_144533217_C_T	6.17356	1.9704		chr16_16163078_G_A	2.51002	1.25562		chr1_201077119_G_A	15.4278	2.79897		chr11_17612217_G_A	1.67395	0.836975		chr3_142555897_A_AT	1.77199	0.885996		chr7_132198528_C_T	14.9623	2.77023		chr9_2717744_TCAAA_T	14.7147	2.7546		chr6_10874342_G_A	14.6794	2.75234		chr7_94598850_A_G	14.7285	2.75548		chr5_178983089_C_T	5.02975	1.79671						chr19_1105195_C_T	0.358454	0.179227		chr3_54891386_C_A	15.3758	2.7958		chr11_27368130_G_A	21.4482	3.11121						chr7_2656116_G_A	13.7985	2.69452		chr15_64821488_A_G	0.79011	0.395055		chr20_45894007_AC_A	14.6356	2.74955		chr10_125003065_T_A	1.05841	0.529206		chr7_151238145_G_A	13.7057	2.68824		chr2_169320864_G_A	14.4996	2.74082		chr8_1549556_G_A	13.91	2.70203		chr1_161162956_G_T	21.417	3.10982		chr17_63941840_G_T	14.6692	2.7517		chr16_24869995_A_C	14.5185	2.74203		chr14_94378610_C_T	0.220811	0.110406		chr18_22181465_C_T	14.6692	2.7517		chr17_80090387_A_AG	2.12665	1.13996		chr7_18027368_C_CA	0.0291463	0.0145732		chr6_42782007_CCG_C	0.0148879	0.00744393
chr19_1051179_G_A	0.395929	0.197964		chr12_112239063_T_A	15.5406	2.80582		chr6_145627690_C_T	6.17356	1.9704		chr19_41095805_T_C	2.51002	1.25562		chr2_182957583_T_C	15.4278	2.79897		chr4_186197538_G_A	1.66362	0.83181		chr3_30650379_G_GA	1.77199	0.885996		chr8_17864718_G_C	14.9623	2.77023		chr15_72200507_C_T	14.7146	2.75459		chr6_127983312_T_C	14.6794	2.75234		chr8_101577443_CAG_C	14.7285	2.75548		chr5_74685429_TG_T	5.02975	1.79671						chr19_11617178_C_A	0.358454	0.179227		chr5_149934607_T_C	15.3758	2.7958		chr11_3029338_C_A	21.4482	3.11121						chr14_49828790_G_C	13.798	2.69449		chr12_57802210_G_T	0.785875	0.392938		chr4_169477126_TC_T	14.6356	2.74955		chr3_88467516_G_A	1.05774	0.528869		chr7_151238191_A_G	13.7057	2.68824		chr2_170831129_C_G	14.4996	2.74082		chr8_23302092_G_A	13.91	2.70203		chr1_161711989_A_AGCAAAAGAACTGT	21.417	3.10982		chr17_63957442_G_A	14.6692	2.7517		chr16_30720201_G_C	14.5185	2.74203		chrX_70258582_C_T	0.209061	0.104531		chr18_23950077_G_A	14.6692	2.7517		chr1_160419533_C_G	2.11221	1.13533		chr3_37047639_A_G	0.0256258	0.0128129		chr12_11091471_TCC_T	0.0124656	0.00623282
chr19_1051945_G_A	0.395929	0.197964		chr3_33560973_T_C	15.5406	2.80582		chr6_161973401_C_T	6.17356	1.9704		chr19_42302255_C_T	2.51002	1.25562		chr2_190208913_T_A	15.4278	2.79897		chr6_3225386_C_T	1.65498	0.827491		chr6_129192705_T_A	1.77199	0.885996		chr14_99510248_T_TC	14.9588	2.77001		chr9_134824598_A_C	14.7146	2.75459		chr6_127991347_G_T	14.6794	2.75234		chr8_105802783_G_A	14.7285	2.75548		chr5_76575762_G_A	5.02975	1.79671						chr19_11617625_T_A	0.358454	0.179227		chr6_146159543_T_A	15.3758	2.7958		chr11_30881265_G_T	21.4482	3.11121						chr2_230474392_A_T	13.798	2.69449		chr2_88452132_G_T	0.785875	0.392938		chr6_169248595_AGGCCGACGTCCTCCAG_A	14.6356	2.74955		chr4_154609725_C_T	1.05613	0.528063		chr7_152103180_C_T	13.7057	2.68824		chr2_178718392_A_C	14.4996	2.74082		chr9_115041058_C_T	13.91	2.70203		chr1_162412000_TAGTA_T	21.417	3.10982		chr17_6426657_C_A	14.6692	2.7517		chr16_30720255_C_T	14.5185	2.74203		chr4_38053116_C_T	0.208723	0.104362		chr18_2922096_G_A	14.6692	2.7517		chr1_53202427_C_T	2.11221	1.13533		chr14_102263544_A_G	0.0175629	0.00878145		chr9_105635214_A_G	0.0124322	0.00621612
chr19_1053526_G_A	0.395929	0.197964		chr19_52613696_TTGTAAGGTTTCTCTCCAGTGTGGATTCTCTGATGTTGTGCAAGGTGTGAAATATGATGGAAGACCTTTCC_T	15.5356	2.80552		chr6_35505739_A_C	6.17356	1.9704		chr22_36875672_C_T	2.51002	1.25562		chr7_156762150_A_C	15.4278	2.79897		chr2_191073180_T_A	1.64433	0.822163		chr19_41879574_C_A	1.76983	0.884917		chr19_38395954_G_A	14.9588	2.77001		chr12_12244625_C_T	14.7145	2.75459		chr6_131850007_C_T	14.6794	2.75234		chr8_118110307_T_A	14.7285	2.75548		chr6_144514651_G_A	5.02975	1.79671						chr19_13109444_TAC_T	0.358454	0.179227		chr7_100765457_A_C	15.3758	2.7958		chr11_32935345_G_A	21.4482	3.11121						chr18_79146165_GGCTGC_G	13.7967	2.6944		chr3_129431542_C_G	0.78506	0.39253		chr10_116096666_G_A	14.6355	2.74954		chr15_87908534_A_G	1.05497	0.527483		chr7_157656403_T_C	13.7057	2.68824		chr2_178785964_G_A	14.4996	2.74082		chr15_33843545_G_A	13.9087	2.70194		chr1_16447957_G_A	21.417	3.10982		chr17_65160557_C_G	14.6692	2.7517		chr16_50716642_C_CT	14.5185	2.74203		chrX_38106771_C_T	0.208085	0.104043		chr18_47077374_G_A	14.6692	2.7517		chr7_21816606_G_A	2.11221	1.13533		chr10_112175621_T_C	0.0140138	0.00700692		chr6_32584366_C_T	0.00945634	0.00472817
chr19_1054224_TG_T	0.395929	0.197964		chr17_48550815_G_A	15.5326	2.80533		chr6_39925728_C_T	6.17356	1.9704		chr5_126583961_G_A	2.51002	1.25562		chr12_52519051_T_C	15.4277	2.79897		chr12_47978673_C_T	1.64386	0.821928		chr10_21617206_A_G	1.76909	0.884547		chr9_38068315_G_A	14.9588	2.77001		chr19_50309787_GT_G	14.7141	2.75456		chr6_144836385_ATCTC_A	14.6794	2.75234		chr8_132129452_G_A	14.7285	2.75548		chr6_54349858_A_T	5.02975	1.79671						chr19_13115643_C_CG	0.358454	0.179227		chr7_128338333_AT_A	15.3758	2.7958		chr11_33085100_T_A	21.4482	3.11121						chrY_19707613_C_CCA	13.7959	2.69435		chr2_71511847_G_A	0.783024	0.391512		chr12_80534176_G_A	14.6355	2.74954		chr12_25090181_G_C	1.0481	0.52405		chr7_2919402_A_C	13.7057	2.68824		chr2_178804554_C_T	14.4996	2.74082		chr15_84657998_G_T	13.9087	2.70194		chr1_167113766_T_C	21.417	3.10982		chr17_75523708_C_G	14.6692	2.7517		chr16_55483026_C_T	14.5185	2.74203		chr5_134371556_CT_C	0.205919	0.102959		chr18_47100308_A_G	14.6692	2.7517		chr3_27431636_C_T	2.09032	1.12827		chr17_80090387_A_AG	0.0124322	0.00621612		chr15_23440394_CT_C	0.00920484	0.00460242
chr19_1057422_C_A	0.395929	0.197964		chr11_117181468_C_T	15.5204	2.80459		chr6_43583060_G_T	6.17356	1.9704		chr6_135457656_T_C	2.51002	1.25562		chr21_42873596_C_T	15.4277	2.79897		chr14_50924018_T_C	1.64386	0.821928		chr1_36176760_C_T	1.76448	0.882242		chr21_43803374_CGG_C	14.9567	2.76988		chr7_20785532_C_CG	14.7141	2.75456		chr6_157206882_G_A	14.6794	2.75234		chr8_140397675_C_T	14.7285	2.75548		chr7_128846086_C_T	5.02975	1.79671						chr19_13116380_C_T	0.358454	0.179227		chr8_58492360_T_A	15.3758	2.7958		chr11_34076288_A_G	21.4482	3.11121						chrX_154400941_C_CCAGCAGCGTTTATTTAGCAAGGGTAGGTGTGCATCACATT	13.7958	2.69434		chr3_184315837_CAT_C	0.783024	0.391512		chr17_3899059_GA_G	14.6355	2.74954		chr6_32521966_C_CTG	1.04713	0.523566		chr7_73683212_C_T	13.7057	2.68824		chr2_189843988_G_GT	14.4996	2.74082		chr17_39970565_C_T	13.9087	2.70194		chr1_171575038_G_A	21.417	3.10982		chr17_75756988_G_A	14.6692	2.7517		chr16_55485684_T_TG	14.5185	2.74203		chr19_54278475_C_CCT	0.200084	0.100042		chr18_49864329_G_C	14.6692	2.7517		chr14_105148416_G_A	2.07866	1.12449		chr12_105126291_G_T	0.0110454	0.00552271		chr11_63382198_C_CA	0.00789901	0.00394951
chr19_1057929_C_T	0.395929	0.197964		chr11_57699256_G_A	15.5204	2.80459		chr6_56627275_C_T	6.17356	1.9704		chr2_178450414_G_GAAGGTCC	2.50577	1.25441		chr2_143042056_C_T	15.4277	2.79897		chr16_24898056_T_C	1.64386	0.821928		chr7_124746601_G_A	1.76448	0.882242		chr11_67495600_C_T	14.9553	2.76979		chr17_44374471_C_T	14.7139	2.75454		chr6_158762105_C_T	14.6794	2.75234		chr8_17957728_G_A	14.7285	2.75548		chr7_44145210_C_T	5.02975	1.79671						chr19_18175211_G_A	0.358454	0.179227		chr8_99575666_G_A	15.3758	2.7958		chr11_3676518_C_T	21.4482	3.11121						chrX_126164736_GC_G	13.794	2.69422		chr21_36071920_T_G	0.779846	0.389923		chr11_112228656_A_G	14.6354	2.74953		chr13_59970971_G_T	1.04537	0.522684		chr8_124562888_G_T	13.7057	2.68824		chr2_206130184_G_A	14.4996	2.74082		chr19_48231665_T_TC	13.9087	2.70194		chr1_175014692_C_T	21.417	3.10982		chr17_75836815_G_T	14.6692	2.7517		chr16_58002613_G_A	14.5185	2.74203		chr19_44908822_C_T	0.197853	0.0989265		chr18_49902674_G_A	14.6692	2.7517		chr16_2046238_G_A	2.07866	1.12449		chr7_151086821_C_CG	0.00780351	0.00390176		chr7_151086821_C_CG	0.00781254	0.00390627
chr19_1059080_G_A	0.395929	0.197964		chr12_108519189_C_T	15.5204	2.80459		chr7_135393959_G_A	6.17356	1.9704		chr7_12375099_G_A	2.50455	1.25406		chr1_226984914_CAG_C	15.4276	2.79896		chr12_6018667_T_C	1.64148	0.820738		chr17_50683692_G_A	1.76392	0.881961		chr16_28342730_C_CCACCTCATCCACCCTCCACCTCTTGGGTTTCGGTGATTGTTCCACCTCATCCACCCTCCACCTCTTGGGTTTCGGT	14.9553	2.76979		chr20_62817565_A_G	14.7138	2.75454		chr6_169222460_C_T	14.6794	2.75234		chr8_19505711_G_A	14.7285	2.75548		chr7_75983587_G_A	5.02975	1.79671						chr19_18436196_C_T	0.358454	0.179227		chr10_26217667_G_T	15.3757	2.7958		chr11_44919213_G_A	21.4482	3.11121						chr12_122474113_G_GA	13.7933	2.69418		chr4_38053116_C_T	0.777641	0.38882		chr19_40611370_C_T	14.6354	2.74953		chr8_100709499_G_A	1.0405	0.520248		chr8_13098511_G_C	13.7057	2.68824		chr2_210606768_CAATGCCG_C	14.4996	2.74082		chr19_50723904_G_A	13.9087	2.70194		chr1_179348860_C_T	21.417	3.10982		chr17_80349769_G_C	14.6692	2.7517		chr16_66550278_AC_A	14.5185	2.74203		chr2_106457045_C_T	0.194892	0.0974462		chr18_670836_C_T	14.6692	2.7517		chr19_46621621_C_G	2.07866	1.12449		chr12_51769039_C_T	0.00764006	0.00382003		chr7_151086835_T_TGGGG	0.00624127	0.00312063
chr19_1063776_G_T	0.395929	0.197964		chr13_45964022_C_T	15.5204	2.80459		chr7_48403723_C_T	6.17356	1.9704		chr19_17282721_T_A	2.50199	1.25333		chr1_77933417_C_T	15.4276	2.79896		chr17_10529471_G_A	1.63048	0.815239		chr4_3074913_CAG_C	1.76286	0.88143		chr19_41305805_A_ACCCCCCCC	14.9553	2.76979		chr17_10632489_TG_T	14.7137	2.75454		chr6_35456132_GA_G	14.6794	2.75234		chr8_28717669_G_A	14.7285	2.75548		chr7_80672788_C_T	5.02975	1.79671						chr19_19224123_G_A	0.358454	0.179227		chr12_51914067_T_C	15.3757	2.7958		chr11_46542795_G_A	21.4482	3.11121						chr4_87977790_C_CA	13.7931	2.69416		chr19_8364439_G_A	0.777213	0.388607		chr1_94112993_G_A	14.6354	2.74953		chr10_125003036_C_A	1.03955	0.519774		chr8_133459895_G_T	13.7057	2.68824		chr2_214997762_G_C	14.4996	2.74082		chr1_196907305_T_A	13.9087	2.70194		chr1_184884758_G_T	21.417	3.10982		chr17_82056988_A_AG	14.6692	2.7517		chr16_67285480_G_A	14.5185	2.74203		chr11_63382198_C_CA	0.179962	0.089981		chr18_75286039_C_CG	14.6692	2.7517		chr2_127063630_C_T	2.07866	1.12449		chr7_151086835_T_TGGGG	0.00622082	0.00311041		chr16_2009620_GC_G	0.00467156	0.00233578
chr19_1063829_C_T	0.395929	0.197964		chr15_40465987_A_G	15.5204	2.80459		chr8_11561363_C_T	6.17356	1.9704		chr1_16027859_G_A	2.49344	1.25089		chr3_11340692_G_C	15.4276	2.79896		chr19_58500660_C_T	1.6268	0.813401		chr4_3074917_AGCAGCAGCAGCAGCAGCAACAG_A	1.76286	0.88143		chr5_113553177_TCA_T	14.9553	2.76979		chr18_31413476_C_T	14.7135	2.75452		chr6_44304315_G_A	14.6794	2.75234		chr8_3162197_C_T	14.7285	2.75548		chr8_1898506_A_T	5.02975	1.79671						chr19_19224185_C_T	0.358454	0.179227		chr14_49635065_C_T	15.3757	2.7958		chr11_46778247_GC_G	21.4482	3.11121						chr9_92470686_C_T	13.7915	2.69405		chr17_16948873_A_G	0.774907	0.387454		chr11_108320058_G_A	14.6353	2.74953		chr4_80566463_TC_T	1.03574	0.517869		chr8_144052047_A_T	13.7057	2.68824		chr2_215430780_C_T	14.4996	2.74082		chr1_8863267_C_T	13.9087	2.70194		chr1_185309007_C_T	21.417	3.10982		chr18_49864329_G_C	14.6692	2.7517		chr16_7518244_C_T	14.5185	2.74203		chr17_21416370_C_T	0.179758	0.0898789		chr19_11202673_C_T	14.6692	2.7517		chr3_46899472_G_A	2.07039	1.1218		chr16_2009620_GC_G	0.00467829	0.00233915
chr19_1091839_G_A	0.395929	0.197964		chr1_156261398_C_G	15.5204	2.80459		chr8_143923979_G_A	6.17356	1.9704		chr9_3898759_G_A	2.48355	1.24805		chr10_104259764_C_G	15.4275	2.79895		chr16_16115071_G_A	1.61919	0.809597		chr7_107915609_G_A	1.75769	0.878843		chr6_149683062_A_AT	14.9553	2.76979		chr2_176116919_C_A	14.7133	2.75451		chr6_44306520_G_C	14.6794	2.75234		chr8_33503552_C_T	14.7285	2.75548		chr8_22122555_G_A	5.02975	1.79671						chr19_19224382_C_T	0.358454	0.179227		chr15_34225201_G_C	15.3757	2.7958		chr11_46778252_C_T	21.4482	3.11121						chr1_63371030_G_A	13.7912	2.69403		chr20_49656637_C_T	0.773229	0.386615		chr18_48948390_G_T	14.6353	2.74953		chr4_2988760_C_T	1.03469	0.517345		chr8_144054811_C_T	13.7057	2.68824		chr2_215434813_C_T	14.4996	2.74082		chr20_62310060_C_T	13.9087	2.70194		chr1_19094965_G_T	21.417	3.10982		chr18_55234641_G_A	14.6692	2.7517		chr16_75631179_G_A	14.5185	2.74203		chr3_56594027_A_G	0.178204	0.0891018		chr19_13275850_G_A	14.6692	2.7517		chrX_154533596_C_G	2.07039	1.1218
chr19_1091907_T_C	0.395929	0.197964		chr2_102474015_G_A	15.5204	2.80459		chr8_26864498_A_C	6.17356	1.9704		chr12_25090181_G_C	2.48292	1.24787		chr17_27759062_T_C	15.4275	2.79895		chr19_41012316_T_C	1.60871	0.804356		chr17_72123563_A_C	1.74775	0.873873		chr7_73841200_T_C	14.9553	2.76979		chr17_7288747_A_T	14.7132	2.7545		chr6_63685739_C_T	14.6794	2.75234		chr8_69638747_G_A	14.7285	2.75548		chr8_86670990_C_CA	5.02975	1.79671						chr19_19245409_G_A	0.358454	0.179227		chr15_72735877_G_T	15.3757	2.7958		chr11_46796855_A_G	21.4482	3.11121						chr15_40610256_C_T	13.7895	2.69392		chr1_53327841_CA_C	0.772278	0.386139		chr17_42316954_A_C	14.6353	2.74953		chr19_54278475_C_CCT	1.03373	0.516867		chr8_144055875_C_T	13.7057	2.68824		chr2_216415444_G_A	14.4996	2.74082		chr3_183323240_G_A	13.9087	2.70194		chr1_196315931_G_A	21.417	3.10982		chr18_6948417_C_CCGCTT	14.6692	2.7517		chr16_77319914_G_A	14.5185	2.74203		chr12_52949425_G_A	0.174168	0.0870842		chr19_17180975_G_C	14.6692	2.7517		chr19_54595758_G_T	2.04922	1.11488
chr19_1093972_C_T	0.395929	0.197964		chr2_27131824_T_C	15.5204	2.80459		chr8_38414608_T_TCATTAAAAAA	6.17356	1.9704		chr12_88118524_C_T	2.4799	1.247		chr1_16049192_C_T	15.4275	2.79895		chr17_21304501_T_G	1.603	0.801498		chr10_49482860_G_A	1.74175	0.870873		chr16_11698298_T_TAA	14.9518	2.76957		chr11_126473307_A_C	14.7128	2.75447		chr6_7574781_C_A	14.6794	2.75234		chr8_96231847_C_T	14.7285	2.75548		chr9_114426329_G_A	5.02975	1.79671						chr19_19248723_G_A	0.358454	0.179227		chr16_1215373_G_A	15.3757	2.7958		chr11_4682675_G_T	21.4482	3.11121						chrX_123891266_CA_C	13.7888	2.69387		chr12_52587728_G_A	0.765639	0.382819		chr11_111753565_C_A	14.6352	2.74953		chr1_37720051_C_T	1.03056	0.51528		chr8_144057110_C_A	13.7057	2.68824		chr2_216450914_A_AG	14.4996	2.74082		chr7_28957676_G_A	13.9087	2.70194		chr1_200648452_TCA_T	21.417	3.10982		chr19_10829138_G_A	14.6692	2.7517		chr16_77335807_C_T	14.5185	2.74203		chr1_216247118_C_A	0.174168	0.0870842		chr19_17841726_C_T	14.6692	2.7517		chr8_93759920_A_AT	2.04694	1.11414
chr19_1105195_C_T	0.395929	0.197964		chr2_28604045_C_T	15.5204	2.80459		chr9_110800333_G_T	6.17356	1.9704		chr11_639963_CAGCGG_C	2.47832	1.24655		chr1_16050993_G_A	15.4275	2.79895		chr6_33080689_G_T	1.5976	0.798802		chr6_161785820_G_A	1.74175	0.870873		chr7_100127463_TTCTGCTG_T	14.9483	2.76935		chr22_37725299_C_T	14.7127	2.75447		chr6_7584358_C_T	14.6794	2.75234		chr8_98128463_C_T	14.7285	2.75548		chr10_123137595_A_C	5.02093	1.79524						chr19_19634811_A_G	0.358454	0.179227		chr16_7607335_G_T	15.3757	2.7958		chr11_47166303_C_T	21.4482	3.11121						chr10_78037964_G_A	13.7885	2.69385		chr6_32584176_CCG_C	0.753848	0.376924		chr1_63648531_C_T	14.6352	2.74953		chr1_248638301_T_TCA	1.03013	0.515064		chr8_144057480_C_G	13.7057	2.68824		chr2_219420338_C_T	14.4996	2.74082		chr17_10450562_TG_T	13.908	2.7019		chr1_200648459_TAC_T	21.417	3.10982		chr19_11027798_G_A	14.6692	2.7517		chr16_81880935_C_T	14.5185	2.74203		chr1_108904128_G_A	0.170391	0.0851956		chr19_17877746_G_A	14.6692	2.7517		chr2_219210752_G_A	2.03778	1.11113
chr19_11617178_C_A	0.395929	0.197964		chr3_50273566_A_G	15.5204	2.80459		chr9_133102555_C_T	6.17356	1.9704		chr7_12369637_C_A	2.47634	1.24598		chr3_148996340_T_C	15.4275	2.79895		chr3_142555897_A_AT	1.58895	0.794474		chr4_99313838_C_T	1.74032	0.870158		chr7_100127474_G_A	14.9483	2.76935		chr13_19646554_G_A	14.7124	2.75445		chr6_89678670_G_A	14.6794	2.75234		chr8_99859438_G_A	14.7285	2.75548		chr6_32396267_G_A	5.01159	1.79369						chr19_19635653_G_A	0.358454	0.179227		chr17_10635007_G_A	15.3757	2.7958		chr11_47424054_T_A	21.4482	3.11121						chr12_122474103_TG_T	13.7884	2.69384		chr19_54575375_G_T	0.75277	0.376385		chr16_1079445_C_A	14.6352	2.74952		chr6_32521968_CGG_C	1.02745	0.513726		chr8_144058594_C_T	13.7057	2.68824		chr2_227347309_G_A	14.4996	2.74082		chr12_31102296_T_TTCCAGGTGCA	13.9074	2.70186		chr1_200648473_TCA_T	21.417	3.10982		chr19_11223059_G_A	14.6692	2.7517		chr16_83486599_G_A	14.5185	2.74203		chr19_48498801_CG_C	0.169015	0.0845073		chr19_18596939_C_G	14.6692	2.7517		chr9_133708315_C_T	2.03778	1.11113
chr19_11617625_T_A	0.395929	0.197964		chr4_73065276_A_G	15.5204	2.80459		chr9_2719001_G_A	6.17356	1.9704		chr10_103455686_C_T	2.45756	1.24056		chr15_72722816_T_A	15.4274	2.79895		chr10_101019175_C_T	1.57909	0.789543		chr20_45421416_G_A	1.73922	0.869609		chr7_100127477_TACGCG_T	14.9483	2.76935		chr3_165829582_G_C	14.7121	2.75443		chr7_101159123_TG_T	14.6794	2.75234		chr9_101429856_C_T	14.7285	2.75548		chr9_41127618_C_CG	5.0026	1.79219						chr19_19636737_G_A	0.358454	0.179227		chr17_42785324_G_T	15.3757	2.7958		chr11_47798058_G_A	21.4482	3.11121						chrX_48258599_AT_A	13.7871	2.69376		chr3_132559063_G_A	0.749075	0.374538		chr17_7700828_TA_T	14.6352	2.74952		chr17_58270865_T_G	1.02198	0.510989		chr8_69832540_G_GAGGC	13.7057	2.68824		chr2_227347339_G_A	14.4996	2.74082		chr8_140541262_C_T	13.9074	2.70186		chr1_201809470_G_T	21.417	3.10982		chr19_12940831_G_A	14.6692	2.7517		chr16_89767185_G_A	14.5185	2.74203		chr19_54829870_T_G	0.164934	0.0824671		chr19_18786573_C_T	14.6692	2.7517		chr8_31090529_A_G	2.02975	1.10848
chr19_13109444_TAC_T	0.395929	0.197964		chr6_43447786_G_A	15.5204	2.80459		chr18_58696362_TTA_T	6.09452	1.95932		chr10_74100982_A_G	2.45756	1.24056		chr16_74774629_G_A	15.4274	2.79895		chr1_56876064_C_T	1.57909	0.789543		chr1_171185820_A_G	1.72558	0.862789		chr15_78773077_C_T	14.9448	2.76913		chr2_108748997_G_A	14.7119	2.75442		chr7_101210539_C_T	14.6794	2.75234		chr9_104830991_G_A	14.7285	2.75548		chr1_155176044_G_A	4.99401	1.79076						chr19_2271879_G_A	0.358454	0.179227		chr17_47742726_A_C	15.3757	2.7958		chr11_56463208_G_T	21.4482	3.11121						chr2_43894539_T_C	13.7864	2.6937		chr17_28495775_G_A	0.74884	0.37442		chr8_115619205_G_C	14.6352	2.74952		chr16_68122688_T_A	1.02136	0.510679		chr9_122629267_TGA_T	13.7057	2.68824		chr2_233289914_C_T	14.4996	2.74082		chr15_78280453_C_T	13.9061	2.70177		chr1_201817206_G_T	21.417	3.10982		chr19_15529721_G_A	14.6692	2.7517		chr17_10420166_T_A	14.5185	2.74203		chr12_109246320_G_A	0.164747	0.0823735		chr19_19197007_C_T	14.6692	2.7517		chr8_93759978_A_ATAAT	2.00927	1.1017
chr19_13115643_C_CG	0.395929	0.197964		chr7_76066334_A_T	15.5204	2.80459		chr3_185649461_G_A	6.09452	1.95932		chr12_111485790_G_A	2.45756	1.24056		chr1_228250241_G_T	15.4274	2.79895		chr17_3695911_A_T	1.5706	0.785301		chr10_49470310_A_C	1.718	0.858999		chr17_81444706_G_A	14.9448	2.76913		chr7_157009966_C_CGGGGGGGGGGGGGGGG	14.7117	2.75441		chr7_103603374_C_T	14.6794	2.75234		chr9_108901466_T_A	14.7285	2.75548		chr11_694975_CAG_C	4.98109	1.7886						chr19_2273061_A_G	0.358454	0.179227		chr17_50077117_G_A	15.3757	2.7958		chr11_56743114_T_C	21.4482	3.11121						chr12_110582959_TG_T	13.786	2.69368		chr2_94208738_TCCGCCGCTGGCCGCCTCTCCGCCGCG_T	0.744149	0.372074		chr12_20916082_GA_G	14.6351	2.74952		chr2_26480949_G_A	1.01566	0.507832		chr9_122629342_A_G	13.7057	2.68824		chr2_237336234_C_CG	14.4996	2.74082		chr19_4508856_C_T	13.9061	2.70177		chr1_204123732_G_A	21.417	3.10982		chr19_18596939_C_G	14.6692	2.7517		chr17_11822459_G_A	14.5185	2.74203		chr7_100773853_TG_T	0.164709	0.0823544		chr19_19198146_G_A	14.6692	2.7517		chr1_22660847_G_A	1.99804	0.999019
chr19_13116380_C_T	0.395929	0.197964		chr8_61517645_A_G	15.5204	2.80459		chr8_99832368_G_GTTTTTTTTTTTTTTTTTTT	6.07599	1.95671		chr15_89633217_G_A	2.45756	1.24056		chr5_36972017_G_C	15.4274	2.79895		chr1_152805432_C_T	1.56772	0.783862		chr4_169585374_C_T	1.7137	0.856848		chr15_42144539_C_T	14.9412	2.76891		chr9_126693830_C_T	14.7115	2.75439		chr7_107672197_T_C	14.6794	2.75234		chr9_122392294_T_C	14.7285	2.75548		chr9_128250832_T_TG	4.96882	1.78655						chr19_32353038_C_T	0.358454	0.179227		chr19_38725877_A_C	15.3757	2.7958		chr11_57335126_AC_A	21.4482	3.11121						chr13_96091284_A_G	13.786	2.69368		chr6_32581568_G_GCA	0.742748	0.371374		chr4_165337817_G_C	14.6351	2.74952		chr20_33072737_C_T	1.01543	0.507716		chr9_131163043_C_T	13.7057	2.68824		chr2_237367119_C_T	14.4996	2.74082		chr3_46448969_AC_A	13.9061	2.70177		chr1_204438994_C_A	21.417	3.10982		chr19_36071575_T_A	14.6692	2.7517		chr17_11875046_G_A	14.5185	2.74203		chr2_178447482_G_GT	0.157901	0.0789504		chr19_33512709_G_A	14.6692	2.7517		chrX_38106771_C_T	1.9675	0.983751
chr19_18175211_G_A	0.395929	0.197964		chr9_35752055_C_T	15.5204	2.80459		chr10_133231165_CGG_C	6.06967	1.95581		chr1_75157056_C_T	2.45756	1.24056		chr7_40134564_G_A	15.4274	2.79895		chr9_122378015_C_T	1.5652	0.7826		chr6_162443325_AT_A	1.71212	0.856061		chr16_11698300_T_TG	14.9412	2.76891		chr11_1763856_G_A	14.7107	2.75434		chr7_107710095_G_A	14.6794	2.75234		chr9_122392414_T_C	14.7285	2.75548		chrX_53235181_A_C	4.96882	1.78655						chr19_32353303_C_T	0.358454	0.179227		chr19_49462001_G_A	15.3757	2.7958		chr11_58617300_G_A	21.4482	3.11121						chr14_105529778_A_AC	13.786	2.69368		chr7_11460745_C_T	0.742101	0.37105		chr17_10652520_G_C	14.6349	2.74951		chrX_119469962_G_A	1.01543	0.507716		chr9_133129172_C_T	13.7057	2.68824		chr2_25240340_C_A	14.4996	2.74082		chr6_33621672_G_A	13.9061	2.70177		chr1_204449875_T_C	21.417	3.10982		chr19_38507737_TC_T	14.6692	2.7517		chr17_34999417_C_T	14.5185	2.74203		chr9_133154258_G_T	0.153184	0.076592		chr19_33772350_G_A	14.6692	2.7517		chr17_10401045_C_T	1.96701	0.983506
chr19_18436196_C_T	0.395929	0.197964		chr19_49583650_G_A	15.5188	2.8045		chr11_17720372_C_T	6.06967	1.95581		chr21_39187183_T_TG	2.45756	1.24056		chr1_244858006_C_T	15.4272	2.79894		chr2_32947812_T_C	1.56029	0.780146		chr9_133071567_G_GC	1.71133	0.855667		chr16_11698301_A_AT	14.9412	2.76891		chr9_4118004_C_A	14.7106	2.75434		chr7_107959823_C_T	14.6794	2.75234		chr9_12702331_A_G	14.7285	2.75548		chr13_113433759_G_A	4.95769	1.78468						chr19_32353984_T_G	0.358454	0.179227		chr19_54983505_C_T	15.3757	2.7958		chr11_59594011_T_A	21.4482	3.11121						chrX_154428841_G_A	13.7837	2.69352		chr16_53465462_G_C	0.739892	0.369946		chr1_2592662_G_A	14.6349	2.74951		chr1_54782401_A_G	1.01252	0.50626		chr9_134417286_G_A	13.7057	2.68824		chr2_25240341_C_A	14.4996	2.74082		chr10_80169247_A_AG	13.9048	2.70168		chr1_204455991_G_A	21.417	3.10982		chr19_38548280_G_A	14.6692	2.7517		chr17_41502703_T_A	14.5185	2.74203		chr1_46260853_C_T	0.149895	0.0749477		chr19_35848699_C_A	14.6692	2.7517		chr9_122378453_C_T	1.96701	0.983506
chr19_19224123_G_A	0.395929	0.197964		chr4_185190152_G_A	15.5188	2.8045		chr15_30928710_C_CA	6.06967	1.95581		chr9_104770894_C_G	2.452	1.23895		chr1_201316669_G_A	15.4271	2.79893		chr9_117696_G_A	1.55135	0.775677		chr7_117548630_T_G	1.70672	0.853362		chr17_17172760_C_T	14.9412	2.76891		chr1_223003532_G_A	14.7103	2.75432		chr7_128310807_A_C	14.6794	2.75234		chr9_128584823_G_GGAAT	14.7285	2.75548		chr11_65553905_T_G	4.95174	1.78368						chr19_32354274_C_T	0.358454	0.179227		chr1_145916874_C_T	15.3757	2.7958		chr11_60397981_G_T	21.4482	3.11121						chr8_27518073_G_A	13.7835	2.69351		chr7_151982987_T_C	0.739486	0.369743		chr4_102722875_C_T	14.6349	2.74951		chr1_976215_A_G	1.00699	0.503497		chr9_76503516_TCA_T	13.7057	2.68824		chr2_33342868_G_T	14.4996	2.74082		chr9_87646461_C_G	13.9048	2.70168		chr1_205001245_A_AT	21.417	3.10982		chr19_38919854_C_T	14.6692	2.7517		chr17_41906544_C_A	14.5185	2.74203		chr7_87431528_C_T	0.149895	0.0749477		chr19_36100866_GGACA_G	14.6692	2.7517		chr12_88118527_A_AT	1.95936	0.979679
chr19_19224185_C_T	0.395929	0.197964		chr10_100516183_G_C	15.5173	2.80441		chr17_48056572_G_A	6.06967	1.95581		chr4_139889926_GC_G	2.43596	1.2343		chr17_74312012_C_T	15.427	2.79893		chr9_137205865_C_G	1.55126	0.775628		chr1_171193444_T_C	1.7027	0.851352		chr7_77697034_G_C	14.9412	2.76891		chr2_232520676_G_GC	14.7103	2.75432		chr7_128843438_C_T	14.6794	2.75234		chr9_13221391_G_A	14.7285	2.75548		chr8_120538960_G_C	4.94996	1.78338						chr19_32354667_G_A	0.358454	0.179227		chr1_21880717_G_A	15.3757	2.7958		chr11_61744146_C_G	21.4482	3.11121						chr12_88129700_TTGA_T	13.7829	2.69347		chr19_4361659_C_T	0.738938	0.369469		chr5_37221443_A_T	14.6349	2.74951		chr7_73434891_A_C	1.00104	0.50052		chr9_90844031_C_T	13.7057	2.68824		chr2_33389226_G_A	14.4996	2.74082		chrX_78273122_AACAG_A	13.9048	2.70168		chr1_205012851_G_A	21.417	3.10982		chr19_41422743_C_A	14.6692	2.7517		chr17_42781174_A_G	14.5185	2.74203		chr22_50697556_G_GGCCCCGGCCCCGCGCCCGGC	0.14371	0.0718551		chr19_39505388_G_C	14.6692	2.7517		chr18_70197727_C_T	1.9367	0.968349
chr19_19224382_C_T	0.395929	0.197964		chr10_102362494_G_T	15.5173	2.80441		chr17_76904259_G_A	6.06967	1.95581		chr19_15680378_G_A	2.41691	1.22874		chr3_132722165_AC_A	15.4268	2.79891		chr12_85244867_GA_G	1.54435	0.772174		chr12_6018667_T_C	1.69085	0.845424		chr9_35562847_G_A	14.9412	2.76891		chr9_128718341_G_A	14.7103	2.75432		chr7_128843830_A_G	14.6794	2.75234		chr9_134887212_G_C	14.7285	2.75548		chr12_132062548_A_AG	4.93568	1.78098						chr19_35341719_C_T	0.358454	0.179227		chr1_2229237_G_C	15.3757	2.7958		chr11_62605164_G_A	21.4482	3.11121						chr8_24482259_CA_C	13.7826	2.69345		chr17_82657914_G_GT	0.736966	0.368483		chr2_233329556_G_T	14.6348	2.7495		chr14_21670348_G_GGT	1	0.5		chrX_153954820_AAGGAG_A	13.7057	2.68824		chr2_33398445_A_G	14.4996	2.74082		chr19_47702254_A_C	13.9035	2.70159		chr1_205065171_A_G	21.417	3.10982		chr19_41422754_G_A	14.6692	2.7517		chr17_47292337_C_T	14.5185	2.74203		chr5_69273031_C_T	0.143443	0.0717213		chr19_41238083_G_T	14.6692	2.7517		chr3_56594005_C_T	1.9367	0.968349
chr19_19226857_C_T	0.395929	0.197964		chr10_103449409_C_T	15.5173	2.80441		chr18_45063473_G_GGC	6.06967	1.95581		chr2_219568082_G_A	2.41691	1.22874		chr9_69053162_G_A	15.4267	2.79891		chr22_18919485_G_A	1.5423	0.771151		chr6_32530123_A_G	1.69052	0.84526		chr16_11698303_TTCAGGAC_T	14.9377	2.76869		chr17_41619676_C_T	14.7099	2.75429		chr7_128844091_C_T	14.6794	2.75234		chr9_136370614_C_T	14.7285	2.75548		chr1_112555912_C_T	4.92858	1.77979						chr19_35345113_T_C	0.358454	0.179227		chr1_9720909_G_T	15.3757	2.7958		chr11_62606970_C_A	21.4482	3.11121						chr2_189873560_AG_A	13.7825	2.69344		chr6_32581802_TG_T	0.732521	0.36626		chr14_88852996_C_A	14.6347	2.74949		chr19_8364439_G_A	0.99827	0.499135		chrX_153954825_G_GCTCCT	13.7057	2.68824		chr2_43828021_C_T	14.4996	2.74082		chr20_62352312_C_T	13.9035	2.70159		chr1_205269425_G_A	21.417	3.10982		chr19_41988546_T_C	14.6692	2.7517		chr17_4817023_C_T	14.5185	2.74203		chr19_54278466_AAC_A	0.14075	0.0703749		chr19_41257565_G_A	14.6692	2.7517		chr18_46604121_C_T	1.93664	0.968319
chr19_19245409_G_A	0.395929	0.197964		chr10_1125010_C_T	15.5173	2.80441		chr2_43225720_G_C	6.06967	1.95581		chr22_36191797_ACT_A	2.41564	1.22836		chr18_57667162_C_T	15.4266	2.7989		chr11_102594759_T_A	1.53605	0.768026		chr19_12663723_G_A	1.68885	0.844426		chr5_73448340_G_A	14.9377	2.76869		chr11_121152910_G_A	14.7098	2.75428		chr7_138715836_C_T	14.6794	2.75234		chr9_2086907_A_G	14.7285	2.75548		chr1_11837038_C_T	4.91169	1.77693						chr19_36151488_C_T	0.358454	0.179227		chr20_22582473_G_T	15.3757	2.7958		chr11_62606985_TG_T	21.4482	3.11121						chr4_55980141_A_G	13.7824	2.69343		chr4_102887362_C_T	0.729292	0.364646		chr19_11105572_C_A	14.6347	2.74949		chr20_5302677_A_C	0.994816	0.497408		chr1_109251583_GC_G	13.7055	2.68822		chr2_44280820_G_T	14.4996	2.74082		chr5_142614028_C_T	13.9035	2.70159		chr1_205269542_A_G	21.417	3.10982		chr19_42224507_C_CAG	14.6692	2.7517		chr17_4934465_C_T	14.5185	2.74203		chr15_89751075_C_CACGGGGCTCGG	0.140507	0.0702537		chr19_41988546_T_C	14.6692	2.7517		chr6_32521976_CTG_C	1.93156	0.96578
chr19_19248723_G_A	0.395929	0.197964		chr10_34382891_TAC_T	15.5173	2.80441		chr3_184249836_T_C	6.06967	1.95581		chr14_61322157_C_T	2.4142	1.22794		chr7_80671960_G_C	15.4266	2.7989		chr9_104759334_AAT_A	1.53605	0.768026		chr9_104759334_AAT_A	1.68885	0.844426		chrX_37010086_GC_G	14.9362	2.76859		chr19_45677385_T_C	14.7097	2.75428		chr7_142914675_C_A	14.6794	2.75234		chr9_32467845_T_A	14.7285	2.75548		chr10_73803054_G_A	4.91169	1.77693						chr19_38320264_C_T	0.358454	0.179227		chr21_18383642_T_C	15.3757	2.7958		chr11_62629872_G_T	21.4482	3.11121						chr14_45153941_G_T	13.7809	2.69334		chr6_18143724_C_G	0.729103	0.364552		chr1_90938367_C_A	14.6347	2.74949		chr2_71511847_G_A	0.994816	0.497408		chr1_152306225_C_CCAGT	13.7055	2.68822		chr2_44286075_G_A	14.4996	2.74082		chr17_58661422_G_A	13.9022	2.70151		chr1_205527864_A_G	21.417	3.10982		chr19_45352631_G_A	14.6692	2.7517		chr17_58599212_T_TCAG	14.5185	2.74203		chr7_142752505_G_T	0.140043	0.0700213		chr19_43552095_C_A	14.6692	2.7517		chr15_23022155_G_A	1.92914	0.964572
chr19_19634811_A_G	0.395929	0.197964		chr10_70869872_C_T	15.5173	2.80441		chr7_73683272_T_C	6.06967	1.95581		chr6_132693092_G_A	2.41191	1.22727		chr12_21638375_C_T	15.4264	2.79889		chr2_106424136_AGGGCT_A	1.53155	0.765774		chr21_10577479_A_G	1.68545	0.842727		chr13_24831939_GA_G	14.924	2.76783		chr2_44942114_CG_C	14.7094	2.75426		chr7_148147587_G_A	14.6794	2.75234		chr9_36234073_G_A	14.7285	2.75548		chr14_71699045_C_T	4.91169	1.77693						chr19_40423053_A_G	0.358454	0.179227		chr21_46428513_A_G	15.3757	2.7958		chr11_62633182_A_G	21.4482	3.11121						chr5_69441602_G_T	13.7802	2.69329		chr5_134371556_C_CT	0.724597	0.362299		chr2_171554802_A_G	14.6347	2.74949		chr10_75099203_CT_C	0.992288	0.496144		chr1_152306226_TGGCG_T	13.7055	2.68822		chr2_74369993_C_T	14.4996	2.74082		chr10_48743065_G_C	13.9022	2.70151		chr1_205527865_GC_G	21.417	3.10982		chr19_49190261_G_C	14.6692	2.7517		chr17_65549569_A_G	14.5185	2.74203		chrX_7843782_GGTGGAGGAACCACTGAGTCAGGAGAGCGAGGTGGAAGAACCACTGAGTCAGGAGAGCC_G	0.14003	0.0700152		chr19_43552135_C_G	14.6692	2.7517		chr19_38729376_G_A	1.92914	0.964572
chr19_19635653_G_A	0.395929	0.197964		chr10_7727730_G_A	15.5173	2.80441		chr8_144312185_T_TGCCC	6.06967	1.95581		chr7_100953369_AGC_A	2.40874	1.22634		chr18_55257393_T_C	15.4264	2.79889		chr2_106424142_A_AAAGATT	1.53155	0.765774		chr12_111418767_G_C	1.68309	0.841546		chr12_47773411_C_T	14.9199	2.76757		chr16_88856844_G_A	14.7086	2.75421		chr7_151001822_G_A	14.6794	2.75234		chr9_712130_T_G	14.7285	2.75548		chr16_49636252_C_T	4.91169	1.77693						chr19_40677279_G_A	0.358454	0.179227		chr22_41155016_G_A	15.3757	2.7958		chr11_62752305_A_G	21.4482	3.11121						chrX_24742065_GA_G	13.7802	2.69329		chr9_88133647_G_GGGAGACAAGATGACGCTGGGAGACAAGAT	0.721658	0.360829		chr6_144774308_G_A	14.6347	2.74949		chr10_124998077_C_G	0.990911	0.495455		chr1_152310259_G_A	13.7055	2.68822		chr2_74464566_G_A	14.4996	2.74082		chr10_48776911_C_T	13.9022	2.70151		chr1_205527866_C_A	21.417	3.10982		chr19_49864058_G_C	14.6692	2.7517		chr17_70176204_G_C	14.5185	2.74203		chr15_64824191_C_A	0.137769	0.0688845		chr19_4361719_C_T	14.6692	2.7517		chr2_44312653_T_C	1.92914	0.964572
chr19_19636737_G_A	0.395929	0.197964		chr10_7729984_G_A	15.5173	2.80441		chr9_131197446_G_A	6.06967	1.95581		chr21_44499878_C_T	2.40139	1.22419		chr1_1048977_CAG_C	15.4264	2.79889		chr19_7932691_G_T	1.52772	0.763858		chr8_143317895_C_T	1.67633	0.838163		chr17_75574243_C_T	14.9199	2.76757		chr17_69174658_G_C	14.7085	2.7542		chr7_18935880_C_G	14.6794	2.75234		chr9_731221_C_A	14.7285	2.75548		chr19_2222425_C_T	4.91169	1.77693						chr19_40682913_G_A	0.358454	0.179227		chr2_1660931_G_C	15.3757	2.7958		chr11_63914906_T_C	21.4482	3.11121						chr18_8705811_G_A	13.7796	2.69325		chr6_32581807_C_CT	0.719736	0.359868		chr9_136431838_CGGATG_C	14.6347	2.74949		chr15_45110685_G_C	0.989434	0.494717		chr1_161174046_C_T	13.7055	2.68822		chr2_84441318_G_A	14.4996	2.74082		chr18_10752655_G_A	13.9022	2.70151		chr1_205527890_AG_A	21.417	3.10982		chr19_49864394_A_C	14.6692	2.7517		chr17_73196967_G_A	14.5185	2.74203		chr3_184258315_C_T	0.134968	0.0674841		chr19_48123276_G_A	14.6692	2.7517		chr3_8745644_C_T	1.92914	0.964572
chr19_2271879_G_A	0.395929	0.197964		chr10_88668560_C_T	15.5173	2.80441		chr2_219420154_C_T	5.98905	1.94434		chr3_27431636_C_T	2.40139	1.22419		chr21_45491268_G_GC	15.4264	2.79889		chr6_167296214_G_A	1.51319	0.756595		chr17_40819075_T_TAGCCGCCGCC	1.6694	0.834698		chr2_222424667_G_A	14.9199	2.76757		chr11_69818738_C_G	14.7081	2.75418		chr7_30452222_G_A	14.6794	2.75234		chr9_847015_T_C	14.7285	2.75548		chr19_54180974_C_G	4.91169	1.77693						chr19_42402686_G_C	0.358454	0.179227		chr2_209813720_G_A	15.3757	2.7958		chr11_64151256_T_G	21.4482	3.11121						chr13_32344596_G_T	13.7793	2.69322		chr9_34893048_GC_G	0.71705	0.358525		chr2_46380240_A_C	14.6346	2.74949		chr17_10306461_G_A	0.988046	0.494023		chr1_161176053_C_T	13.7055	2.68822		chr2_98396489_G_C	14.4996	2.74082		chr18_10761062_C_T	13.9022	2.70151		chr1_206729425_G_T	21.417	3.10982		chr19_50379051_G_A	14.6692	2.7517		chr17_73205626_TTC_T	14.5185	2.74203		chr6_32584176_CCG_C	0.131328	0.0656638		chr19_48750722_A_G	14.6692	2.7517		chr2_178450414_G_GAAGGTCCCACTGTCCTCGCGCTCCAGCGGCGGGGCCTCGGCGGTGCCTGCTCTGGGACAGGGCGAGAAGGGACGGCTCAGCGGTTGGAGGAAGAGCGGTGCGGAGCGACGTGCTCGCTC	1.92626	0.963132
chr19_32353038_C_T	0.395929	0.197964		chr10_91840654_G_A	15.5173	2.80441		chr2_233032793_G_A	5.98537	1.94382		chr9_65283162_AG_A	2.39924	1.22355		chr2_224557676_C_T	15.4263	2.79888		chr1_6578935_C_T	1.51315	0.756576		chr15_65913752_C_T	1.66595	0.832976		chr19_10321549_G_C	14.9127	2.76712		chr4_3463533_A_C	14.7081	2.75417		chr7_37865603_C_T	14.6794	2.75234		chr10_100204517_G_A	14.7284	2.75547		chr3_113274585_G_A	4.91169	1.77693						chr19_42403022_C_T	0.358454	0.179227		chr2_209881078_G_A	15.3757	2.7958		chr11_64286972_T_A	21.4482	3.11121						chr17_31169983_A_AC	13.7783	2.69316		chr14_92071010_C_CTGCTGCTGCTGCTGCTGCTGCTGCTGCTGCTGCTGCTG	0.715967	0.357983		chr5_37001073_C_T	14.6346	2.74949		chr2_177680838_C_T	0.98656	0.49328		chr11_108514638_C_T	13.7055	2.68822		chr3_123666245_A_G	14.4996	2.74082		chr20_62328409_G_A	13.9022	2.70151		chr1_213261636_G_A	21.417	3.10982		chr19_50821812_G_A	14.6692	2.7517		chr17_80345606_G_A	14.5185	2.74203		chr19_32999679_G_A	0.124705	0.0623524		chr19_48985932_G_A	14.6692	2.7517		chr1_153934830_T_TGC	1.91888	0.959439
chr19_32353303_C_T	0.395929	0.197964		chr10_93310102_C_T	15.5173	2.80441		chr21_42579546_C_CTCATCAG	5.93722	1.9369		chr11_56542880_A_T	2.39305	1.22173		chr4_53428181_C_T	15.4262	2.79888		chr12_88102849_C_T	1.49803	0.749013		chr1_16132227_C_T	1.66595	0.832976		chr19_55486715_G_A	14.9127	2.76712		chr6_33171306_C_T	14.7079	2.75417		chr7_44540185_A_G	14.6794	2.75234		chr10_100977653_C_T	14.7284	2.75547		chr3_38872248_C_T	4.91169	1.77693						chr19_42407317_G_T	0.358454	0.179227		chr2_241140712_G_A	15.3757	2.7958		chr11_64344114_G_T	21.4482	3.11121						chr4_20731948_TACTC_T	13.7783	2.69316		chr1_1452384_G_A	0.712704	0.356352		chr12_62389475_TA_T	14.6345	2.74948		chr11_117482648_CTGTGA_C	0.982677	0.491338		chr11_118659952_TG_T	13.7055	2.68822		chr3_124659375_A_G	14.4996	2.74082		chr2_20623960_CG_C	13.9022	2.70151		chr1_214642932_C_T	21.417	3.10982		chr19_51354248_G_T	14.6692	2.7517		chr18_31521190_C_T	14.5185	2.74203		chr18_63712604_G_T	0.117721	0.0588607		chr19_49459690_A_T	14.6692	2.7517		chr11_74698676_TAC_T	1.90893	0.954466
chr19_32353984_T_G	0.395929	0.197964		chr10_996177_C_T	15.5173	2.80441		chr8_22925150_A_T	5.90642	1.93245		chr19_10096106_G_GCGCGCTGAGCCTCGGCGGA	2.39273	1.22163		chr15_40170644_A_G	15.4262	2.79888		chr17_80090233_A_AGGCACGTGCACGAACAACACGGGACGCGCGCG	1.49272	0.74636		chr8_143576460_G_A	1.66595	0.832976		chr1_149486191_ACT_A	14.9127	2.76712		chr15_100152733_G_A	14.7079	2.75416		chr7_740948_G_A	14.6794	2.75234		chr10_101611361_C_T	14.7284	2.75547		chr4_118242112_G_A	4.91169	1.77693						chr19_42407706_GCAGT_G	0.358454	0.179227		chr3_10401027_A_G	15.3757	2.7958		chr11_64767034_G_A	21.4482	3.11121						chr10_87925561_A_G	13.7777	2.69312		chr1_248638643_TCAGCACG_T	0.708362	0.354181		chr14_64208935_C_T	14.6345	2.74948		chr13_25097072_C_T	0.978805	0.489402		chr11_126414003_C_T	13.7055	2.68822		chr3_129533633_T_A	14.4996	2.74082		chr9_116729082_C_G	13.9022	2.70151		chr1_223755500_C_A	21.417	3.10982		chr19_55014519_GA_G	14.6692	2.7517		chr18_46505975_C_G	14.5185	2.74203		chr5_1232293_G_A	0.115732	0.0578658		chr19_50402295_TG_T	14.6692	2.7517		chr5_134371556_CT_C	1.89842	0.949211
chr19_32354274_C_T	0.395929	0.197964		chr11_117430929_C_T	15.5173	2.80441		chrX_31496792_T_C	5.90064	1.93161		chr5_132393688_G_A	2.39208	1.22144		chr10_124400908_G_A	15.426	2.79887		chr13_103058335_G_A	1.48503	0.742514		chr19_54574394_CTG_C	1.65526	0.827629		chr11_47667607_A_AT	14.9055	2.76667		chr9_33387080_C_G	14.7078	2.75416		chr7_74519710_G_A	14.6794	2.75234		chr10_102615335_C_T	14.7284	2.75547		chr7_157578027_G_C	4.91169	1.77693						chr19_42408064_C_T	0.358454	0.179227		chr3_122001836_C_T	15.3757	2.7958		chr11_64854487_A_C	21.4482	3.11121						chr10_71778216_G_A	13.7774	2.6931		chr15_41562717_A_AGG	0.684751	0.342375		chr17_69164966_G_A	14.6345	2.74948		chr17_41827556_G_C	0.972557	0.486278		chr12_52058735_C_T	13.7055	2.68822		chr3_133400297_C_T	14.4996	2.74082		chr18_10979648_C_T	13.9008	2.70142		chr1_223759393_G_A	21.417	3.10982		chr19_6040062_C_A	14.6692	2.7517		chr18_49992406_C_T	14.5185	2.74203		chr17_21300898_C_T	0.100749	0.0503745		chr19_6007065_A_T	14.6692	2.7517		chr13_30713841_G_GGT	1.89322	0.946612
chr19_32354667_G_A	0.395929	0.197964		chr11_122777154_G_A	15.5173	2.80441		chr12_124964415_G_A	5.8772	1.92821		chr7_15201308_G_GT	2.38717	1.21999		chr12_11308462_CG_C	15.426	2.79887		chr1_241872212_T_G	1.48503	0.742514		chr12_88102849_C_T	1.65272	0.826358		chr16_31427821_G_A	14.8983	2.76621		chr7_259976_G_C	14.7077	2.75415		chr7_78195011_G_A	14.6794	2.75234		chr10_103458220_G_T	14.7284	2.75547		chr22_50674502_G_GC	4.83838	1.76445						chr19_42410515_C_T	0.358454	0.179227		chr3_37481590_T_A	15.3757	2.7958		chr11_64909809_GC_G	21.4482	3.11121						chr10_71778288_C_T	13.7773	2.69309		chr2_178447503_A_AGG	0.674735	0.337367		chr1_21857013_A_C	14.6345	2.74948		chr6_170561966_AGCAGCAGCAGCAGCAGCAG_A	0.969038	0.484519		chr12_76850906_G_A	13.7055	2.68822		chr3_134537171_C_T	14.4996	2.74082		chr1_48653448_A_G	13.9008	2.70142		chr1_223793430_G_A	21.417	3.10982		chr19_608135_G_A	14.6692	2.7517		chr18_55269902_T_G	14.5185	2.74203		chr8_124555941_AG_A	0.100533	0.0502667		chr19_7932873_G_A	14.6692	2.7517		chr2_25161179_G_C	1.8929	0.946449
chr19_35341719_C_T	0.395929	0.197964		chr11_12293633_C_T	15.5173	2.80441		chr3_155142073_A_G	5.8772	1.92821		chr4_38053116_C_T	2.38556	1.21952		chr5_128289932_A_C	15.4258	2.79885		chr4_109741003_C_G	1.48503	0.742514		chr4_109741003_C_G	1.63783	0.818914		chr5_128084367_G_T	14.8862	2.76545		chr13_36819622_G_C	14.7073	2.75413		chr7_97852428_G_C	14.6794	2.75234		chr10_106730112_G_A	14.7284	2.75547		chr17_4900416_G_A	4.83208	1.76337						chr19_42410551_C_T	0.358454	0.179227		chr3_46996386_G_A	15.3757	2.7958		chr11_65046234_G_A	21.4482	3.11121						chr10_71793392_C_G	13.7773	2.69309		chr19_54574392_G_GAC	0.669189	0.334595		chr4_169507036_C_A	14.6345	2.74948		chr7_42172581_C_T	0.968718	0.484359		chr14_50739313_C_T	13.7055	2.68822		chr3_158203088_C_T	14.4996	2.74082		chr2_213350643_C_T	13.9008	2.70142		chr1_224617238_T_C	21.417	3.10982		chr19_7557201_C_T	14.6692	2.7517		chr18_6950901_G_A	14.5185	2.74203		chr2_32947812_T_C	0.0981804	0.0490902		chr19_8591988_G_A	14.6692	2.7517		chr10_74072820_C_T	1.89224	0.946122
chr19_35345113_T_C	0.395929	0.197964		chr11_17295331_G_A	15.5173	2.80441		chr2_95281029_G_A	5.83485	1.92204		chr7_12351642_T_TA	2.37482	1.21634		chr7_117559465_C_A	15.4257	2.79885		chr19_54839508_T_TCCCGGAGCTCCTATGACATGTA	1.47725	0.738626		chr11_22236206_G_T	1.63227	0.816134		chr10_100505396_TG_T	14.8828	2.76523		chr5_37187460_T_C	14.7069	2.7541		chr8_105788786_G_T	14.6794	2.75234		chr10_113141224_AC_A	14.7284	2.75547		chr9_33366684_G_A	4.8136	1.7602						chr19_42410677_G_A	0.358454	0.179227		chr3_47007619_G_A	15.3757	2.7958		chr11_65121759_C_A	21.4482	3.11121						chr7_144400206_C_T	13.7773	2.69309		chr11_102868062_G_GT	0.668593	0.334296		chr4_38828725_G_GC	14.6345	2.74948		chr1_46273624_G_C	0.966125	0.483063		chr15_38518293_T_C	13.7055	2.68822		chr3_170998272_C_T	14.4996	2.74082		chrX_47585635_A_T	13.8982	2.70124		chr1_22597820_A_G	21.417	3.10982		chr1_1045796_C_T	14.6692	2.7517		chr19_15174198_T_A	14.5185	2.74203		chr7_142750561_C_T	0.0964324	0.0482162		chr1_109738318_T_C	14.6692	2.7517		chr19_43546062_C_T	1.89224	0.946122
chr19_36151488_C_T	0.395929	0.197964		chr11_18438542_G_A	15.5173	2.80441		chr1_153934830_T_TGCTGC	5.7524	1.9099		chr2_131480354_C_A	2.37048	1.21505		chr4_3074893_AGC_A	15.4256	2.79884		chr3_10289835_C_T	1.47294	0.736468		chr14_35689622_T_C	1.62158	0.810789		chr11_118530695_G_C	14.88	2.76506		chr2_73385943_A_AG	14.7064	2.75407		chr8_112552621_A_G	14.6794	2.75234		chr10_113165676_C_T	14.7284	2.75547		chr7_75771945_C_T	4.77441	1.75344						chr19_42410758_G_A	0.358454	0.179227		chr5_45645249_A_G	15.3757	2.7958		chr11_6611454_T_C	21.4482	3.11121						chr12_122481597_G_T	13.7771	2.69308		chr3_46995763_G_A	0.667703	0.333851		chr11_77182159_G_A	14.6344	2.74947		chr21_44591702_G_T	0.963644	0.481822		chr17_56862251_G_T	13.7055	2.68822		chr3_174280978_G_A	14.4996	2.74082		chr2_201656360_G_A	13.8969	2.70115		chr1_229464877_T_G	21.417	3.10982		chr1_115664069_G_A	14.6692	2.7517		chr19_33044264_G_A	14.5185	2.74203		chr19_54575375_G_T	0.0961904	0.0480952		chr1_110340013_A_G	14.6692	2.7517		chr11_67611564_C_T	1.88498	0.942488
chr19_38320264_C_T	0.395929	0.197964		chr11_34108319_C_T	15.5173	2.80441		chr15_30920573_C_T	5.74864	1.90934		chr13_98930241_C_T	2.36767	1.21422		chr4_3074896_AGCAG_A	15.4256	2.79884		chr12_49331078_C_T	1.44985	0.724924		chr11_780321_C_CTG	1.61776	0.808879		chr1_204449868_G_A	14.8794	2.76502		chr14_23386019_C_T	14.7062	2.75405		chr8_11558022_T_C	14.6794	2.75234		chr10_116270999_C_T	14.7284	2.75547		chr19_54594911_G_GC	4.7594	1.75083						chr19_42426599_G_T	0.358454	0.179227		chr6_39072933_T_C	15.3757	2.7958		chr11_66625495_A_G	21.4482	3.11121						chr9_77213267_A_G	13.777	2.69307		chr19_55540970_A_AC	0.662871	0.331436		chr19_38706062_G_A	14.6344	2.74947		chr1_179207168_C_CT	0.96016	0.48008		chr17_7229444_A_G	13.7055	2.68822		chr3_193414696_A_G	14.4996	2.74082		chrX_47585627_GC_G	13.8969	2.70115		chr1_23030570_T_TC	21.417	3.10982		chr1_115738281_C_T	14.6692	2.7517		chr19_40617114_C_T	14.5185	2.74203		chr17_21300880_C_T	0.0942019	0.0471009		chr1_114679692_G_A	14.6692	2.7517		chr3_184315839_T_C	1.86355	0.931776
chr19_40423053_A_G	0.395929	0.197964		chr11_57690085_C_T	15.5173	2.80441		chr17_8048500_C_T	5.7255	1.90591		chr11_56577367_CCATTGAAG_C	2.36766	1.21422		chr11_124869453_T_G	15.4256	2.79884		chr3_53865249_C_T	1.43862	0.71931		chr4_71472872_A_G	1.61387	0.806936		chr2_39292774_GT_G	14.8768	2.76486		chr1_59907806_GC_G	14.7062	2.75405		chr8_124486777_GTC_G	14.6794	2.75234		chr10_126066747_GCA_G	14.7284	2.75547		chr12_26681925_G_A	4.73082	1.74586						chr19_43652319_CT_C	0.358454	0.179227		chr6_63788179_A_G	15.3757	2.7958		chr11_66643990_TC_T	21.4482	3.11121						chr11_119026961_C_T	13.7768	2.69306		chr22_42127634_C_A	0.652745	0.326372		chr19_42225574_C_T	14.6344	2.74947		chr3_75737105_T_A	0.958196	0.479098		chr19_10093873_C_T	13.7055	2.68822		chr3_193459145_A_C	14.4996	2.74082		chr19_42401928_C_A	13.8964	2.70112		chr1_230357322_C_A	21.417	3.10982		chr1_11795276_C_T	14.6692	2.7517		chr19_7558923_CA_C	14.5185	2.74203		chr17_21300875_G_T	0.0932106	0.0466053		chr1_11970716_T_C	14.6692	2.7517		chr12_57212238_G_C	1.85626	0.928132
chr19_40682913_G_A	0.395929	0.197964		chr11_58610003_T_C	15.5173	2.80441		chr6_32407088_TG_T	5.70275	1.90252		chr6_89269147_C_T	2.34367	1.20707		chr15_40618974_T_C	15.4256	2.79884		chr18_46529181_C_T	1.43575	0.717874		chr6_32522102_CTG_C	1.60953	0.804764		chr7_6608070_C_CG	14.8763	2.76483		chr12_50107742_C_A	14.7059	2.75404		chr8_131950023_G_A	14.6794	2.75234		chr10_27403278_CAAAGCCGCTCACCACTGCCAAG_C	14.7284	2.75547		chr3_38524085_G_T	4.73082	1.74586						chr19_43656620_G_A	0.358454	0.179227		chr7_107672245_G_T	15.3757	2.7958		chr11_66844968_T_C	21.4482	3.11121						chr6_32519646_G_GATGAAGGATA	13.7767	2.69305		chr7_28957979_G_GC	0.651133	0.325567		chr2_183002220_T_C	14.6344	2.74947		chr5_173609391_C_T	0.957692	0.478846		chr19_2221976_G_C	13.7055	2.68822		chr3_197718030_G_A	14.4996	2.74082		chr1_206458919_G_A	13.8956	2.70107		chr1_23093567_G_A	21.417	3.10982		chr1_11970707_C_CTATTGACATCCACA	14.6692	2.7517		chr1_102962726_C_T	14.5185	2.74203		chr17_10452054_C_T	0.0924938	0.0462469		chr1_147201235_G_A	14.6692	2.7517		chr15_75349153_G_A	1.85626	0.928132
chr19_40682959_G_T	0.395929	0.197964		chr11_60790519_G_A	15.5173	2.80441		chr7_30447143_C_T	5.68897	1.90046		chr2_74958729_G_T	2.33753	1.20523		chr5_39285201_AT_A	15.4256	2.79884		chr3_132708187_G_A	1.43575	0.717874		chr16_90037316_G_C	1.60536	0.802681		chr9_124869330_G_A	14.8622	2.76394		chr19_35033556_C_T	14.7053	2.754		chr8_17554696_G_A	14.6794	2.75234		chr10_30027632_TTAAAA_T	14.7284	2.75547		chr11_17527217_A_C	4.69318	1.73927						chr19_44657776_T_C	0.358454	0.179227		chr7_30446970_A_G	15.3757	2.7958		chr11_67070438_T_C	21.4482	3.11121						chr11_119028345_C_T	13.7766	2.69304		chr16_89920138_G_C	0.650303	0.325152		chr15_52346428_C_T	14.6343	2.74947		chr10_124998080_G_C	0.955004	0.477502		chr2_134341687_G_C	13.7055	2.68822		chr3_36996682_G_T	14.4996	2.74082		chr3_183427943_T_TG	13.8956	2.70107		chr1_235128625_C_A	21.417	3.10982		chr1_119723390_A_G	14.6692	2.7517		chr1_115738292_A_C	14.5185	2.74203		chr19_54839508_T_TCCCGGAGCTCCTATGACATGTA	0.0899586	0.0449793		chr1_147624316_C_T	14.6692	2.7517		chr8_71215629_G_A	1.85626	0.928132
chr19_42402686_G_C	0.395929	0.197964		chr11_61533053_C_T	15.5173	2.80441		chr4_146640393_TG_T	5.673	1.89807		chr12_42119122_C_T	2.33497	1.20446		chr7_111765113_C_T	15.4254	2.79883		chr5_60898280_G_T	1.43575	0.717874		chr8_120548788_G_A	1.60536	0.802681		chr15_75206857_CACCA_C	14.8615	2.76389		chr11_67991746_G_T	14.7052	2.75399		chr8_20253045_C_T	14.6794	2.75234		chr10_30027638_C_CAG	14.7284	2.75547		chr14_49655064_A_G	4.69318	1.73927						chr19_4504787_T_C	0.358454	0.179227		chr8_133264612_G_A	15.3757	2.7958		chr11_67451747_CGT_C	21.4482	3.11121						chr14_102963111_T_G	13.7766	2.69304		chr1_223111858_G_A	0.643753	0.321876		chr2_15383229_CA_C	14.6343	2.74947		chr16_82000205_G_A	0.954557	0.477279		chr2_134448803_G_C	13.7055	2.68822		chr3_38604026_G_A	14.4996	2.74082		chr12_1646133_C_T	13.8952	2.70104		chr1_23779940_C_A	21.417	3.10982		chr1_150558488_G_A	14.6692	2.7517		chr1_12004068_C_T	14.5185	2.74203		chr4_1025266_CCA_C	0.0847108	0.0423554		chr1_151405987_C_A	14.6692	2.7517		chr17_75742345_G_A	1.8431	0.921551
chr19_42403022_C_T	0.395929	0.197964		chr11_63510500_ATG_A	15.5173	2.80441		chr1_61787811_G_A	5.65637	1.89557		chr7_103561939_C_T	2.33305	1.20389		chrX_47577449_C_A	15.4248	2.79879		chr13_51961849_A_C	1.43475	0.717376		chr10_60073412_G_A	1.60296	0.801481		chr22_39685990_G_A	14.8577	2.76366		chr17_58615336_C_T	14.7051	2.75399		chr8_20254995_C_T	14.6794	2.75234		chr10_49524358_CT_C	14.7284	2.75547		chr1_11972896_G_A	4.67611	1.73627						chr19_4508856_C_T	0.358454	0.179227		chr8_143791674_CAT_C	15.3757	2.7958		chr11_67467371_A_T	21.4482	3.11121						chr22_50698738_G_T	13.7766	2.69304		chr4_3035486_T_C	0.625452	0.312726		chr5_14485069_G_T	14.6343	2.74947		chr2_33280072_C_A	0.952996	0.476498		chr2_215944994_G_A	13.7055	2.68822		chr3_43348486_A_G	14.4996	2.74082		chr19_35345113_T_C	13.8937	2.70094		chr1_244705640_C_A	21.417	3.10982		chr1_151408460_A_C	14.6692	2.7517		chr1_161203459_G_C	14.5185	2.74203		chr17_21416474_G_A	0.0836652	0.0418326		chr1_154584822_TA_T	14.6692	2.7517		chr2_27522505_C_T	1.8431	0.921551
chr19_42407706_GCAGT_G	0.395929	0.197964		chr12_10075657_T_C	15.5173	2.80441		chr19_42763988_AG_A	5.64365	1.89366		chr14_92071010_C_CTGCTGCTGCTGCTGCTGCTGCTGCTGCTGCTGCTG	2.33228	1.20366		chr13_32340561_TAGAA_T	15.4246	2.79878		chr2_178461008_C_T	1.43194	0.71597		chr9_13136784_T_C	1.59394	0.79697		chr1_155250423_GC_G	14.8465	2.76295		chr20_5302419_T_C	14.7051	2.75398		chr8_22192122_A_G	14.6794	2.75234		chr10_49524616_C_T	14.7284	2.75547		chr1_21272779_G_A	4.67611	1.73627						chr19_45409251_AAGAG_A	0.358454	0.179227		chr8_144517181_GCT_G	15.3757	2.7958		chr11_6921504_G_A	21.4482	3.11121						chr18_46559503_G_A	13.7764	2.69303		chr12_109185711_G_A	0.623351	0.311676		chr9_332443_C_T	14.6343	2.74947		chr22_45171154_C_T	0.95221	0.476105		chr2_44209312_G_C	13.7055	2.68822		chr3_4449322_A_G	14.4996	2.74082		chr10_28131600_G_A	13.893	2.70089		chr1_245017264_C_CA	21.417	3.10982		chr1_155235769_G_A	14.6692	2.7517		chr1_161236499_A_G	14.5185	2.74203		chr15_41570603_G_T	0.0826649	0.0413324		chr1_156058002_G_A	14.6692	2.7517		chr6_32522077_GTC_G	1.84063	0.920315
chr19_42408064_C_T	0.395929	0.197964		chr12_103302353_TG_T	15.5173	2.80441		chr20_2579149_T_C	5.63835	1.89286		chr9_133071533_G_GC	2.32092	1.20024		chr19_32980151_T_TG	15.4246	2.79878		chr11_9029928_G_C	1.42758	0.71379		chr2_229813934_G_A	1.58944	0.794721		chr1_11059835_C_A	14.8413	2.76262		chr19_13207878_TG_T	14.705	2.75398		chr8_22194823_C_G	14.6794	2.75234		chr10_54023064_T_C	14.7284	2.75547		chr1_97234970_A_C	4.67611	1.73627						chr19_47695392_AC_A	0.358454	0.179227		chr8_22162598_C_T	15.3757	2.7958		chr11_70435110_G_A	21.4482	3.11121						chr18_46601324_G_A	13.7764	2.69303		chr19_51501649_G_A	0.62067	0.310335		chr1_228371742_CCCCT_C	14.6342	2.74946		chr19_40877210_G_A	0.951991	0.475995		chr2_70150550_C_G	13.7055	2.68822		chr3_49022944_C_T	14.4996	2.74082		chr20_62327235_G_A	13.893	2.70089		chr1_248348861_CT_C	21.417	3.10982		chr1_156176683_C_T	14.6692	2.7517		chr1_171652497_T_A	14.5185	2.74203		chr3_165830741_T_C	0.0815851	0.0407925		chr1_16029773_G_C	14.6692	2.7517		chr1_181710965_AAG_A	1.82811	0.914057
chr19_42410515_C_T	0.395929	0.197964		chr12_119531061_G_C	15.5173	2.80441		chr1_162755256_C_G	5.633	1.89206		chr13_113117593_CTGGG_C	2.32005	1.19998		chr6_78947733_C_T	15.4236	2.79872		chr6_109481881_C_T	1.42319	0.711594		chr20_19975667_G_A	1.58914	0.794572		chr1_11059852_T_A	14.8413	2.76262		chr6_43771144_AG_A	14.7049	2.75397		chr8_26766134_T_A	14.6794	2.75234		chr10_68121544_G_A	14.7284	2.75547		chr11_108345882_C_T	4.67611	1.73627						chr19_47695401_T_C	0.358454	0.179227		chr9_27217704_G_A	15.3757	2.7958		chr11_72230824_A_C	21.4482	3.11121						chr18_46639717_C_T	13.7764	2.69303		chr3_128904079_G_A	0.617263	0.308631		chr6_32045186_AG_A	14.6342	2.74946		chr1_152313385_G_A	0.949409	0.474704		chr2_74556335_C_T	13.7055	2.68822		chr3_49022968_C_G	14.4996	2.74082		chr9_115087123_C_A	13.8911	2.70076		chr1_25758599_T_C	21.417	3.10982		chr1_156554236_G_A	14.6692	2.7517		chr1_173910851_AC_A	14.5185	2.74203		chr11_72008984_G_A	0.0775794	0.0387897		chr1_167433059_G_A	14.6692	2.7517		chr3_58124391_G_A	1.82811	0.914057
chr19_42410551_C_T	0.395929	0.197964		chr12_119714230_C_T	15.5173	2.80441		chr1_226984901_C_T	5.633	1.89206		chr15_27985101_C_T	2.32005	1.19998		chr7_37857272_A_C	15.4236	2.79872		chr1_159782276_G_A	1.42198	0.71099		chr18_46529181_C_T	1.58855	0.794273		chr1_11059862_A_C	14.8413	2.76262		chr9_70537293_G_A	14.7047	2.75396		chr8_27605280_C_T	14.6794	2.75234		chr10_68884859_C_T	14.7284	2.75547		chr11_64607537_C_T	4.67611	1.73627						chr19_47698762_C_A	0.358454	0.179227		chr9_34513165_G_A	15.3757	2.7958		chr11_72585553_C_G	21.4482	3.11121						chr22_50721419_C_T	13.7764	2.69303		chr6_49695854_A_G	0.614543	0.307272		chr18_46485018_C_A	14.6341	2.74946		chr7_100953155_CCGGT_C	0.947974	0.473987		chr20_41121748_C_T	13.7055	2.68822		chr3_49121538_G_A	14.4996	2.74082		chr22_25768772_G_T	13.8897	2.70067		chr1_26886098_G_A	21.417	3.10982		chr1_161210117_C_A	14.6692	2.7517		chr1_186932874_GT_G	14.5185	2.74203		chr1_171185820_A_G	0.0749491	0.0374746		chr1_171193353_C_T	14.6692	2.7517		chr10_97600168_G_T	1.82116	0.91058
chr19_42410677_G_A	0.395929	0.197964		chr12_31479832_G_A	15.5173	2.80441		chr1_226985291_T_G	5.633	1.89206		chr1_20672015_C_T	2.32005	1.19998		chr9_27548240_A_G	15.4232	2.7987		chr12_6451461_AGT_A	1.41723	0.708615		chr2_219554618_G_A	1.57605	0.788023		chr1_11059875_C_A	14.8413	2.76262		chr1_156115262_A_G	14.7046	2.75395		chr8_32754425_G_A	14.6794	2.75234		chr10_71812581_AC_A	14.7284	2.75547		chr11_73978300_C_T	4.67611	1.73627						chr19_47699031_A_C	0.358454	0.179227		chrX_154362269_C_G	15.3757	2.7958		chr11_72591340_A_T	21.4482	3.11121						chr10_71790306_T_C	13.7763	2.69302		chr16_53447098_A_G	0.603955	0.301977		chr5_111092571_C_T	14.6341	2.74946		chr16_29879885_C_T	0.943976	0.471988		chr3_169116188_C_T	13.7055	2.68822		chr3_49124241_A_G	14.4996	2.74082		chr8_144319052_C_T	13.889	2.70062		chr1_27734185_T_C	21.417	3.10982		chr1_162755181_A_G	14.6692	2.7517		chr1_20604981_G_A	14.5185	2.74203		chr12_52949223_G_A	0.0704119	0.035206		chr1_171203866_T_A	14.6692	2.7517		chr1_111314579_G_A	1.82116	0.91058
chr19_42410758_G_A	0.395929	0.197964		chr12_47078773_T_C	15.5173	2.80441		chr1_22784500_C_T	5.633	1.89206		chr2_178072266_TA_T	2.32005	1.19998		chr19_42295143_G_GGGGCCCCCCCCCC	15.4223	2.79864		chr11_66871069_C_A	1.41437	0.707187		chr11_9029928_G_C	1.57242	0.786212		chr1_11059877_C_A	14.8413	2.76262		chr1_16046600_T_C	14.7046	2.75395		chr8_38415952_G_A	14.6794	2.75234		chr10_77982750_GCCACATCA_G	14.7284	2.75547		chr12_101765143_C_T	4.67611	1.73627						chr19_47699369_C_T	0.358454	0.179227		chr11_110237577_A_G	15.3755	2.79579		chr11_72755705_G_A	21.4482	3.11121						chr11_71118926_T_G	13.7763	2.69302		chr12_52258169_C_A	0.602613	0.301307		chr8_17957328_A_G	14.6341	2.74946		chr19_58500660_C_T	0.939985	0.469992		chr3_183270244_A_G	13.7055	2.68822		chr3_52292917_G_C	14.4996	2.74082		chr19_18175375_A_G	13.885	2.70036		chr1_27988549_CTA_C	21.417	3.10982		chr1_167440752_C_G	14.6692	2.7517		chr1_20605023_G_A	14.5185	2.74203		chr2_127637300_C_CA	0.0695716	0.0347858		chr1_180271457_A_G	14.6692	2.7517		chr1_94051698_C_G	1.82116	0.91058
chr19_42426599_G_T	0.395929	0.197964		chr12_47967213_T_G	15.5173	2.80441		chr1_34785055_G_A	5.633	1.89206		chr9_406999_C_T	2.32005	1.19998		chrX_72684499_G_A	15.4218	2.79861		chr1_23865582_A_G	1.41437	0.707187		chr22_42140302_G_A	1.5718	0.785899		chr1_11059841_G_T	14.8377	2.7624		chr11_67457665_C_T	14.7044	2.75394		chr8_47862479_C_G	14.6794	2.75234		chr10_80280769_C_T	14.7284	2.75547		chr12_109260558_A_G	4.67611	1.73627						chr19_47701613_G_A	0.358454	0.179227		chr11_126019657_C_T	15.3755	2.79579		chr11_73234830_G_T	21.4482	3.11121						chr18_46592574_G_A	13.7763	2.69302		chr6_32519381_G_GCA	0.597876	0.298938		chr10_74975508_T_C	14.634	2.74945		chr19_52853919_C_T	0.939606	0.469803		chr3_42193186_T_C	13.7055	2.68822		chr3_53810036_C_T	14.4996	2.74082		chr11_66547038_A_G	13.8849	2.70035		chr1_28532266_GA_G	21.417	3.10982		chr1_170552083_TAA_T	14.6692	2.7517		chr1_21228012_G_C	14.5185	2.74203		chr8_124555941_AGG_A	0.0642027	0.0321014		chr1_183239513_G_A	14.6692	2.7517		chr2_241217773_G_A	1.82116	0.91058
chr19_43652319_CT_C	0.395929	0.197964		chr12_56421449_G_A	15.5173	2.80441		chr1_43206915_G_A	5.633	1.89206		chr6_32521978_GT_G	2.31927	1.19974		chr8_6436147_CAA_C	15.4207	2.79854		chr6_24520491_G_A	1.41437	0.707187		chr11_66871069_C_A	1.56188	0.780939		chr1_11059843_G_C	14.8377	2.7624		chr19_13207880_CTGCTG_C	14.7042	2.75393		chr8_56963938_C_T	14.6794	2.75234		chr10_8058422_C_T	14.7284	2.75547		chr12_6065184_G_A	4.67611	1.73627						chr19_47702254_A_C	0.358454	0.179227		chr11_130197874_G_A	15.3755	2.79579		chr11_74074269_C_A	21.4482	3.11121						chr10_71734346_G_A	13.7761	2.69301		chr14_92071010_C_CTGCTGCTGCTGCTGCTG	0.588502	0.294251		chr14_91999273_A_C	14.634	2.74945		chr6_31356430_AGG_A	0.938652	0.469326		chr3_56594006_G_A	13.7055	2.68822		chr3_58102263_T_G	14.4996	2.74082		chr1_159781113_C_T	13.8848	2.70034		chr1_31698096_C_A	21.417	3.10982		chr1_171334691_CTT_C	14.6692	2.7517		chr1_235809893_G_A	14.5185	2.74203		chr16_90060585_A_G	0.0619024	0.0309512		chr1_183577661_G_A	14.6692	2.7517		chr6_32522075_A_AGG	1.81705	0.908527
chr19_43656620_G_A	0.395929	0.197964		chr12_56433055_G_A	15.5173	2.80441		chr1_63638759_C_T	5.633	1.89206		chr19_55087356_A_G	2.31812	1.1994		chr4_94283121_G_T	15.4201	2.79851		chr13_33060952_G_A	1.41073	0.705365		chr1_113829592_C_G	1.56188	0.780939		chr1_11059884_C_A	14.8377	2.7624		chr9_711178_C_T	14.7041	2.75392		chr8_6480776_T_G	14.6794	2.75234		chr10_8058462_C_A	14.7284	2.75547		chr13_38692205_A_G	4.67611	1.73627						chr19_48099693_ACCATGTAGGC_A	0.358454	0.179227		chr14_39091520_T_C	15.3755	2.79579		chr11_74132844_C_A	21.4482	3.11121						chr4_134201045_TG_T	13.7761	2.69301		chr19_48498801_CG_C	0.579532	0.289766		chr15_25694824_G_A	14.634	2.74945		chr2_151490008_G_A	0.937994	0.468997		chr3_56613706_C_T	13.7055	2.68822		chr4_118282905_G_C	14.4996	2.74082		chr1_196957907_TG_T	13.8846	2.70032		chr1_33716451_G_A	21.417	3.10982		chr1_171636086_C_G	14.6692	2.7517		chr1_241511963_T_C	14.5185	2.74203		chr10_58388809_CA_C	0.0618921	0.030946		chr1_201112254_C_T	14.6692	2.7517		chr10_90915565_G_A	1.79368	0.89684
chr19_44657776_T_C	0.395929	0.197964		chr12_57232547_G_A	15.5173	2.80441		chr1_94044697_A_G	5.633	1.89206		chr2_131480070_C_T	2.31043	1.19708		chr17_10455852_A_C	15.42	2.7985		chr2_26477210_G_A	1.40908	0.70454		chr20_5314117_G_A	1.56188	0.780939		chr1_11059892_C_A	14.8271	2.76173		chr14_21363478_G_C	14.7039	2.75391		chr8_79765672_A_T	14.6794	2.75234		chr10_84214212_T_C	14.7284	2.75547		chr13_46064742_C_G	4.67611	1.73627						chr19_48099787_G_A	0.358454	0.179227		chr15_101177485_T_C	15.3755	2.79579		chr11_74168397_G_T	21.4482	3.11121						chr7_144397444_G_T	13.7761	2.69301		chr7_100773853_TG_T	0.576934	0.288467		chr19_42290242_C_T	14.634	2.74945		chr2_233032793_G_A	0.937994	0.468997		chr3_60536862_C_T	13.7055	2.68822		chr4_120853474_GC_G	14.4996	2.74082		chr1_36817226_C_T	13.8833	2.70024		chr1_35588440_CT_C	21.417	3.10982		chr1_175391321_G_A	14.6692	2.7517		chr1_28271801_G_C	14.5185	2.74203		chr6_170561966_AGCAGCAG_A	0.05699	0.028495		chr1_201365609_C_T	14.6692	2.7517		chr12_56099831_GAT_G	1.79368	0.89684
chr19_4504787_T_C	0.395929	0.197964		chr12_57615925_G_C	15.5173	2.80441		chr10_100824660_C_T	5.633	1.89206		chr10_94344908_T_G	2.29789	1.19328		chr3_97780664_C_T	15.4199	2.79849		chr16_8811153_G_A	1.3881	0.694048		chr6_24520491_G_A	1.56188	0.780939		chrX_154444267_C_T	14.8237	2.76151		chr2_19937935_G_A	14.7038	2.75391		chr8_98156129_C_T	14.6794	2.75234		chr10_85602511_A_G	14.7284	2.75547		chr14_74528672_C_T	4.67611	1.73627						chr19_48218891_C_T	0.358454	0.179227		chr16_8801913_A_G	15.3755	2.79579		chr11_74374512_A_T	21.4482	3.11121						chr4_134200223_T_C	13.776	2.693		chr9_88133644_G_GTTGGACA	0.570036	0.285018		chr2_169942531_C_T	14.634	2.74945		chr8_20148043_G_C	0.936415	0.468208		chr4_109867671_G_C	13.7055	2.68822		chr4_145639432_GGGCCTGTTTAGCAGA_G	14.4996	2.74082		chr8_17001762_C_G	13.8803	2.70004		chr1_35588486_A_G	21.417	3.10982		chr1_181710965_A_AAG	14.6692	2.7517		chr1_45014803_G_A	14.5185	2.74203		chr7_151086813_C_CG	0.0552238	0.0276119		chr1_2024994_C_T	14.6692	2.7517		chr4_78267337_G_A	1.79368	0.89684
chr19_4508856_C_T	0.395929	0.197964		chr12_64128051_C_T	15.5173	2.80441		chr10_116096753_G_A	5.633	1.89206		chr7_107915609_G_A	2.29591	1.19268		chr17_47847489_A_T	15.4188	2.79843		chr9_35089199_A_G	1.3881	0.694048		chr21_46145925_G_GC	1.55629	0.778147		chr8_141212128_T_TG	14.8156	2.76099		chr5_40937691_G_A	14.7038	2.75391		chr8_99778947_C_A	14.6794	2.75234		chr10_91630441_CTT_C	14.7284	2.75547		chr15_45109895_G_A	4.67611	1.73627						chr19_48231665_T_TC	0.358454	0.179227		chr16_88438667_C_T	15.3755	2.79579		chr11_7649584_A_G	21.4482	3.11121						chr11_103231283_GA_G	13.7757	2.69298		chr9_32632534_G_A	0.565771	0.282885		chr2_43918025_C_CT	14.634	2.74945		chr6_31356428_G_GCC	0.936331	0.468166		chr4_118255728_T_TC	13.7055	2.68822		chr4_147642863_A_T	14.4996	2.74082		chr14_99726605_C_T	13.8797	2.7		chr1_35636354_G_A	21.417	3.10982		chr1_207470839_GC_G	14.6692	2.7517		chr1_53264235_C_T	14.5185	2.74203		chr1_171199445_C_T	0.0541878	0.0270939		chr1_205795383_G_A	14.6692	2.7517		chr2_178450414_G_GAAGGTCCCACTGTCCTCGCGCTCCAGCGGCGGGGCCTCGGCGGTGCCTGCTCTGGGACAGGGCGAGAAGGGACGGCTCAGCGGTTGGAGGAAGAGCGGTGCGGAGCGACGTGCTCGCT	1.78693	0.893464
chr19_45409251_AAGAG_A	0.395929	0.197964		chr12_6774634_G_A	15.5173	2.80441		chr10_71831164_A_C	5.633	1.89206		chr17_35445639_G_T	2.28616	1.18972		chr14_93220248_G_A	15.4187	2.79842		chr10_27398830_CT_C	1.3848	0.692402		chr3_129436704_CT_C	1.55224	0.776121		chr1_244970267_T_TGCCCCCCCCCCCCCCC	14.8122	2.76078		chr12_108538939_A_G	14.7034	2.75388		chr9_121302985_C_T	14.6794	2.75234		chr10_97599170_A_G	14.7284	2.75547		chr16_51140507_G_A	4.67611	1.73627						chr19_48234412_T_TC	0.358454	0.179227		chr17_17813586_G_A	15.3755	2.79579		chr11_76537882_G_T	21.4482	3.11121						chr8_94393787_A_G	13.7757	2.69298		chr17_35880401_G_C	0.563183	0.281592		chr4_177438839_C_CT	14.634	2.74945		chr3_12004767_CGCGCCGA_C	0.932662	0.466331		chr4_150282598_A_C	13.7055	2.68822		chr4_147654125_A_G	14.4996	2.74082		chr21_42219990_C_T	13.8776	2.69986		chr1_35850932_TA_T	21.417	3.10982		chr1_215650755_C_T	14.6692	2.7517		chr1_58576486_T_C	14.5185	2.74203		chr21_10569701_C_T	0.0451714	0.0225857		chr1_20704659_G_C	14.6692	2.7517		chr4_38053116_C_T	1.76601	0.883007
chr19_47698762_C_A	0.395929	0.197964		chr12_6824570_G_GGC	15.5173	2.80441		chr11_10495705_C_T	5.633	1.89206		chr17_41872157_T_A	2.28306	1.18878		chr14_88416839_CA_C	15.4185	2.79841		chr12_40235634_T_C	1.37812	0.689062		chr1_70415987_C_T	1.54578	0.772891		chr9_117966_G_A	14.7876	2.75923		chr5_79042313_A_C	14.7033	2.75387		chr9_122386645_C_A	14.6794	2.75234		chr10_98743979_G_A	14.7284	2.75547		chr16_72787583_C_T	4.67611	1.73627						chr19_49152044_G_C	0.358454	0.179227		chr17_18021854_G_C	15.3755	2.79579		chr11_77118168_A_G	21.4482	3.11121						chr18_46572085_C_T	13.7754	2.69297		chr22_42140302_G_A	0.562842	0.281421		chr4_20734677_C_G	14.634	2.74945		chr3_129431542_C_G	0.930056	0.465028		chr5_107427467_G_T	13.7055	2.68822		chr4_185502391_A_T	14.4996	2.74082		chr4_69281132_TA_T	13.8722	2.69949		chr1_36093277_C_CT	21.417	3.10982		chr1_21575918_A_G	14.6692	2.7517		chr1_65379417_T_C	14.5185	2.74203		chr16_71649815_A_G	0.0445545	0.0222773		chr1_214364514_C_T	14.6692	2.7517		chr5_148118988_A_G	1.76444	0.882218
chr19_47699031_A_C	0.395929	0.197964		chr14_104739773_G_C	15.5173	2.80441		chr11_15972849_C_T	5.633	1.89206		chr2_233320698_C_T	2.28306	1.18878		chrX_119851527_C_T	15.4173	2.79834		chr8_27516348_G_A	1.37535	0.687673		chr11_1243402_CACAGTGACTCCCTCCTCTGCCCTAGGGACCACCCACACACCCCCAGTGCCGAA_C	1.54281	0.771407		chr1_192659248_A_T	14.7531	2.75704		chr2_72133213_A_G	14.7032	2.75386		chr9_127496084_G_T	14.6794	2.75234		chr10_99430469_T_C	14.7284	2.75547		chr19_48499815_C_CG	4.67611	1.73627						chr19_49153271_G_A	0.358454	0.179227		chr17_48598047_G_C	15.3755	2.79579		chr11_77625023_C_A	21.4482	3.11121						chr5_77055519_C_T	13.7754	2.69297		chr17_10492462_C_A	0.556393	0.278197		chrX_38106758_CAG_C	14.634	2.74945		chr2_135652004_A_C	0.929721	0.46486		chr5_113053954_G_A	13.7055	2.68822		chr4_186276356_T_C	14.4996	2.74082		chr15_28233342_C_CT	13.8704	2.69937		chr1_36093278_C_CACAAGGTTTT	21.417	3.10982		chr1_21880199_G_C	14.6692	2.7517		chr1_94079339_G_A	14.5185	2.74203		chr8_26864371_A_C	0.0391706	0.0195853		chr1_220210399_C_T	14.6692	2.7517		chr12_40340400_G_A	1.76005	0.880025
chr19_47699369_C_T	0.395929	0.197964		chr14_22609898_T_A	15.5173	2.80441		chr11_47338680_C_T	5.633	1.89206		chr13_99982765_A_C	2.28064	1.18804		chr19_47882084_C_CG	15.4171	2.79832		chr1_1452384_G_A	1.36821	0.684105		chr11_77174877_G_A	1.54089	0.770447		chr1_14924594_CG_C	14.7494	2.7568		chr13_36879298_T_C	14.703	2.75385		chr9_128574754_C_T	14.6794	2.75234		chr11_101891363_G_GC	14.7284	2.75547		chr2_165115491_C_T	4.67611	1.73627						chr19_49524710_G_A	0.358454	0.179227		chr17_61405562_C_G	15.3755	2.79579		chr11_77725623_G_A	21.4482	3.11121						chr9_77358582_C_T	13.7754	2.69296		chr17_63538122_CG_C	0.556393	0.278197		chr11_34992354_G_C	14.6339	2.74944		chr2_15940685_CGG_C	0.926392	0.463196		chr5_150124829_G_A	13.7055	2.68822		chr4_1918415_G_A	14.4996	2.74082		chr9_66988605_TG_T	13.87	2.69935		chr1_36093281_C_A	21.417	3.10982		chr1_22120366_C_T	14.6692	2.7517		chr1_99881155_A_C	14.5185	2.74203		chr11_119677692_C_T	0.0384741	0.0192371		chr1_22120274_C_G	14.6692	2.7517		chr14_91972807_G_T	1.76005	0.880025
chr19_47701613_G_A	0.395929	0.197964		chr14_22906361_G_A	15.5173	2.80441		chr11_5227003_C_T	5.633	1.89206		chr9_92517704_G_A	2.2785	1.18739		chr11_110247768_C_T	15.4164	2.79828		chr14_24208024_A_T	1.36741	0.683705		chr9_133657195_T_C	1.54089	0.770447		chr3_44918905_A_T	14.7473	2.75667		chr5_90985345_CTG_C	14.7029	2.75384		chr9_128720473_G_A	14.6794	2.75234		chr11_111759880_A_C	14.7284	2.75547		chr2_166073542_C_G	4.67611	1.73627						chr19_49932983_A_C	0.358454	0.179227		chr17_61408360_C_T	15.3755	2.79579		chr11_78209603_G_A	21.4482	3.11121						chr7_16421157_A_AC	13.775	2.69294		chr5_141180344_AGTAT_A	0.556393	0.278197		chr1_214384392_G_A	14.6339	2.74944		chr14_67557417_A_T	0.925988	0.462994		chr6_158114866_C_T	13.7055	2.68822		chr4_40349090_G_A	14.4996	2.74082		chr14_68890167_CT_C	13.8677	2.69919		chr1_37483401_GC_G	21.417	3.10982		chr1_228283541_C_T	14.6692	2.7517		chr1_99896316_G_A	14.5185	2.74203		chr18_46577801_C_A	0.0384741	0.0192371		chr1_22120366_C_T	14.6692	2.7517		chr1_119735333_G_T	1.76005	0.880025
chr19_47702254_A_C	0.395929	0.197964		chr14_52029625_G_A	15.5173	2.80441		chr14_24259813_T_C	5.633	1.89206		chr18_30994484_C_T	2.27826	1.18731		chr4_3228693_G_A	15.4157	2.79824		chr2_70962806_C_T	1.36741	0.683705		chr1_145994983_G_A	1.52274	0.76137		chr14_102319936_GC_G	14.6761	2.75214		chr1_16028711_G_A	14.7027	2.75384		chr9_128946340_G_A	14.6794	2.75234		chr11_113395026_CT_C	14.7284	2.75547		chr2_177898062_G_A	4.67611	1.73627						chr19_49933060_A_G	0.358454	0.179227		chr17_75758281_C_T	15.3755	2.79579		chr11_78209809_AC_A	21.4482	3.11121						chr19_54752406_C_T	13.7748	2.69293		chr6_30724345_C_A	0.556393	0.278197		chr1_240802995_T_A	14.6339	2.74944		chr10_124998090_G_A	0.922921	0.461461		chr6_170561952_A_AACAG	13.7055	2.68822		chr4_40354449_C_T	14.4996	2.74082		chr12_1646140_A_G	13.867	2.69914		chr1_37822212_G_T	21.417	3.10982		chr1_2598724_C_T	14.6692	2.7517		chr20_34281123_C_T	14.5185	2.74203		chr4_55609384_GA_G	0.0342961	0.017148		chr1_22526290_C_T	14.6692	2.7517		chr7_117540282_C_G	1.76005	0.880025
chr19_48099693_ACCATGTAGGC_A	0.395929	0.197964		chr14_57581398_G_A	15.5173	2.80441		chr15_41882686_C_A	5.633	1.89206		chr10_124989579_G_C	2.27453	1.18617		chr17_10398469_G_A	15.4144	2.79816		chr5_53101369_G_A	1.36385	0.681925		chr6_32584185_C_CT	1.52263	0.761313		chr20_63006540_C_T	14.6661	2.7515		chr17_82738493_G_A	14.7027	2.75383		chr9_128947159_G_A	14.6794	2.75234		chr11_119298466_G_T	14.7284	2.75547		chr2_222220195_G_A	4.67611	1.73627						chr19_49933067_G_A	0.358454	0.179227		chr17_78117907_G_A	15.3755	2.79579		chr11_7939286_G_GTCTCTCTCTTTTTTTTTTTGGTTAGAAAGCTTTAAA	21.4482	3.11121						chr11_101907185_AT_A	13.7746	2.69291		chr9_39361638_GA_G	0.556393	0.278197		chr2_58198635_CA_C	14.6339	2.74944		chr20_1312402_G_A	0.921991	0.460996		chr6_70861730_C_T	13.7055	2.68822		chr4_69096556_AC_A	14.4996	2.74082		chr19_51769054_G_T	13.8642	2.69896		chr1_39284069_G_GCCTTTCATTTTCTTTTTCAGGTTCTTTCTTT	21.417	3.10982		chr1_42738289_G_A	14.6692	2.7517		chr20_34946074_G_A	14.5185	2.74203		chr6_32641521_CA_C	0.0314512	0.0157256		chr1_225839328_T_C	14.6692	2.7517		chr11_89284805_C_T	1.73573	0.867867
chr19_48099787_G_A	0.395929	0.197964		chr14_60134146_T_TA	15.5173	2.80441		chr15_45108887_G_A	5.633	1.89206		chr10_93066227_G_A	2.26864	1.18437		chr13_35117424_GC_G	15.4142	2.79815		chr5_90647764_G_A	1.35718	0.678589		chr1_148679516_CGG_C	1.51594	0.757968		chr5_16179465_T_TC	14.6458	2.7502		chr2_232756224_G_T	14.7024	2.75381		chr9_13110704_T_G	14.6794	2.75234		chr11_119344697_A_G	14.7284	2.75547		chr20_2403589_C_T	4.67611	1.73627						chr19_49971699_C_T	0.358454	0.179227		chr17_78125842_G_A	15.3755	2.79579		chr11_7960042_CT_C	21.4482	3.11121						chr14_37268761_G_T	13.7744	2.6929		chr9_39361647_GC_G	0.556393	0.278197		chr9_132329252_T_TA	14.6339	2.74944		chr10_124998111_A_C	0.911478	0.455739		chr7_122736968_C_T	13.7055	2.68822		chr4_80055440_C_A	14.4996	2.74082		chr3_130094474_AT_A	13.8636	2.69891		chr1_39523115_C_A	21.417	3.10982		chr1_44827168_T_G	14.6692	2.7517		chr20_3917016_T_C	14.5185	2.74203		chr22_42140302_G_A	0.0303278	0.0151639		chr1_236755107_A_G	14.6692	2.7517		chr4_9996817_G_A	1.73568	0.867838
chr19_48218891_C_T	0.395929	0.197964		chr14_67573813_C_T	15.5173	2.80441		chr15_48472566_C_T	5.633	1.89206		chr5_171311418_A_G	2.26864	1.18437		chr7_140924620_G_GCCCGCTCCCTGTCCCCCAGCAAAAAAACCACACCCCCCCCCCCCCCCCCACCCCCCCCCCCCCCCCCCCCCCCCCCCCCGCCCCCCGCCCCCCCC	15.4141	2.79814		chr18_2929105_G_A	1.35669	0.678347		chr15_65206922_C_T	1.51508	0.757542		chr11_627127_AGGGGCCGG_A	14.5414	2.74351		chr16_18872617_G_A	14.7023	2.75381		chr9_131507422_G_A	14.6794	2.75234		chr11_119677734_C_T	14.7284	2.75547		chr20_44118589_C_T	4.67611	1.73627						chr19_49971850_A_T	0.358454	0.179227		chr18_46518141_T_C	15.3755	2.79579		chr11_7995359_A_G	21.4482	3.11121						chr3_50841712_GA_G	13.7743	2.69289		chr9_39361656_CA_C	0.556393	0.278197		chr17_78997510_C_T	14.6338	2.74944		chr1_108904128_G_A	0.911364	0.455682		chr7_122736971_A_G	13.7055	2.68822		chr4_87614292_A_T	14.4996	2.74082		chr4_78870990_AG_A	13.863	2.69887		chr1_40749675_C_T	21.417	3.10982		chr1_44828413_G_A	14.6692	2.7517		chr20_41483443_C_CA	14.5185	2.74203		chr19_54279045_AG_A	0.0291157	0.0145578		chr1_236889220_A_G	14.6692	2.7517		chr1_20652643_G_A	1.7337	0.866849
chr19_48231665_T_TC	0.395929	0.197964		chr14_73726953_G_A	15.5173	2.80441		chr15_88849653_G_A	5.633	1.89206		chr18_47586_CAT_C	2.25087	1.17892		chr4_1855943_G_C	15.4138	2.79812		chr12_243733_A_T	1.34197	0.670983		chr2_70962806_C_T	1.51508	0.757542		chr16_728954_T_TG	14.5292	2.74272		chr10_101018159_CCT_C	14.7022	2.7538		chr9_131518863_G_C	14.6794	2.75234		chr11_121130130_T_C	14.7284	2.75547		chr20_58669394_C_T	4.67611	1.73627						chr19_49971969_G_A	0.358454	0.179227		chr18_46547018_C_G	15.3755	2.79579		chr11_83168728_TG_T	21.4482	3.11121						chr17_2666052_GA_G	13.7741	2.69288		chr15_48208066_G_A	0.545306	0.272653		chr1_173828344_T_A	14.6338	2.74943		chr10_48914064_C_T	0.910719	0.455359		chr7_77627499_A_T	13.7055	2.68822		chr5_127396660_C_T	14.4996	2.74082		chr19_50687059_A_T	13.8611	2.69874		chr1_43164471_C_A	21.417	3.10982		chr1_45014989_G_C	14.6692	2.7517		chr20_42756542_C_T	14.5185	2.74203		chr9_117696_G_A	0.0277338	0.0138669		chr1_30873272_T_G	14.6692	2.7517		chr14_92071010_C_CTGCTGCTGCTGCTGCTGCTGCTGCTGCTGCTGCTGCTGCTGCTG	1.72219	0.861097
chr19_48234412_T_TC	0.395929	0.197964		chr14_93242901_C_T	15.5173	2.80441		chr16_1207797_G_A	5.633	1.89206		chr14_92071010_C_CTGCTGCTGCTGCTGCTGCTGCTGCTGCTGCTGCTGCTGCTGCTGCTG	2.25071	1.17887		chrX_21532016_GA_G	15.4117	2.798		chr1_1490670_A_C	1.33981	0.669905		chr6_32584184_G_GT	1.51321	0.756604		chr13_20704041_TG_T	14.4947	2.7405		chr19_17455960_C_T	14.7018	2.75378		chr9_13192279_A_G	14.6794	2.75234		chr11_121158196_T_A	14.7284	2.75547		chr22_18130879_G_A	4.67611	1.73627						chr19_50723904_G_A	0.358454	0.179227		chr19_2434838_G_A	15.3755	2.79579		chr11_85663969_C_T	21.4482	3.11121						chr8_39011662_C_T	13.7741	2.69288		chr17_41041247_G_A	0.543574	0.271787		chr12_88083858_G_A	14.6337	2.74943		chr2_119367477_C_G	0.907751	0.453876		chr8_13085875_A_G	13.7055	2.68822		chr5_127433396_G_C	14.4996	2.74082		chrX_48187668_TAA_T	13.8601	2.69868		chr1_43704278_G_GGCATCGAAGTGTTCATCTTCTTC	21.417	3.10982		chr1_45508931_C_A	14.6692	2.7517		chr20_44620391_G_A	14.5185	2.74203		chr6_32641519_A_AG	0.026553	0.0132765		chr1_33117993_C_T	14.6692	2.7517		chr19_50244277_G_T	1.71845	0.859225
chr19_49152044_G_C	0.395929	0.197964		chr14_94590790_C_T	15.5173	2.80441		chr16_20032066_C_T	5.633	1.89206		chr19_49542621_C_T	2.24182	1.17613		chr11_77212145_TG_T	15.4092	2.79784		chr1_42757818_C_T	1.33869	0.669344		chr6_131950887_G_C	1.50998	0.754989		chr17_42969177_C_G	14.3791	2.73301		chr14_91303729_C_G	14.7018	2.75377		chr9_136677026_G_A	14.6794	2.75234		chr11_121160354_C_T	14.7284	2.75547		chr22_46534062_G_T	4.67611	1.73627						chr19_50724532_A_C	0.358454	0.179227		chr19_40613131_G_T	15.3755	2.79579		chr11_85686103_G_A	21.4482	3.11121						chr1_220159411_G_T	13.774	2.69287		chr19_40877210_G_A	0.540191	0.270095		chr17_80210658_G_A	14.6337	2.74943		chr16_5031918_A_T	0.906501	0.453251		chr8_13088698_C_T	13.7055	2.68822		chr5_128349454_A_G	14.4996	2.74082		chr16_23836179_G_C	13.8594	2.69863		chr1_44412462_C_T	21.417	3.10982		chr1_75734807_T_C	14.6692	2.7517		chr20_57170978_C_T	14.5185	2.74203		chr19_54279050_T_TC	0.0260826	0.0130413		chr1_35894365_G_A	14.6692	2.7517		chr3_98168999_AT_A	1.71407	0.857033
chr19_49153271_G_A	0.395929	0.197964		chr15_40298861_G_A	15.5173	2.80441		chr16_72950611_T_C	5.633	1.89206		chr10_76877831_G_T	2.23811	1.17499		chr4_99124464_AC_A	15.4085	2.7978		chr11_70798514_C_T	1.33794	0.668972		chr17_21416561_C_T	1.50031	0.750154		chr5_69308024_A_C	13.9892	2.70733		chr10_63198591_T_A	14.7017	2.75377		chr9_137107377_C_T	14.6794	2.75234		chr11_121543591_T_C	14.7284	2.75547		chr3_122007064_C_G	4.67611	1.73627						chr19_50725220_T_C	0.358454	0.179227		chr19_46623489_ACT_A	15.3755	2.79579		chr11_86671792_G_T	21.4482	3.11121						chr3_16597527_G_T	13.774	2.69287		chr2_178447504_C_CATTAAGGGGTCAGGAACTG	0.528934	0.264467		chr19_11105582_T_C	14.6337	2.74943		chr17_41462941_C_T	0.904307	0.452153		chr8_17634086_C_G	13.7055	2.68822		chr5_13824290_C_T	14.4996	2.74082		chr12_32328140_G_A	13.8509	2.69806		chr1_45007423_A_C	21.417	3.10982		chr1_9264448_AC_A	14.6692	2.7517		chr20_58669357_G_A	14.5185	2.74203		chr2_177701185_T_C	0.0197991	0.00989955		chr1_40838357_C_T	14.6692	2.7517		chr12_47978673_C_T	1.70142	0.850711
chr19_49524710_G_A	0.395929	0.197964		chr15_45139457_G_A	15.5173	2.80441		chr16_85469_C_T	5.633	1.89206		chr1_156175102_G_C	2.23811	1.17499		chr10_115469280_T_C	15.4075	2.79774		chr2_71535283_G_A	1.33392	0.666962		chr6_32522096_A_AAG	1.49581	0.747904		chr1_161228740_C_T	13.8855	2.70038		chr19_4816452_T_TG	14.7017	2.75377		chr9_137455269_C_T	14.6794	2.75234		chr11_128839822_A_C	14.7284	2.75547		chr3_49125803_C_T	4.67611	1.73627						chr19_50827003_T_TCA	0.358454	0.179227		chr19_51034035_C_T	15.3755	2.79579		chr11_9180886_C_T	21.4482	3.11121						chr20_3071711_C_T	13.774	2.69287		chr6_158713878_AG_A	0.528152	0.264076		chr4_3476345_A_T	14.6336	2.74942		chr5_134371556_C_CT	0.901642	0.450821		chr9_127890686_G_A	13.7055	2.68822		chr5_148114434_C_T	14.4996	2.74082		chr2_218985029_A_C	13.8418	2.69745		chr1_45700106_C_A	21.417	3.10982		chr1_9721798_G_A	14.6692	2.7517		chr20_64218949_G_T	14.5185	2.74203		chr6_42782007_CCG_C	0.0169902	0.00849511		chr1_44823242_C_T	14.6692	2.7517		chr1_1331873_G_A	1.70142	0.850711
chr19_49932983_A_C	0.395929	0.197964		chr15_50197562_T_C	15.5173	2.80441		chr17_1725432_ACGGCC_A	5.633	1.89206		chr2_189795860_C_T	2.23811	1.17499		chr9_121331438_CTTGA_C	15.4072	2.79772		chr19_50309771_CA_C	1.33191	0.665956		chr10_103458664_C_T	1.49476	0.747382		chr19_7611576_C_T	13.5651	2.67863		chr1_65565605_G_A	14.7017	2.75377		chr9_14851564_G_A	14.6794	2.75234		chr11_20101083_C_T	14.7284	2.75547		chr3_9032751_G_C	4.67611	1.73627						chr19_50827669_G_A	0.358454	0.179227		chr19_58511589_G_A	15.3755	2.79579		chr11_94306511_A_G	21.4482	3.11121						chr7_91992175_TG_T	13.7729	2.69279		chr6_32518661_G_A	0.520662	0.260331		chr10_30026516_G_GGT	14.6335	2.74942		chr5_157502808_C_T	0.901319	0.450659		chr9_131175598_G_A	13.7055	2.68822		chr5_151317052_A_T	14.4996	2.74082		chr4_78870987_AGC_A	13.8353	2.69701		chr1_46029861_T_C	21.417	3.10982		chr20_31643505_G_C	14.6692	2.7517		chr21_37478211_C_T	14.5185	2.74203		chr21_28966883_AT_A	0.0163657	0.00818283		chr1_46192384_A_G	14.6692	2.7517		chr4_56011950_G_A	1.70142	0.850711
chr19_49933060_A_G	0.395929	0.197964		chr15_59521269_A_G	15.5173	2.80441		chr17_7224811_C_T	5.633	1.89206		chr7_21816606_G_A	2.23811	1.17499		chr9_121331435_A_ACCGCCCCCCCCCCCCC	15.4051	2.79759		chr16_69136838_G_T	1.32841	0.664207		chr12_243733_A_T	1.49476	0.747382		chr3_44901672_G_A	12.8196	2.62609		chr2_232756222_G_T	14.7011	2.75373		chr9_35802539_A_T	14.6794	2.75234		chr11_20103331_T_C	14.7284	2.75547		chr4_663941_GCGCAGCGGCGGCACAGCCCGGGGGA_G	4.67611	1.73627						chr19_50980390_G_A	0.358454	0.179227		chr19_5893131_CCA_C	15.3755	2.79579		chr11_95177777_C_T	21.4482	3.11121						chr3_149163932_G_T	13.7727	2.69278		chr9_101623429_C_T	0.519238	0.259619		chr3_180651508_CA_C	14.6335	2.74942		chr10_125003453_CG_C	0.899265	0.449632		chr9_132828085_C_A	13.7055	2.68822		chr5_157463231_G_A	14.4996	2.74082		chrX_34131947_TG_T	13.83	2.69665		chr1_46345115_A_AG	21.417	3.10982		chr20_3230825_C_T	14.6692	2.7517		chr21_39215285_A_G	14.5185	2.74203		chr7_151086821_C_CG	0.00935418	0.00467709		chr1_46260764_G_A	14.6692	2.7517		chr14_24001481_T_TA	1.69658	0.848288
chr19_49933067_G_A	0.395929	0.197964		chr15_66563914_G_A	15.5173	2.80441		chr19_11237772_C_G	5.633	1.89206		chr15_41570700_GT_G	2.22954	1.17234		chr7_16308578_A_C	15.4049	2.79758		chr22_36160720_G_A	1.32841	0.664207		chr14_24098386_G_GGCTGTGGATGAGA	1.49476	0.747382		chr19_501737_C_CAGGAG	12.7782	2.62309		chr17_41821066_A_T	14.7011	2.75373		chr9_742314_C_T	14.6794	2.75234		chr11_2169675_A_G	14.7284	2.75547		chr5_149836736_C_T	4.67611	1.73627						chr19_51713616_GC_G	0.358454	0.179227		chr1_1051284_C_T	15.3755	2.79579		chr12_101042389_G_A	21.4482	3.11121						chr2_32147217_G_C	13.7722	2.69274		chr4_1025266_CCA_C	0.518332	0.259166		chr11_22262968_T_C	14.6334	2.74941		chr6_32522102_CTG_C	0.897271	0.448635		chr9_85579005_C_T	13.7055	2.68822		chr5_177396786_G_A	14.4996	2.74082		chr1_110674440_G_C	13.8253	2.69633		chr1_4772498_A_G	21.417	3.10982		chr20_36175587_G_A	14.6692	2.7517		chr21_40080272_G_A	14.5185	2.74203		chr7_151086835_T_TGGGG	0.00746313	0.00373156		chr1_52373305_G_A	14.6692	2.7517		chr10_78009515_C_T	1.69505	0.847526
chr19_49971699_C_T	0.395929	0.197964		chr15_82230958_C_T	15.5173	2.80441		chr19_33512628_G_A	5.633	1.89206		chr9_35906604_C_CCA	2.22351	1.17047		chr9_39359110_G_GA	15.4048	2.79758		chr5_71649202_T_C	1.32841	0.664207		chr7_4784998_G_A	1.49476	0.747382		chr19_501738_C_CCTCCCGACACCACCTCCCA	12.6258	2.61197		chr2_74366257_C_T	14.701	2.75372		chr9_846977_G_C	14.6794	2.75234		chr11_2395014_G_A	14.7284	2.75547		chr5_157244372_G_A	4.67611	1.73627						chr19_51713618_C_A	0.358454	0.179227		chr1_158645188_C_G	15.3755	2.79579		chr12_103788885_G_A	21.4482	3.11121						chr16_1397273_T_C	13.7719	2.69272		chr17_10466281_T_C	0.514573	0.257287		chr18_31331839_G_A	14.6334	2.74941		chr19_57131414_C_A	0.894205	0.447103		chr9_85657539_G_A	13.7055	2.68822		chr5_36955556_T_G	14.4996	2.74082		chr10_123137493_G_A	13.807	2.6951		chr1_48359649_G_A	21.417	3.10982		chr20_3674232_G_A	14.6692	2.7517		chr21_40353548_C_T	14.5185	2.74203						chr1_53271064_C_T	14.6692	2.7517		chr4_186197538_G_A	1.69505	0.847526
chr19_49971850_A_T	0.395929	0.197964		chr16_10430645_C_T	15.5173	2.80441		chr19_6039996_C_T	5.633	1.89206		chr14_50915919_G_A	2.21615	1.16819		chr10_71785065_GGCAACCGCGAGCGGGCCTTCTTCATCAAT_G	15.4043	2.79755		chr14_94288306_C_T	1.31696	0.658481		chr8_25423190_C_G	1.49476	0.747382		chr1_36176760_C_T	11.8316	2.55191		chr12_132717757_G_T	14.7008	2.75371		chr9_894025_C_G	14.6794	2.75234		chr11_44083704_G_A	14.7284	2.75547		chr5_161688974_G_A	4.67611	1.73627						chr19_51717018_C_T	0.358454	0.179227		chr1_18691790_A_G	15.3755	2.79579		chr12_104080761_C_A	21.4482	3.11121						chr16_1397276_C_A	13.7719	2.69272		chr17_10466356_C_G	0.514573	0.257287		chr2_201628075_C_A	14.6334	2.74941		chr15_64136360_G_A	0.893579	0.44679		chr9_90878789_G_C	13.7055	2.68822		chr5_51391377_C_T	14.4996	2.74082		chr7_138461133_CG_C	13.7944	2.69425		chr1_52802111_C_T	21.417	3.10982		chr20_37256459_G_C	14.6692	2.7517		chr22_20870367_C_T	14.5185	2.74203						chr1_55043952_G_T	14.6692	2.7517		chr6_109715133_T_C	1.69505	0.847526
chr19_49971969_G_A	0.395929	0.197964		chr16_27749692_G_A	15.5173	2.80441		chr2_148490266_T_C	5.633	1.89206		chr20_35627312_C_CA	2.20038	1.16327		chr11_71092544_C_T	15.4043	2.79755		chr19_11201995_C_T	1.31696	0.658481		chr19_54839508_T_TCCCGGAGCTCCTATGACATGTA	1.47725	0.738626		chr11_59713479_G_A	10.8201	2.4698		chr6_49457765_C_CCATAAATT	14.7007	2.75371		chr9_93010307_T_C	14.6794	2.75234		chr11_47261587_G_A	14.7284	2.75547		chr5_177402460_C_T	4.67611	1.73627						chr19_51717160_C_T	0.358454	0.179227		chr1_21561198_G_A	15.3755	2.79579		chr12_106715401_CA_C	21.4482	3.11121						chr7_15390887_A_T	13.7719	2.69272		chr17_10466366_A_T	0.514573	0.257287		chr7_151052172_C_T	14.6334	2.74941		chr13_41891577_C_T	0.893518	0.446759		chr19_860646_G_A	13.7055	2.68822		chr5_56893586_G_A	14.4996	2.74082		chr8_8378066_G_A	13.7858	2.69366		chr1_53819018_T_C	21.417	3.10982		chr20_396289_G_A	14.6692	2.7517		chr22_25718380_G_A	14.5185	2.74203						chr1_65386916_G_A	14.6692	2.7517		chr1_171193444_T_C	1.69364	0.846821
chr19_50723904_G_A	0.395929	0.197964		chr16_28983795_C_T	15.5173	2.80441		chr2_177675470_C_T	5.633	1.89206		chr15_83943033_G_A	2.19452	1.16144		chr11_71092570_G_A	15.4043	2.79755		chr6_129401308_C_T	1.28798	0.64399		chr2_31341378_A_G	1.47066	0.735328		chr7_5978683_TGA_T	10.8038	2.46842		chr2_85551968_G_A	14.7006	2.7537		chr9_95447300_C_T	14.6794	2.75234		chr11_47275069_G_A	14.7284	2.75547		chr5_95522300_C_T	4.67611	1.73627						chr19_51719243_G_T	0.358454	0.179227		chr1_43234396_G_A	15.3755	2.79579		chr12_106999562_C_A	21.4482	3.11121						chr5_58999535_AT_A	13.7718	2.69272		chr17_10492432_AT_A	0.514573	0.257287		chr9_37783940_T_C	14.6334	2.74941		chr6_32519647_C_CACAG	0.888969	0.444484		chrX_8170127_C_CT	13.7055	2.68822		chr5_63961281_T_C	14.4996	2.74082		chr17_82658704_CG_C	13.7815	2.69337		chr1_6130232_G_A	21.417	3.10982		chr20_46128980_CCAACCGGT_C	14.6692	2.7517		chr22_32091723_G_A	14.5185	2.74203						chr1_65411302_C_T	14.6692	2.7517		chr8_143440217_G_T	1.6918	0.845901
chr19_50724532_A_C	0.395929	0.197964		chr16_3223906_G_A	15.5173	2.80441		chr2_215064211_C_T	5.633	1.89206		chr17_10395282_C_T	2.19452	1.16144		chr5_38505944_G_A	15.4039	2.79752		chr19_41426222_G_A	1.28763	0.643816		chr19_54574392_G_GAC	1.46482	0.732408		chr15_23440319_CT_C	10.7888	2.46715		chr21_10592366_C_T	14.7	2.75366		chr9_96251482_T_C	14.6794	2.75234		chr11_47333599_C_T	14.7284	2.75547		chr6_135433125_C_T	4.67611	1.73627						chr19_51719427_C_T	0.358454	0.179227		chr21_46551855_G_A	15.3755	2.79579		chr12_108657383_G_T	21.4482	3.11121						chr6_152511571_C_T	13.7713	2.69269		chr17_10498651_G_A	0.514573	0.257287		chr5_13916361_G_A	14.6334	2.74941		chr5_76668682_C_T	0.885242	0.442621		chr1_169169538_A_T	13.7053	2.68821		chr5_71626715_C_T	14.4996	2.74082		chrX_38287636_C_A	13.7803	2.6933		chr1_6130323_CG_C	21.417	3.10982		chr20_49025403_G_A	14.6692	2.7517		chr22_42087124_C_T	14.5185	2.74203						chr1_75734807_T_C	14.6692	2.7517		chr11_47625713_A_G	1.6852	0.8426
chr19_50725220_T_C	0.395929	0.197964		chr16_34266901_G_A	15.5173	2.80441		chr2_96861401_G_C	5.633	1.89206		chr19_17807974_CAG_C	2.19452	1.16144		chr11_71119023_G_A	15.4037	2.79751		chr11_47618877_G_C	1.28653	0.643264		chr4_40354024_C_T	1.4631	0.731549		chr6_20212179_T_C	10.594	2.45048		chr4_46083996_G_C	14.6999	2.75365		chr12_132807889_A_G	14.6793	2.75234		chr11_48153883_C_T	14.7284	2.75547		chr6_160136335_G_C	4.67611	1.73627						chr19_54875344_C_T	0.358454	0.179227		chr22_25203794_G_A	15.3755	2.79579		chr12_112894607_C_A	21.4482	3.11121						chr3_101269541_G_C	13.7712	2.69268		chr17_10498651_G_T	0.514573	0.257287		chr8_93755828_G_A	14.6334	2.74941		chr1_43181753_C_T	0.883325	0.441662		chr1_200853322_G_A	13.7053	2.68821		chr5_77030845_C_T	14.4996	2.74082		chr11_66557906_C_T	13.7771	2.69308		chr1_6142449_G_A	21.417	3.10982		chr20_56249204_G_C	14.6692	2.7517		chr22_46350401_A_G	14.5185	2.74203						chr1_90939316_G_A	14.6692	2.7517		chr20_5302677_A_C	1.67051	0.835253
chr19_50827003_T_TCA	0.395929	0.197964		chr16_48270052_A_T	15.5173	2.80441		chr20_36194224_G_A	5.633	1.89206		chr4_113373306_C_T	2.19452	1.16144		chr8_42357387_G_T	15.4037	2.7975		chrX_143720597_AT_A	1.28465	0.642324		chr11_17599671_C_T	1.4545	0.727252		chr7_107915609_G_A	10.3626	2.43033		chr16_5033292_C_T	14.6997	2.75364		chr4_186286491_G_T	14.6793	2.75234		chr11_48156010_T_C	14.7284	2.75547		chr6_163455300_A_G	4.67611	1.73627						chr19_55544138_C_T	0.358454	0.179227		chr22_37018637_CA_C	15.3755	2.79579		chr12_119825194_TG_T	21.4482	3.11121						chr13_60132956_C_G	13.7709	2.69266		chr6_30724180_C_A	0.514573	0.257287		chr2_68655228_C_A	14.6334	2.74941		chr14_77027487_CGCGGCGGCGGCGGCGGCCGCCGCTGCTGCCGCCGCCGCCGCCGCTTCCTTAGCCGACAGGGCCACTGTCTTGACCCCGACGG_C	0.882145	0.441073		chr1_62577287_T_TTATTTTTATCA	13.7053	2.68821		chr5_77344914_G_A	14.4996	2.74082		chr6_32759081_G_T	13.7696	2.69257		chr1_62121283_C_T	21.417	3.10982		chr20_58668051_A_C	14.6692	2.7517		chr2_108897098_C_A	14.5185	2.74203						chr20_1980406_C_T	14.6692	2.7517		chr13_51950132_C_T	1.66985	0.834926
chr19_50827669_G_A	0.395929	0.197964		chr16_58511532_G_A	15.5173	2.80441		chr20_54157283_G_A	5.633	1.89206		chr18_70197727_C_T	2.19147	1.16048		chr9_32493882_TC_T	15.4027	2.79745		chr6_32530123_A_G	1.27425	0.637125		chr19_43575439_C_A	1.45066	0.725331		chr11_74698676_T_TAC	8.57543	2.2592		chr2_88691738_G_A	14.6997	2.75364		chr10_113585904_G_A	14.6792	2.75233		chr11_62691294_G_A	14.7284	2.75547		chr6_35597281_C_T	4.67611	1.73627						chr19_7690217_G_A	0.358454	0.179227		chr22_50627677_A_C	15.3755	2.79579		chr12_120312490_C_CG	21.4482	3.11121						chr5_134380772_A_G	13.7709	2.69266		chr6_32581836_G_A	0.50347	0.251735		chr16_70262488_C_T	14.6333	2.7494		chr2_222221236_G_T	0.882048	0.441024		chr1_62577291_G_A	13.7053	2.68821		chr6_10877302_G_C	14.4996	2.74082		chr1_155660913_C_T	13.7684	2.69249		chr1_6254584_G_T	21.417	3.10982		chr20_967316_T_C	14.6692	2.7517		chr2_1239770_C_T	14.5185	2.74203						chr20_1980456_A_G	14.6692	2.7517		chr14_50924018_T_C	1.66985	0.834926
chr19_50980390_G_A	0.395929	0.197964		chr16_68231303_T_G	15.5173	2.80441		chr20_64001204_C_T	5.633	1.89206		chr11_31789912_CTTTTT_C	2.18596	1.15875		chr4_15481274_C_T	15.3998	2.79727		chr18_53157503_G_A	1.27302	0.636509		chr2_38071251_C_T	1.45006	0.725032		chr8_38057205_C_CA	8.10681	2.20902		chr11_64713342_C_G	14.6995	2.75363		chr10_20852649_G_A	14.6792	2.75233		chr11_6393972_ACT_A	14.7284	2.75547		chr6_73482169_C_T	4.67611	1.73627						chr19_7696825_C_T	0.358454	0.179227		chr2_240720989_A_G	15.3755	2.79579		chr12_120465626_C_A	21.4482	3.11121						chr16_1397291_T_G	13.7707	2.69265		chr2_178447508_A_AGCAAG	0.494283	0.247142		chr8_94404227_A_G	14.6333	2.7494		chr5_97177767_G_C	0.879921	0.43996		chr1_62577292_TGG_T	13.7053	2.68821		chr6_109716524_G_T	14.4996	2.74082		chr1_155660252_A_C	13.7681	2.69247		chr1_64140112_C_T	21.417	3.10982		chr20_968009_A_T	14.6692	2.7517		chr2_135113212_G_C	14.5185	2.74203						chr20_2656858_G_A	14.6692	2.7517		chr19_46412606_GCT_G	1.66985	0.834926
chr19_51713618_C_A	0.395929	0.197964		chr16_69655796_T_G	15.5173	2.80441		chr22_32043351_C_T	5.633	1.89206		chr10_113578665_C_T	2.17745	1.15608		chr5_119216983_A_G	15.3975	2.79713		chr21_43060481_G_A	1.27302	0.636509		chr8_31173019_C_T	1.45006	0.725032		chr6_7585474_G_A	7.50621	2.1408		chr20_44355805_A_G	14.6995	2.75363		chr10_26120786_T_TA	14.6792	2.75233		chr11_64635431_C_T	14.7284	2.75547		chr7_117509123_G_A	4.67611	1.73627						chr19_8073061_A_C	0.358454	0.179227		chr2_26465009_C_T	15.3755	2.79579		chr12_120579914_A_T	21.4482	3.11121						chr5_38499566_C_T	13.7707	2.69265		chr5_97177767_G_C	0.484269	0.242135		chr10_93790097_A_T	14.6332	2.7494		chrX_119469743_A_AG	0.876519	0.43826		chr1_62577297_T_TATAC	13.7053	2.68821		chr6_109791491_C_CG	14.4996	2.74082		chr12_52245501_AG_A	13.7667	2.69237		chr1_64844783_C_T	21.417	3.10982		chr21_46138899_T_G	14.6692	2.7517		chr2_166046876_A_G	14.5185	2.74203						chr20_2660127_T_C	14.6692	2.7517		chr7_95412392_CT_C	1.66985	0.834926
chr19_51717018_C_T	0.395929	0.197964		chr16_697029_C_T	15.5173	2.80441		chr22_37103347_G_A	5.633	1.89206		chr20_35630751_G_C	2.16243	1.15134		chr1_68449890_C_T	15.392	2.7968		chr1_211481277_G_A	1.26934	0.63467		chr6_7583470_G_A	1.42671	0.713356		chr9_136677510_G_A	7.50621	2.1408		chr11_22272793_T_A	14.6992	2.75361		chr10_27171010_C_T	14.6792	2.75233		chr11_65869955_C_G	14.7284	2.75547		chr7_128845255_G_A	4.67611	1.73627						chr19_8085564_G_A	0.358454	0.179227		chr2_71466895_A_G	15.3755	2.79579		chr12_121318609_C_A	21.4482	3.11121						chr12_32624424_C_G	13.7703	2.69262		chr6_32519438_C_CT	0.481312	0.240656		chr1_26913871_G_A	14.6332	2.7494		chr9_62801303_G_A	0.875672	0.437836		chr10_12094072_G_C	13.7053	2.68821		chr6_117341569_C_G	14.4996	2.74082		chr1_146164921_TG_T	13.765	2.69226		chr1_74733303_TCA_T	21.417	3.10982		chr21_46532217_G_A	14.6692	2.7517		chr2_170079926_A_G	14.5185	2.74203						chr20_33410153_C_T	14.6692	2.7517		chr9_137233909_AGAACAGCACAGCCCCGGCGGACAGGCTGCCCTGTGAGGCCCGGCCCACCCCAAGCCCCCTACACCCCCCACACTCCCCCTCACCGGCCCCTACATGGAGAG_A	1.66985	0.834926
chr19_51717160_C_T	0.395929	0.197964		chr17_35154602_G_A	15.5173	2.80441		chr22_50529698_CA_C	5.633	1.89206		chr11_119677659_C_T	2.16058	1.15075		chr4_1380692_T_TC	15.3905	2.7967		chr6_32584355_TCTTAG_T	1.2645	0.632248		chr18_53157503_G_A	1.42582	0.712909		chrX_129744009_C_T	7.50621	2.1408		chr17_8122402_G_A	14.6987	2.75357		chr10_53822149_C_CTTAA	14.6792	2.75233		chr11_66699035_C_T	14.7284	2.75547		chr7_35249981_C_A	4.67611	1.73627						chr19_8086200_C_T	0.358454	0.179227		chr2_97724314_G_A	15.3755	2.79579		chr12_121549588_C_A	21.4482	3.11121						chr7_2709730_G_C	13.7695	2.69256		chr17_80090317_C_CGGGACGCGCGCAGGCACGTGCACGAACAA	0.476484	0.238242		chr2_214781425_C_T	14.6332	2.7494		chr2_240682382_GC_G	0.87345	0.436725		chr10_12112901_T_G	13.7053	2.68821		chr6_144474673_C_T	14.4996	2.74082		chr19_57504679_A_G	13.7647	2.69224		chr1_74733308_CGGAAG_C	21.417	3.10982		chr22_23313980_C_T	14.6692	2.7517		chr2_176093536_G_T	14.5185	2.74203						chr20_35176279_C_T	14.6692	2.7517		chrX_19369214_G_A	1.66985	0.834926
chr19_51719243_G_T	0.395929	0.197964		chr17_39407860_G_A	15.5173	2.80441		chr3_131016144_C_T	5.633	1.89206		chr1_22660847_G_A	2.16058	1.15075		chr7_140924608_GC_G	15.3874	2.79651		chr16_69715020_ACACT_A	1.26244	0.631219		chr16_69715020_ACACT_A	1.41713	0.708563		chrX_71167394_G_A	7.50621	2.1408		chr8_94411306_GC_G	14.6985	2.75357		chr10_53940967_G_A	14.6792	2.75233		chr11_66700554_C_T	14.7284	2.75547		chr8_139732047_C_T	4.67611	1.73627						chr19_8087923_G_A	0.358454	0.179227		chr3_100320829_C_T	15.3755	2.79579		chr12_121575893_A_G	21.4482	3.11121						chr10_27526861_A_G	13.7693	2.69255		chr1_152664368_G_GC	0.473931	0.236966		chr5_60904795_C_T	14.6332	2.7494		chr6_32521978_GT_G	0.868279	0.434139		chr12_548234_C_T	13.7053	2.68821		chr6_144488779_T_C	14.4996	2.74082		chr1_146156624_CAGGCAGGTTG_C	13.7647	2.69224		chr1_74733334_G_GC	21.417	3.10982		chr22_25695175_G_C	14.6692	2.7517		chr2_199272389_T_G	14.5185	2.74203						chr20_36209764_G_A	14.6692	2.7517		chr5_150656633_T_A	1.65222	0.826108
chr19_51719427_C_T	0.395929	0.197964		chr17_51633547_C_T	15.5173	2.80441		chr3_146106560_G_A	5.633	1.89206		chr15_39618203_G_A	2.15637	1.14942		chr3_94061394_TG_T	15.3721	2.79558		chr16_69715025_C_G	1.26244	0.631219		chr16_69715025_C_G	1.41713	0.708563		chr1_212836041_G_A	7.20605	2.10487		chr10_68231541_T_C	14.6984	2.75356		chr10_5923687_C_T	14.6792	2.75233		chr11_66848957_A_G	14.7284	2.75547		chr9_137192446_C_G	4.67611	1.73627						chr19_8088093_C_T	0.358454	0.179227		chr3_115663869_C_T	15.3755	2.79579		chr12_122854144_T_C	21.4482	3.11121						chrX_41586941_TC_T	13.7693	2.69255		chr16_31411126_TG_T	0.473931	0.236966		chr7_107701113_G_A	14.6332	2.7494		chr11_46347688_C_A	0.857155	0.428578		chr14_50821875_C_G	13.7053	2.68821		chr6_145627610_C_T	14.4996	2.74082		chr5_151488039_G_A	13.7646	2.69223		chr1_74733336_TAG_T	21.417	3.10982		chr22_28725242_C_T	14.6692	2.7517		chr2_201726700_T_C	14.5185	2.74203						chr20_37238433_A_G	14.6692	2.7517		chr16_24898056_T_C	1.64508	0.822542
chr19_54875344_C_T	0.395929	0.197964		chr17_5363006_C_T	15.5173	2.80441		chr3_53723941_C_T	5.633	1.89206		chr7_152113292_T_C	2.15438	1.14879		chr6_43203868_TGC_T	15.3633	2.79504		chr20_41349158_GC_G	1.26244	0.631219		chr4_69594643_C_T	1.40671	0.703354		chr19_22849248_G_T	6.91206	2.06839		chr15_80932034_G_A	14.6981	2.75354		chr10_60073722_C_G	14.6792	2.75233		chr11_68425130_C_T	14.7284	2.75547		chr9_5361143_G_C	4.65326	1.73223						chr19_8088149_CA_C	0.358454	0.179227		chr3_46373543_A_G	15.3755	2.79579		chr12_123012669_C_A	21.4482	3.11121						chr11_103211884_T_C	13.7686	2.6925		chr16_31411150_TG_T	0.473931	0.236966		chr5_143214086_A_AGG	14.6331	2.74939		chrX_119470481_G_C	0.856006	0.428003		chr14_53054572_G_A	13.7053	2.68821		chr6_146386980_T_G	14.4996	2.74082		chr16_75529705_C_T	13.7643	2.69221		chr1_74733343_T_TC	21.417	3.10982		chr22_29489001_CT_C	14.6692	2.7517		chr2_201728640_C_T	14.5185	2.74203						chr20_396289_G_A	14.6692	2.7517		chr16_23348844_C_G	1.643	0.821499
chr19_55544138_C_T	0.395929	0.197964		chr17_76084049_G_C	15.5173	2.80441		chr3_58132928_G_T	5.633	1.89206		chr3_195778916_CGTGA_C	2.14981	1.14734		chr19_11233041_CA_C	15.3632	2.79504		chr8_67506804_G_C	1.25391	0.626955		chr6_52897919_T_C	1.40671	0.703354		chrX_102937329_C_CG	6.83838	2.05903		chr8_60572054_T_A	14.6978	2.75352		chr10_63207998_T_C	14.6792	2.75233		chr11_68936395_G_A	14.7284	2.75547		chr7_2545044_G_GT	4.64866	1.73142						chr19_8095374_C_T	0.358454	0.179227		chr3_51270990_G_A	15.3755	2.79579		chr12_123012698_G_T	21.4482	3.11121						chr3_193692062_G_T	13.7686	2.6925		chr16_31411178_C_T	0.473931	0.236966		chr10_27398312_CT_C	14.6331	2.74939		chr1_53327841_CA_C	0.853256	0.426628		chr16_67175053_G_A	13.7053	2.68821		chr6_152151653_C_T	14.4996	2.74082		chr8_143868189_C_T	13.7643	2.69221		chr1_74733345_T_G	21.417	3.10982		chr22_29489603_CCA_C	14.6692	2.7517		chr2_209817904_G_A	14.5185	2.74203						chr20_42472470_G_A	14.6692	2.7517		chr1_6472613_G_A	1.63896	0.819479
chr19_7690217_G_A	0.395929	0.197964		chr18_24333010_C_T	15.5173	2.80441		chr3_81578072_C_T	5.633	1.89206		chr19_54240484_G_A	2.14164	1.14474		chr6_26250358_A_C	15.3469	2.79404		chrX_6533814_CA_C	1.24917	0.624586		chr7_128846358_G_A	1.40671	0.703354		chr19_41432303_G_A	6.7823	2.05185		chr16_88436919_A_T	14.6974	2.7535		chr10_68194486_T_A	14.6792	2.75233		chr11_70485545_G_A	14.7284	2.75547		chr19_57508524_G_A	4.60713	1.72404						chr19_8095468_A_T	0.358454	0.179227		chr4_107990032_G_A	15.3755	2.79579		chr12_123937353_C_T	21.4482	3.11121						chr1_158614308_T_A	13.7685	2.6925		chr16_31411180_AG_A	0.473931	0.236966		chr12_43786544_C_A	14.633	2.74939		chr4_55609384_G_GA	0.848921	0.424461		chr18_70114589_G_T	13.7053	2.68821		chr6_152510209_G_A	14.4996	2.74082		chr5_2749684_C_G	13.764	2.69219		chr1_77581024_T_C	21.417	3.10982		chr22_29489606_GAGAAGGAAGAGGCCAAGTCCCC_G	14.6692	2.7517		chr2_209978583_G_A	14.5185	2.74203						chr20_46012447_G_A	14.6692	2.7517		chr1_9982630_G_A	1.63896	0.819479
chr19_7696825_C_T	0.395929	0.197964		chr18_31154796_C_T	15.5173	2.80441		chr4_145553871_A_G	5.633	1.89206		chr6_32521977_T_TCC	2.13365	1.1422		chr2_218400534_G_GCC	15.3408	2.79367		chrX_6533816_GTGGTTCCTCCACCTCGCTCTCCTGACTCA_G	1.24917	0.624586		chr11_20937848_C_T	1.40622	0.703108		chr16_31095331_C_CA	6.73312	2.04551		chrX_72567782_T_TA	14.6974	2.7535		chr10_71615572_C_T	14.6792	2.75233		chr11_70492375_C_T	14.7284	2.75547		chr1_172551525_C_T	4.58976	1.72094						chr19_8097288_C_A	0.358454	0.179227		chr4_3154338_C_T	15.3755	2.79579		chr12_124341926_C_T	21.4482	3.11121						chr5_134371462_G_GT	13.7653	2.69228		chr17_47847477_A_C	0.473931	0.236966		chr18_31535337_GC_G	14.633	2.74939		chr1_45331556_C_T	0.847374	0.423687		chr19_42368656_C_T	13.7053	2.68821		chr6_170285677_G_A	14.4996	2.74082		chr6_89180345_C_T	13.764	2.69219		chr1_77581026_A_G	21.417	3.10982		chr22_35416665_C_T	14.6692	2.7517		chr2_210195289_C_T	14.5185	2.74203						chr20_56249346_T_A	14.6692	2.7517		chr3_51988821_C_T	1.63896	0.819479
chr19_8073061_A_C	0.395929	0.197964		chr18_36681495_CAG_C	15.5173	2.80441		chr4_154587522_T_G	5.633	1.89206		chr1_54807907_G_T	2.12689	1.14004		chr1_214464958_C_G	15.3339	2.79324		chr15_72230974_G_C	1.24768	0.623841		chrX_6533814_CA_C	1.40197	0.700985		chr8_143072206_T_TTGAGAAGACAGCCATTGTC	6.59421	2.02739		chr13_110432362_T_C	14.6973	2.75349		chr10_76909967_G_A	14.6792	2.75233		chr11_71435397_C_T	14.7284	2.75547		chr11_72024315_G_A	4.58976	1.72094						chr19_8111112_G_A	0.358454	0.179227		chr4_6277513_C_T	15.3755	2.79579		chr12_12476897_T_C	21.4482	3.11121						chr12_80314317_A_G	13.7652	2.69227		chr3_56594027_A_G	0.468642	0.234321		chr1_47374973_G_A	14.633	2.74939		chr12_52848656_A_G	0.846293	0.423146		chr2_219606213_C_G	13.7053	2.68821		chr6_2948913_C_T	14.4996	2.74082		chr1_155660606_TG_T	13.7629	2.69212		chr1_77964254_C_T	21.417	3.10982		chr22_40411538_C_T	14.6692	2.7517		chr2_21029929_C_A	14.5185	2.74203						chr20_56249726_G_A	14.6692	2.7517		chr17_7229631_C_T	1.63532	0.817658
chr19_8085564_G_A	0.395929	0.197964		chr19_37565260_GTC_G	15.5173	2.80441		chr4_6302004_G_A	5.633	1.89206		chr14_105148416_G_A	2.11923	1.13759		chr1_111756133_C_T	15.3279	2.79287		chr3_184258315_C_T	1.23733	0.618667		chrX_6533816_GTGGTTCCTCCACCTCGCTCTCCTGACTCA_G	1.40197	0.700985		chr12_55575165_G_A	6.57666	2.02507		chr8_89947872_CT_C	14.6969	2.75346		chr10_79942005_C_A	14.6792	2.75233		chr11_75608249_C_A	14.7284	2.75547		chr12_51951836_T_G	4.58976	1.72094						chr19_8111118_C_T	0.358454	0.179227		chr5_1219109_T_C	15.3755	2.79579		chr12_12500631_G_T	21.4482	3.11121						chr5_134302589_C_A	13.7647	2.69224		chr13_95210754_C_A	0.463356	0.231678		chr2_178550010_CT_C	14.633	2.74939		chr4_103043372_A_C	0.846117	0.423058		chr3_187051269_AG_A	13.7053	2.68821		chr6_2959257_T_A	14.4996	2.74082		chr10_71716033_C_A	13.7618	2.69205		chr1_89195377_T_C	21.417	3.10982		chr22_41527375_C_CTTGGGGGCCGGGCCATCATCACCAAGAGCTT	14.6692	2.7517		chr2_210573394_A_T	14.5185	2.74203						chr20_64205608_C_T	14.6692	2.7517		chr1_183218478_C_T	1.62776	0.813882
chr19_8086200_C_T	0.395929	0.197964		chr19_39473515_C_T	15.5173	2.80441		chr5_180609028_A_G	5.633	1.89206		chr16_56882476_G_A	2.11923	1.13759		chr19_54775409_TC_T	15.3205	2.79242		chr11_124870248_G_A	1.23051	0.615256		chr5_51391173_A_G	1.39705	0.698527		chr2_15940687_G_GCCCCCCCCCC	6.56478	2.0235		chr19_49022945_TG_T	14.6964	2.75343		chr10_85729610_G_A	14.6792	2.75233		chr11_77156011_G_GC	14.7284	2.75547		chr14_58301685_G_A	4.58976	1.72094						chr19_8111142_C_T	0.358454	0.179227		chr5_151333274_AG_A	15.3755	2.79579		chr12_125086425_A_T	21.4482	3.11121						chrX_32287703_T_A	13.7643	2.69221		chr18_46557437_C_T	0.46254	0.23127		chr6_54321316_T_C	14.633	2.74939		chr13_24447185_A_G	0.840009	0.420005		chr3_38093767_C_T	13.7053	2.68821		chr6_42965316_C_T	14.4996	2.74082		chr15_45135158_A_G	13.7615	2.69202		chr1_93567820_A_T	21.417	3.10982		chr22_45547159_C_T	14.6692	2.7517		chr2_211725189_T_C	14.5185	2.74203						chr21_26000048_C_G	14.6692	2.7517		chr4_3074913_CAG_C	1.62619	0.813093
chr19_8087923_G_A	0.395929	0.197964		chr19_40371845_A_G	15.5173	2.80441		chr6_116060079_C_A	5.633	1.89206		chr21_46124919_C_T	2.11923	1.13759		chr1_16565777_C_CT	15.3189	2.79233		chr19_51034076_G_A	1.23037	0.615187		chr20_967216_G_C	1.38317	0.691587		chr21_10595988_T_C	6.54535	2.02093		chr3_33114533_G_C	14.6962	2.75342		chr10_87714147_G_C	14.6792	2.75233		chr11_77189408_C_T	14.7284	2.75547		chr3_132630456_TTAAAATA_T	4.58976	1.72094						chr19_8117257_ACACCCACCATTCTG_A	0.358454	0.179227		chr6_100453830_A_C	15.3755	2.79579		chr12_125349450_A_G	21.4482	3.11121						chr2_172480049_T_G	13.763	2.69212		chr15_43632222_C_T	0.457377	0.228689		chr14_49666343_G_A	14.6329	2.74938		chr22_19524402_G_A	0.838224	0.419112		chr4_118054267_GC_G	13.7053	2.68821		chr6_43517147_G_A	14.4996	2.74082		chr5_140829932_CG_C	13.7597	2.6919		chr1_94903475_A_T	21.417	3.10982		chr22_46535547_G_A	14.6692	2.7517		chr2_215430808_C_T	14.5185	2.74203						chr21_41741152_C_T	14.6692	2.7517		chr4_3074917_AGCAGCAGCAGCAGCAGCAACAG_A	1.62619	0.813093
chr19_8088093_C_T	0.395929	0.197964		chr19_42065229_C_A	15.5173	2.80441		chr6_73807044_C_G	5.633	1.89206		chr2_181558617_G_A	2.11923	1.13759		chr1_16565781_TG_T	15.3145	2.79206		chr5_149980428_C_T	1.23037	0.615187		chr2_210205678_C_G	1.38317	0.691587		chr14_88861332_G_C	6.53294	2.01929		chr14_94769843_T_G	14.696	2.75341		chr10_95614031_T_C	14.6792	2.75233		chr11_9993045_C_T	14.7284	2.75547		chr6_118924005_G_A	4.58976	1.72094						chr19_8118941_C_A	0.358454	0.179227		chr6_158708333_T_C	15.3755	2.79579		chr12_128801001_C_T	21.4482	3.11121						chr6_73636653_T_TA	13.7623	2.69208		chr17_50683692_G_A	0.457252	0.228626		chr7_138769179_TTC_T	14.6329	2.74938		chr1_1486611_G_A	0.836341	0.41817		chr7_23260509_G_A	13.7053	2.68821		chr6_49456210_T_C	14.4996	2.74082		chrX_7843723_CTGGAGGAACCACTGAGTCAGGA_C	13.7564	2.69168		chr10_102258987_G_T	21.417	3.10982		chr22_46535550_G_A	14.6692	2.7517		chr2_216477178_G_A	14.5185	2.74203						chr21_41743911_A_G	14.6692	2.7517		chr16_88837689_A_C	1.61471	0.807355
chr19_8088149_CA_C	0.395929	0.197964		chr19_52613685_ACTCAT_A	15.5173	2.80441		chr8_22123706_G_A	5.633	1.89206		chr8_143922808_C_T	2.11923	1.13759		chr6_98835125_C_CG	15.2805	2.78997		chr1_181049076_G_A	1.22124	0.610619		chr6_32394744_C_A	1.36957	0.684785		chr6_54320643_G_A	6.53294	2.01929		chr9_133110425_G_A	14.6956	2.75338		chr10_95653306_TG_T	14.6792	2.75233		chr12_100380876_C_T	14.7284	2.75547		chr17_80251368_G_A	4.58173	1.7195						chr19_8123482_G_A	0.358454	0.179227		chr7_150998588_C_T	15.3755	2.79579		chr12_131849981_G_A	21.4482	3.11121						chrX_66028083_C_A	13.7618	2.69205		chrX_70258582_C_T	0.455629	0.227814		chr9_77283546_G_C	14.6328	2.74937		chr9_135549839_G_GC	0.832488	0.416244		chr8_10607169_C_T	13.7053	2.68821		chr6_51748431_T_TGTCAC	14.4996	2.74082		chr21_6460276_AT_A	13.7563	2.69167		chr10_102470802_G_T	21.417	3.10982		chr22_50218373_GCA_G	14.6692	2.7517		chr2_233264968_G_A	14.5185	2.74203						chr21_44893421_C_T	14.6692	2.7517		chr1_220190428_G_A	1.61471	0.807355
chr19_8095374_C_T	0.395929	0.197964		chr19_52613770_TACATTA_T	15.5173	2.80441		chr8_93923179_G_A	5.633	1.89206		chr8_142682113_G_A	2.10659	1.13353		chr5_176629816_C_A	15.2551	2.78841		chr4_2904980_G_T	1.21511	0.607556		chr11_5755254_A_T	1.36929	0.684645		chr10_26096683_G_A	6.52042	2.01762		chr16_89191867_C_CG	14.6954	2.75337		chr10_99813070_G_A	14.6792	2.75233		chr12_101761630_G_A	14.7284	2.75547		chr17_82060026_C_T	4.57897	1.719						chr19_8133041_A_AG	0.358454	0.179227		chr7_2539577_C_T	15.3755	2.79579		chr12_132642586_C_T	21.4482	3.11121						chr12_62349221_GTC_G	13.7617	2.69204		chr9_20717415_G_A	0.452502	0.226251		chr1_183560096_C_G	14.6328	2.74937		chr20_32943738_C_T	0.825415	0.412707		chr8_143429785_GGT_G	13.7053	2.68821		chr6_51748433_A_AAT	14.4996	2.74082		chr10_123137528_G_A	13.7556	2.69163		chr10_110112795_G_T	21.417	3.10982		chr22_50243763_G_A	14.6692	2.7517		chr2_38070948_C_T	14.5185	2.74203						chr21_44900460_G_A	14.6692	2.7517		chr3_30650379_G_GA	1.61471	0.807355
chr19_8095468_A_T	0.395929	0.197964		chr19_55186463_C_A	15.5173	2.80441		chr1_16707420_C_A	5.60881	1.8884		chr3_142359917_C_T	2.08155	1.12543		chr22_19981310_C_T	15.2424	2.78762		chr2_26477447_C_T	1.21182	0.605909		chr16_28477623_G_T	1.36462	0.682309		chr12_52675442_TCCGGAGCCGTAGCTGCTACC_T	6.52042	2.01762		chr19_13208808_TG_T	14.6954	2.75336		chr11_108307914_C_T	14.6792	2.75233		chr12_109167935_A_G	14.7284	2.75547		chr10_15016903_C_T	4.56257	1.71606						chr19_8138194_T_TG	0.358454	0.179227		chr7_75985934_G_C	15.3755	2.79579		chr12_132642725_T_C	21.4482	3.11121						chr20_50935136_G_A	13.7602	2.69193		chr16_20790685_C_G	0.443701	0.221851		chr3_196069501_C_A	14.6328	2.74937		chr9_21207038_A_T	0.821851	0.410925		chr8_144311367_G_A	13.7053	2.68821		chr6_55794345_T_C	14.4996	2.74082		chr5_140848769_C_T	13.7536	2.69149		chr10_110894169_C_A	21.417	3.10982		chr2_120968810_G_A	14.6692	2.7517		chr2_43918269_A_C	14.5185	2.74203						chr21_44903427_A_C	14.6692	2.7517		chr4_55482360_G_C	1.61216	0.80608
chr19_8097288_C_A	0.395929	0.197964		chr19_5915054_GC_G	15.5173	2.80441		chr7_20785525_C_CCG	5.58162	1.88428		chr2_126899285_C_T	2.07972	1.12484		chr17_45475326_C_T	15.227	2.78667		chr7_103565380_G_C	1.21182	0.605909		chr6_43520104_C_T	1.36462	0.682309		chr16_5072013_C_T	6.52042	2.01762		chr12_110340977_G_C	14.6953	2.75336		chr11_111836277_A_C	14.6792	2.75233		chr12_109201594_G_A	14.7284	2.75547		chr10_100069730_T_C	4.55582	1.71485						chr19_8147339_G_A	0.358454	0.179227		chr8_133238969_T_A	15.3755	2.79579		chr12_132657381_T_A	21.4482	3.11121						chr1_62598774_CA_C	13.7599	2.69191		chr1_53327838_CTG_C	0.43981	0.219905		chr3_196069502_C_G	14.6328	2.74937		chr8_100706737_G_A	0.821228	0.410614		chr8_144312185_T_TC	13.7053	2.68821		chr7_101215098_C_G	14.4996	2.74082		chr2_107859516_G_T	13.7532	2.69146		chr10_1124986_G_T	21.417	3.10982		chr2_127428560_G_A	14.6692	2.7517		chr2_43982300_C_T	14.5185	2.74203						chr21_46112819_G_A	14.6692	2.7517		chr12_63664058_CA_C	1.61031	0.805155
chr19_8111112_G_A	0.395929	0.197964		chr1_112456540_G_A	15.5173	2.80441		chr19_51646721_A_AC	5.56717	1.88208		chr15_23022155_G_A	2.07905	1.12462		chrX_129929502_TG_T	15.2159	2.78599		chr2_178447504_C_CATTAAGGGGTCAGGAACTGCAAAG	1.20697	0.603485		chr15_43234894_A_G	1.36002	0.680008		chr16_78109788_C_G	6.52042	2.01762		chr12_108623709_TC_T	14.6952	2.75336		chr11_119343845_GCTGGT_G	14.6792	2.75233		chr12_112911209_C_A	14.7284	2.75547		chr10_43375710_G_A	4.50832	1.70626						chr19_8316569_G_A	0.358454	0.179227		chr8_133239038_C_T	15.3755	2.79579		chr12_132668482_A_G	21.4482	3.11121						chr22_50720801_C_T	13.7594	2.69188		chr19_46623592_G_A	0.437282	0.218641		chr7_144623215_G_C	14.6327	2.74936		chr8_100706740_C_T	0.821228	0.410614		chr9_83859239_G_T	13.7053	2.68821		chr7_103539222_C_T	14.4996	2.74082		chr2_107870940_CT_C	13.7525	2.69141		chr10_114547717_G_A	21.417	3.10982		chr2_127632379_C_T	14.6692	2.7517		chr2_44312707_G_T	14.5185	2.74203						chr21_46154187_C_T	14.6692	2.7517		chr11_102594759_T_A	1.60871	0.804356
chr19_8111118_C_T	0.395929	0.197964		chr1_114587887_A_G	15.5173	2.80441		chr12_9253643_GC_G	5.55648	1.88045		chr16_375194_G_C	2.07905	1.12462		chr20_47651088_AG_A	15.2138	2.78586		chr5_163469644_C_T	1.20593	0.602964		chr15_40407805_GTT_G	1.3553	0.677651		chr17_6433927_C_T	6.52042	2.01762		chr16_2297352_G_C	14.6952	2.75336		chr11_121162325_T_C	14.6792	2.75233		chr12_117330928_G_A	14.7284	2.75547		chr2_222695267_AG_A	4.50832	1.70626						chr19_8316622_G_T	0.358454	0.179227		chr8_143727282_G_A	15.3755	2.79579		chr12_132673190_T_C	21.4482	3.11121						chr7_140924610_C_CGGGGGGGGGGGGGGGGGGGGGGG	13.7588	2.69184		chr1_149813593_G_C	0.434403	0.217201		chr12_39369791_GT_G	14.6326	2.74936		chr1_26282374_ACC_A	0.819801	0.409901		chr9_85592613_C_T	13.7053	2.68821		chr7_107710086_T_C	14.4996	2.74082		chr20_3072081_T_C	13.7518	2.69137		chr10_119904129_G_A	21.417	3.10982		chr2_148489686_G_T	14.6692	2.7517		chr2_46909047_T_C	14.5185	2.74203						chr22_19041219_G_A	14.6692	2.7517		chr17_80090264_C_CA	1.60355	0.801777
chr19_8111142_C_T	0.395929	0.197964		chr1_149913354_G_T	15.5173	2.80441		chr2_227121148_C_T	5.54553	1.87878		chr17_63961242_T_C	2.07905	1.12462		chr16_11876129_G_A	15.2107	2.78567		chr6_32974578_C_G	1.20006	0.60003		chrX_38106771_C_T	1.35145	0.675726		chr19_40233877_C_G	6.52042	2.01762		chr9_104786346_A_G	14.6952	2.75336		chr11_1226680_G_A	14.6792	2.75233		chr12_120737960_C_T	14.7284	2.75547		chr1_1520189_G_A	4.5025	1.7052						chr1_10416998_T_G	0.358454	0.179227		chr8_143932810_G_A	15.3755	2.79579		chr12_132676617_T_C	21.4482	3.11121						chr15_100575034_G_GT	13.758	2.69179		chr1_228457633_T_C	0.434403	0.217201		chr8_22120341_C_G	14.6326	2.74936		chr15_83008518_C_CA	0.817969	0.408984		chr5_141573815_GA_G	13.7051	2.6882		chr7_107783032_C_A	14.4996	2.74082		chr11_67639765_TC_T	13.7504	2.69127		chr10_119932219_G_A	21.417	3.10982		chr2_151561110_T_C	14.6692	2.7517		chr2_88124520_C_T	14.5185	2.74203						chr22_26453271_T_A	14.6692	2.7517		chr19_41432303_G_A	1.60074	0.80037
