## Supplemental Tables for "Dissecting the functional landscape of rare diseases through genomic variation in a heterogeneous cohort of 11,000 patients" (part 3 of 3)

### Sheet: Supp_Table_3 (continued)
SUPPLEMENTARY TABLE S3: DAPVs per Level-2 disease (VDAS>0)
chr19_8117257_ACACCCACCATTCTG_A	0.395929	0.197964		chr1_151170519_G_A	15.5173	2.80441		chr2_233713130_GC_G	5.54553	1.87878		chr1_209617996_G_A	2.07905	1.12462		chr1_156311180_G_A	15.2015	2.7851		chr1_173910684_TA_T	1.1935	0.596749		chr14_61720494_G_C	1.34175	0.670877		chr1_43181564_T_C	6.52042	2.01762		chr9_104786348_C_T	14.6952	2.75336		chr11_124870170_C_G	14.6792	2.75233		chr12_132714867_ACT_A	14.7284	2.75547		chr1_161591215_T_C	4.5025	1.7052						chr1_10419490_C_T	0.358454	0.179227		chr8_144506314_C_T	15.3755	2.79579		chr12_132748164_A_G	21.4482	3.11121						chr15_73377129_CTG_C	13.7571	2.69173		chr11_63166114_AC_A	0.434403	0.217201		chr1_173828356_G_A	14.6326	2.74936		chr1_26282377_GGGACTGGGGCCGGGACCGGGACCGGGAC_G	0.816647	0.408323		chr1_62577274_TACAGA_T	13.7051	2.68819		chr7_107986209_C_T	14.4996	2.74082		chr1_149390802_A_AGGCGGGGC	13.7504	2.69127		chr10_123162415_T_C	21.417	3.10982		chr2_151667899_CT_C	14.6692	2.7517		chr3_115676430_A_T	14.5185	2.74203						chr22_35416701_G_A	14.6692	2.7517		chr2_232329817_GT_G	1.60052	0.800259
chr19_8118941_C_A	0.395929	0.197964		chr1_154334196_C_T	15.5173	2.80441		chr8_38414586_TCAAATAATGCCTCG_T	5.54553	1.87878		chr22_24523618_G_A	2.07905	1.12462		chr7_86839811_A_G	15.1843	2.78404		chr11_64754024_G_A	1.18895	0.594477		chr2_232535158_G_A	1.34175	0.670877		chr7_98893799_C_T	6.52042	2.01762		chr9_130489345_C_T	14.6952	2.75336		chr11_12883051_C_G	14.6792	2.75233		chr12_132718104_C_T	14.7284	2.75547		chr10_42830304_C_A	4.5025	1.7052						chr1_111416358_A_AG	0.358454	0.179227		chr9_121023445_T_C	15.3755	2.79579		chr12_15109300_G_T	21.4482	3.11121						chr9_37422517_ACC_A	13.7567	2.6917		chr17_10492569_C_A	0.434403	0.217201		chr2_168017075_T_C	14.6326	2.74936		chr7_142812761_G_A	0.811219	0.40561		chr1_62577300_C_T	13.7051	2.68819		chr7_111755543_C_T	14.4996	2.74082		chr2_107854628_C_T	13.75	2.69124		chr10_131945304_A_G	21.417	3.10982		chr2_162288311_G_A	14.6692	2.7517		chr3_121781789_C_T	14.5185	2.74203						chr22_41177221_G_A	14.6692	2.7517		chr17_16948873_A_G	1.59546	0.797732
chr19_8118998_G_A	0.395929	0.197964		chr1_15922291_T_C	15.5173	2.80441		chr8_38414603_T_TC	5.54553	1.87878		chr5_147881560_G_A	2.07905	1.12462		chr10_118594217_C_T	15.1623	2.78268		chr6_89269147_C_T	1.18895	0.594477		chr3_56621593_A_G	1.33084	0.665421		chr8_143925220_G_A	6.52042	2.01762		chr11_66523872_T_A	14.6951	2.75335		chr11_20114605_G_A	14.6792	2.75233		chr12_18705260_T_G	14.7284	2.75547		chr17_10513822_A_G	4.5025	1.7052						chr1_111485819_GCAAATGATGAGAA_G	0.358454	0.179227		chr10_18539590_G_C	15.3754	2.79578		chr12_1783955_C_A	21.4482	3.11121						chr3_9934419_G_A	13.7563	2.69167		chr3_137764948_G_A	0.434403	0.217201		chr6_123267737_G_A	14.6326	2.74936		chr13_25096959_A_AT	0.810409	0.405205		chr10_35029505_G_T	13.7051	2.68819		chr7_11407380_A_G	14.4996	2.74082		chr17_10505886_GT_G	13.7495	2.69121		chr10_132117384_A_G	21.417	3.10982		chr2_168140743_G_A	14.6692	2.7517		chr3_123640319_T_C	14.5185	2.74203						chr22_43161109_T_TC	14.6692	2.7517		chr19_54221348_C_CACTG	1.59532	0.797658
chr19_8123482_G_A	0.395929	0.197964		chr1_167127444_T_TA	15.5173	2.80441		chr8_38414606_C_CGT	5.54553	1.87878		chr8_10622985_G_A	2.07905	1.12462		chr10_92463748_T_C	15.1623	2.78268		chr5_51391173_A_G	1.18668	0.593338		chr1_114688633_G_A	1.32647	0.663236		chr8_143925596_G_A	6.52042	2.01762		chr2_72134790_C_T	14.6951	2.75335		chr11_4074627_G_C	14.6792	2.75233		chr12_1885043_T_C	14.7284	2.75547		chr5_168244598_G_A	4.5025	1.7052						chr1_111485835_GAC_G	0.358454	0.179227		chr10_20828619_C_T	15.3754	2.79578		chr12_21471582_C_A	21.4482	3.11121						chr11_86022373_T_C	13.7559	2.69164		chr3_98132742_AG_A	0.434403	0.217201		chr7_15390671_C_G	14.6326	2.74936		chr15_90220987_G_A	0.8043	0.40215		chr11_17606126_C_T	13.7051	2.68819		chr7_11447241_C_T	14.4996	2.74082		chr16_28593560_A_C	13.7489	2.69117		chr10_15213952_C_A	21.417	3.10982		chr2_168927301_A_G	14.6692	2.7517		chr3_13819044_T_G	14.5185	2.74203						chr22_49799053_C_T	14.6692	2.7517		chr17_8149277_G_C	1.58496	0.792481
chr19_8138194_T_TG	0.395929	0.197964		chr1_168096894_C_G	15.5173	2.80441		chr19_13115992_C_G	5.53294	1.87686		chr9_128504810_C_G	2.07905	1.12462		chr11_57802139_G_T	15.1623	2.78268		chr7_142772154_G_T	1.17774	0.588872		chr2_15940685_CGG_C	1.31964	0.659818		chr8_143925800_C_T	6.52042	2.01762		chr11_103199406_G_GA	14.6949	2.75334		chr11_5233985_A_T	14.6792	2.75233		chr12_197973_A_G	14.7284	2.75547		chr11_108247072_G_A	4.46186	1.69779						chr1_111500075_T_A	0.358454	0.179227		chr10_60213456_C_G	15.3754	2.79578		chr12_21477885_A_G	21.4482	3.11121						chr4_65669724_G_A	13.7555	2.69162		chr3_98168780_GT_G	0.434403	0.217201		chr14_78967215_C_A	14.6324	2.74934		chr1_37557715_C_T	0.802789	0.401394		chr17_31988334_C_G	13.7051	2.68819		chr7_117530983_G_A	14.4996	2.74082		chr20_21396117_A_G	13.7471	2.69105		chr10_16752549_G_GCCGCCCCCGCGCTGCAGCCCAGCCAGGCCGCGCC	21.417	3.10982		chr2_177521327_A_G	14.6692	2.7517		chr3_165830067_C_T	14.5185	2.74203						chr2_127428474_T_C	14.6692	2.7517		chr2_178014454_G_A	1.58496	0.792481
chr19_8147339_G_A	0.395929	0.197964		chr1_174221120_CAAAT_C	15.5173	2.80441		chr2_27056723_G_A	5.53282	1.87684		chr9_133708315_C_T	2.07905	1.12462		chr12_121253385_C_G	15.1623	2.78268		chr14_61720494_G_C	1.17092	0.58546		chr2_171554643_G_A	1.31925	0.659623		chr10_103458219_C_T	6.50779	2.01594		chr2_156330170_G_A	14.6949	2.75334		chr11_65870222_C_T	14.6792	2.75233		chr12_197976_A_T	14.7284	2.75547		chr9_133256189_C_T	4.44522	1.69474						chr1_111503112_G_T	0.358454	0.179227		chr11_120986204_C_T	15.3754	2.79578		chr12_26976278_GA_G	21.4482	3.11121						chr18_47247174_CG_C	13.7548	2.69157		chrX_145255698_GC_G	0.434403	0.217201		chr2_178751956_AT_A	14.6323	2.74934		chr5_73123440_T_C	0.802789	0.401394		chr19_42356793_C_T	13.7051	2.68819		chr7_122118399_G_A	14.4996	2.74082		chr19_3381980_A_C	13.7466	2.69101		chr10_25598253_T_TGG	21.417	3.10982		chr2_178649816_C_A	14.6692	2.7517		chr3_185534895_A_G	14.5185	2.74203						chr2_148458811_C_A	14.6692	2.7517		chr6_161785820_G_A	1.58496	0.792481
chr19_8316569_G_A	0.395929	0.197964		chr1_182939234_A_AT	15.5173	2.80441		chr5_52932103_C_T	5.53282	1.87684		chr9_328077_G_A	2.07905	1.12462		chr15_28274441_T_A	15.1623	2.78268		chr17_4814479_G_T	1.17092	0.58546		chr1_45507544_T_TA	1.30149	0.650745		chr10_104034329_C_T	6.50779	2.01594		chr15_65198559_G_T	14.6948	2.75333		chr11_66526777_C_T	14.6792	2.75233		chr12_21205951_C_T	14.7284	2.75547		chr1_150558060_C_T	4.44478	1.69466						chr1_111759440_T_G	0.358454	0.179227		chr11_95850749_C_CCTGCCTT	15.3754	2.79578		chr12_30710458_T_C	21.4482	3.11121						chr20_33443480_GC_G	13.7544	2.69154		chr9_76502854_C_G	0.431206	0.215603		chr9_77283622_A_G	14.6323	2.74934		chr6_32521980_CT_C	0.801632	0.400816		chr3_12167300_G_A	13.7051	2.68819		chr7_128028867_C_G	14.4996	2.74082		chr1_1462651_TC_T	13.7425	2.69073		chr10_28682295_G_T	21.417	3.10982		chr2_178721959_GTT_G	14.6692	2.7517		chr3_188609794_T_C	14.5185	2.74203						chr2_151546364_C_T	14.6692	2.7517		chr9_127813236_C_T	1.55969	0.779843
chr19_8316622_G_T	0.395929	0.197964		chr1_208027296_G_A	15.5173	2.80441		chr19_17455671_CTCCT_C	5.52851	1.87618		chrX_153743029_G_A	2.07509	1.12333		chr15_41507241_AGG_A	15.1623	2.78268		chr12_11091330_C_T	1.16974	0.584872		chr7_143330817_G_A	1.30149	0.650745		chr10_112175708_C_T	6.50779	2.01594		chr15_68211853_C_T	14.6947	2.75332		chr11_66721125_G_A	14.6792	2.75233		chr12_21604504_A_G	14.7284	2.75547		chr1_20709714_C_T	4.44478	1.69466						chr1_111759508_A_AC	0.358454	0.179227		chr12_108623718_GCTGGTGCAGTGGTCTGTGCCTCC_G	15.3754	2.79578		chr12_31984709_C_T	21.4482	3.11121						chr1_62442277_A_G	13.7539	2.69151		chr19_32999679_G_A	0.430542	0.215271		chr4_121845631_TGAGAAGAC_T	14.6322	2.74933		chr3_128904079_G_A	0.80049	0.400245		chr3_152445519_GC_G	13.7051	2.68819		chr7_139955571_G_T	14.4996	2.74082		chr18_12325183_G_C	13.7419	2.69069		chr10_32346800_G_T	21.417	3.10982		chr2_181677888_G_T	14.6692	2.7517		chr3_191361137_G_A	14.5185	2.74203						chr2_168181994_C_T	14.6692	2.7517		chr12_54183934_G_A	1.55582	0.777908
chr1_10416998_T_G	0.395929	0.197964		chr1_220020214_G_A	15.5173	2.80441		chr11_15221513_G_A	5.5058	1.87269		chr13_99982759_A_C	2.06914	1.1214		chr15_90878266_C_G	15.1623	2.78268		chr16_90060585_A_G	1.16727	0.583636		chr20_37047109_G_A	1.28859	0.644296		chr10_18500840_G_A	6.50779	2.01594		chr16_47499860_G_C	14.6947	2.75332		chr11_69054725_G_A	14.6792	2.75233		chr12_45403449_G_T	14.7284	2.75547		chr1_23559282_A_T	4.44478	1.69466						chr1_111760720_C_A	0.358454	0.179227		chr13_113731332_C_T	15.3754	2.79578		chr12_3826177_AG_A	21.4482	3.11121						chr1_40784103_GC_G	13.7539	2.69151		chr17_41422807_G_A	0.42958	0.21479		chr1_99864583_C_T	14.6321	2.74933		chr22_24183189_G_T	0.799722	0.399861		chr4_150735350_T_C	13.7051	2.68819		chr7_142957972_A_G	14.4996	2.74082		chr19_40875857_C_T	13.7383	2.69045		chr10_32346855_G_C	21.417	3.10982		chr2_182982866_T_C	14.6692	2.7517		chr3_193614983_T_G	14.5185	2.74203						chr2_168182021_C_T	14.6692	2.7517		chr19_41012316_T_C	1.55582	0.777908
chr1_10419490_C_T	0.395929	0.197964		chr1_244378609_C_T	15.5173	2.80441		chr13_37584808_G_A	5.48471	1.86945		chr1_109739889_A_G	2.06228	1.11916		chr16_82068277_C_T	15.1623	2.78268		chr9_92517704_G_A	1.14869	0.574345		chr14_58365301_G_A	1.28458	0.64229		chr10_26166069_AC_A	6.50779	2.01594		chr18_34875242_C_G	14.6947	2.75332		chr11_7089922_C_T	14.6792	2.75233		chr12_47844928_G_A	14.7284	2.75547		chr1_23796927_G_A	4.44478	1.69466						chr1_111761239_G_A	0.358454	0.179227		chr14_50937800_C_T	15.3754	2.79578		chr12_41572757_G_T	21.4482	3.11121						chr6_116003877_C_A	13.7534	2.69148		chr17_41439232_G_A	0.416373	0.208186		chr2_31383758_CG_C	14.6321	2.74933		chr10_125003381_AC_A	0.799671	0.399836		chr4_150806382_C_T	13.7051	2.68819		chr7_2225505_G_A	14.4996	2.74082		chr9_42188882_GA_G	13.7335	2.69012		chr10_35207033_T_C	21.417	3.10982		chr2_189039490_A_T	14.6692	2.7517		chr3_193637997_GA_G	14.5185	2.74203						chr2_178731304_C_A	14.6692	2.7517		chr8_10608277_G_A	1.54925	0.774623
chr1_109656423_G_T	0.395929	0.197964		chr1_248099605_TC_T	15.5173	2.80441		chr15_22903715_G_C	5.48471	1.86945		chr12_70353913_TA_T	2.05517	1.11684		chr17_43814068_C_T	15.1623	2.78268		chr7_99836454_TA_T	1.14791	0.573953		chr4_73455292_T_C	1.27526	0.637629		chr10_26168790_G_A	6.50779	2.01594		chr20_63350423_C_T	14.6947	2.75332		chr11_74003920_C_T	14.6792	2.75233		chr12_47974258_G_A	14.7284	2.75547		chr1_54871547_C_T	4.44478	1.69466						chr1_111761256_T_TA	0.358454	0.179227		chr15_44626465_C_T	15.3754	2.79578		chr12_4543903_A_G	21.4482	3.11121						chr3_398284_A_G	13.7534	2.69147		chr6_32521966_C_CTG	0.411318	0.205659		chr4_121845641_G_GA	14.6321	2.74933		chr1_248362336_CA_C	0.799035	0.399517		chr8_41974814_C_T	13.7051	2.68819		chr7_27182948_C_T	14.4996	2.74082		chr19_54337455_GT_G	13.7313	2.68997		chr10_52282229_C_A	21.417	3.10982		chr2_206127933_A_G	14.6692	2.7517		chr3_193643996_G_A	14.5185	2.74203						chr2_189065042_G_C	14.6692	2.7517		chr12_6018667_T_C	1.54848	0.774241
chr1_111416358_A_AG	0.395929	0.197964		chr1_27759584_A_T	15.5173	2.80441		chr19_48499557_CG_C	5.48471	1.86945		chr3_42219584_G_A	2.04851	1.11465		chr17_8263814_G_A	15.1623	2.78268		chr7_117509093_G_A	1.14069	0.570346		chr20_3681931_ACTGGC_A	1.27379	0.636893		chr10_58388269_A_G	6.50779	2.01594		chr7_8071129_A_C	14.6947	2.75332		chr11_764422_C_T	14.6792	2.75233		chr12_48966397_G_A	14.7284	2.75547		chr10_5102637_GAC_G	4.44478	1.69466						chr1_111766237_G_C	0.358454	0.179227		chr16_1209155_C_T	15.3754	2.79578		chr12_45851936_C_A	21.4482	3.11121						chrX_68197241_G_A	13.7534	2.69147		chr11_68774781_CAA_C	0.406904	0.203452		chr4_143699957_ACG_A	14.6321	2.74933		chr9_137205865_C_G	0.792672	0.396336		chr8_69755559_G_A	13.7051	2.68819		chr7_48352288_C_T	14.4996	2.74082		chr17_10457699_C_A	13.7295	2.68985		chr10_60784842_C_T	21.417	3.10982		chr2_216432761_A_C	14.6692	2.7517		chr3_3026248_G_A	14.5185	2.74203						chr2_209730315_G_A	14.6692	2.7517		chr2_168456464_G_A	1.547	0.773502
chr1_111485819_GCAAATGATGAGAA_G	0.395929	0.197964		chr1_29284841_G_T	15.5173	2.80441		chr21_44499914_C_T	5.48471	1.86945		chr12_54182596_G_A	2.04768	1.11438		chr18_32210543_TG_T	15.1623	2.78268		chr7_128840130_G_A	1.13115	0.565575		chr1_181049076_G_A	1.26974	0.634872		chr10_68197398_C_A	6.50779	2.01594		chr12_52319151_C_A	14.6946	2.75332		chr11_77192094_T_C	14.6792	2.75233		chr12_49330501_AC_A	14.7284	2.75547		chr12_21274572_G_C	4.44478	1.69466						chr1_12021811_C_T	0.358454	0.179227		chr16_1217994_C_T	15.3754	2.79578		chr12_48345372_C_T	21.4482	3.11121						chr18_3176087_T_C	13.7531	2.69145		chr9_117666_T_C	0.397068	0.198534		chr1_151405764_G_A	14.632	2.74932		chr6_167298071_G_C	0.791473	0.395737		chr9_132725925_C_A	13.7051	2.68819		chr7_55181464_G_T	14.4996	2.74082		chr3_175755288_C_T	13.7283	2.68977		chr10_68394336_C_A	21.417	3.10982		chr2_218342015_C_T	14.6692	2.7517		chr3_36996672_A_G	14.5185	2.74203						chr2_218814623_C_T	14.6692	2.7517		chr12_111598976_TGTTGCTGCTGC_T	1.54369	0.771843
chr1_111485835_GAC_G	0.395929	0.197964		chr1_32207930_A_AC	15.5173	2.80441		chr3_147391070_C_A	5.48471	1.86945		chr17_10632522_G_A	2.04768	1.11438		chr19_11617625_T_A	15.1623	2.78268		chr8_67483807_C_T	1.13115	0.565575		chr5_52905892_C_T	1.26595	0.632976		chr10_71810550_C_T	6.50779	2.01594		chr16_72014500_C_T	14.6945	2.75331		chr11_9060515_G_A	14.6792	2.75233		chr12_50678871_C_T	14.7284	2.75547		chr14_81092547_C_G	4.44478	1.69466						chr1_12022302_C_T	0.358454	0.179227		chr16_18838676_G_C	15.3754	2.79578		chr12_48823399_A_G	21.4482	3.11121						chr18_3176072_C_A	13.7529	2.69144		chr16_14482347_G_A	0.395929	0.197964		chr7_155458961_C_G	14.632	2.74932		chr6_32581647_C_T	0.791001	0.3955		chr9_135755159_G_A	13.7051	2.68819		chr7_78256194_G_A	14.4996	2.74082		chr4_73837096_T_C	13.7283	2.68977		chr10_68422247_A_T	21.417	3.10982		chr2_219635367_G_A	14.6692	2.7517		chr3_38718710_A_C	14.5185	2.74203						chr2_232771116_C_G	14.6692	2.7517		chr19_54574392_G_GAC	1.53609	0.768043
chr1_111500075_T_A	0.395929	0.197964		chr1_33567670_C_G	15.5173	2.80441		chr3_25739640_C_G	5.48471	1.86945		chr5_42711274_G_A	2.04768	1.11438		chr19_2273061_A_G	15.1623	2.78268		chr6_75914821_G_A	1.13065	0.565326		chr3_12004684_GCCTC_G	1.26589	0.632947		chr10_77984294_G_C	6.50779	2.01594		chr22_46356846_C_T	14.6944	2.7533		chr11_95849738_T_C	14.6792	2.75233		chr12_52362299_T_A	14.7284	2.75547		chr15_42729080_C_T	4.44478	1.69466						chr1_12031270_G_A	0.358454	0.179227		chr17_58651874_A_G	15.3754	2.79578		chr12_48922137_CT_C	21.4482	3.11121						chrX_49249261_A_C	13.7529	2.69144		chr17_48607952_TG_T	0.395929	0.197964		chr7_18629348_A_C	14.632	2.74932		chr6_132538470_A_T	0.790334	0.395167		chr17_43533186_C_T	13.7049	2.68818		chr7_80646789_G_A	14.4996	2.74082		chr14_105466426_A_AGGGGGGGG	13.7252	2.68956		chr10_68422313_A_G	21.417	3.10982		chr2_227702251_C_A	14.6692	2.7517		chr3_49024759_C_T	14.5185	2.74203						chr2_239115088_G_A	14.6692	2.7517		chr20_49524089_C_T	1.53292	0.766458
chr1_111503112_G_T	0.395929	0.197964		chr1_39084253_G_A	15.5173	2.80441		chr19_45770204_C_CCAGCAGCAGCAGCAGCAGCAGCAGCAGCAGCAG	5.45349	1.86462		chr9_2718782_T_C	2.04768	1.11438		chr1_222654741_A_G	15.1623	2.78268		chr1_46260853_C_T	1.12903	0.564517		chr12_66455468_G_A	1.26232	0.631159		chr10_85856030_T_A	6.50779	2.01594		chr2_233618064_A_AT	14.6944	2.7533		chr12_109174157_CT_C	14.6792	2.75233		chr12_52647846_G_C	14.7284	2.75547		chr15_74338603_C_T	4.44478	1.69466						chr1_1212066_GT_G	0.358454	0.179227		chr19_2251682_G_A	15.3754	2.79578		chr12_50058990_C_G	21.4482	3.11121						chr7_107767828_C_T	13.7529	2.69144		chr20_21512217_G_T	0.395929	0.197964		chr17_58271668_G_A	14.6318	2.74931		chr7_12523234_G_GA	0.79006	0.39503		chr2_106830129_C_T	13.7049	2.68818		chr7_97854586_G_A	14.4996	2.74082		chr14_105449382_G_T	13.7241	2.68949		chr10_68422520_C_T	21.417	3.10982		chr2_232531555_G_A	14.6692	2.7517		chr3_51064479_G_A	14.5185	2.74203						chr2_25240400_G_A	14.6692	2.7517		chr3_123708870_C_A	1.53292	0.766458
chr1_111759440_T_G	0.395929	0.197964		chr1_45342529_C_A	15.5173	2.80441		chr6_32027359_GC_G	5.43972	1.86248		chr1_159815623_C_T	2.04287	1.1128		chr1_86441460_G_C	15.1623	2.78268		chr17_69194395_AACAG_A	1.12681	0.563403		chr3_4418071_C_G	1.26232	0.631159		chr10_93634795_A_G	6.50779	2.01594		chr6_31965856_G_A	14.6943	2.7533		chr12_109174195_C_T	14.6792	2.75233		chr12_53308088_CGA_C	14.7284	2.75547		chr15_83890177_C_T	4.44478	1.69466						chr1_1213018_G_GTAGCTGT	0.358454	0.179227		chr19_50281664_G_A	15.3754	2.79578		chr12_51190306_A_G	21.4482	3.11121						chr5_71646226_C_T	13.7527	2.69143		chr20_21512305_A_G	0.395929	0.197964		chr4_55425441_T_TC	14.6318	2.74931		chr20_19975667_G_A	0.788779	0.39439		chr7_138580694_G_GGTAA	13.7049	2.68818		chr8_101644150_C_T	14.4996	2.74082		chr14_105466427_GACCCACCCCC_G	13.7235	2.68944		chr10_68422730_T_C	21.417	3.10982		chr2_232540072_C_T	14.6692	2.7517		chr3_58102260_G_A	14.5185	2.74203						chr2_25240715_G_A	14.6692	2.7517		chr6_32530182_G_GAA	1.51167	0.755833
chr1_111759508_A_AC	0.395929	0.197964		chr1_48239406_G_A	15.5173	2.80441		chr7_128891018_T_A	5.43637	1.86197		chr6_122801319_C_T	2.02128	1.10568		chr20_62309997_G_A	15.1623	2.78268		chr10_54213995_G_A	1.1268	0.563399		chr21_34792313_T_C	1.25021	0.625105		chr10_94227354_G_A	6.50779	2.01594		chr15_48437770_T_C	14.6942	2.75329		chr12_109179142_G_A	14.6792	2.75233		chr12_53328414_C_T	14.7284	2.75547		chr15_90747435_C_T	4.44478	1.69466						chr1_13816438_G_A	0.358454	0.179227		chr1_119937299_C_A	15.3754	2.79578		chr12_51190498_C_A	21.4482	3.11121						chr16_88646761_T_C	13.7524	2.69141		chr22_38427087_G_T	0.395929	0.197964		chr4_99284532_CTG_C	14.6318	2.74931		chr8_100709589_T_C	0.784632	0.392316		chr8_10607992_CCTGGGCCTCTT_C	13.7049	2.68818		chr8_105802783_G_A	14.4996	2.74082		chr19_7766034_TCTACCAGGAGCTGACGGAGCTGAAGGCTGCAGTGGGTGAGTTGCCAGAGAAATCCAAGCTGCAGGAGATCTACCAGGAGCTGACCCAGCTGA_T	13.7221	2.68935		chr10_7799851_G_A	21.417	3.10982		chr2_232806563_G_C	14.6692	2.7517		chr3_77550853_C_CA	14.5185	2.74203						chr2_26467187_C_G	14.6692	2.7517		chr5_52905892_C_T	1.5057	0.752848
chr1_111760720_C_A	0.395929	0.197964		chr1_54212566_C_T	15.5173	2.80441		chr8_141518320_G_A	5.43222	1.86132		chr12_111598994_TGC_T	2.01156	1.10246		chr20_62351914_G_A	15.1623	2.78268		chr5_132588018_G_A	1.1268	0.563399		chr2_219605988_G_A	1.24896	0.624478		chr10_98430651_G_A	6.50779	2.01594		chr19_38460592_G_A	14.6942	2.75329		chr12_111519999_T_G	14.6792	2.75233		chr12_53328576_C_T	14.7284	2.75547		chr16_58020201_C_T	4.44478	1.69466						chr1_145926128_A_G	0.358454	0.179227		chr1_21872223_A_G	15.3754	2.79578		chr12_51240459_G_T	21.4482	3.11121						chr1_27374741_G_GTGTT	13.7524	2.69141		chr22_38427088_A_C	0.395929	0.197964		chr6_17604935_T_C	14.6317	2.7493		chr2_99167844_G_A	0.781405	0.390702		chr11_124876424_C_T	13.7049	2.68818		chr8_109119240_C_T	14.4996	2.74082		chr19_54240477_T_TGCATCCCTCC	13.7192	2.68915		chr10_84373679_A_G	21.417	3.10982		chr2_233438322_A_G	14.6692	2.7517		chr4_110618292_G_A	14.5185	2.74203						chr2_26480232_T_G	14.6692	2.7517		chr20_32780396_G_A	1.50479	0.752396
chr1_111761239_G_A	0.395929	0.197964		chr1_78016152_C_T	15.5173	2.80441		chr15_41567537_G_GCCCCA	5.43155	1.86122		chr10_123149945_C_T	2.00941	1.10174		chr21_38299877_C_T	15.1623	2.78268		chr6_170561966_AGCAGCAG_A	1.1253	0.562652		chr7_36616429_G_C	1.2438	0.621901		chr10_99847054_C_T	6.50779	2.01594		chr1_212859026_T_C	14.6942	2.75329		chr12_124953991_C_T	14.6792	2.75233		chr12_53429482_G_A	14.7284	2.75547		chr19_33387909_C_T	4.44478	1.69466						chr1_145927445_C_A	0.358454	0.179227		chr20_25081994_C_G	15.3754	2.79578		chr12_51457411_T_A	21.4482	3.11121						chr4_1380705_G_GGGGA	13.7524	2.6914		chr6_26124401_G_T	0.395929	0.197964		chr5_140679802_G_A	14.6317	2.7493		chr19_54847202_ATG_A	0.779662	0.389831		chr11_2909711_G_A	13.7047	2.68817		chr8_112289472_C_T	14.4996	2.74082		chr17_4953813_G_A	13.7187	2.68912		chr10_86661321_G_C	21.417	3.10982		chr2_241235546_G_A	14.6692	2.7517		chr4_118282115_G_A	14.5185	2.74203						chr2_29070774_C_T	14.6692	2.7517		chr12_132433574_T_TGCATGTGTGCTATCCAGCAC	1.50135	0.750673
chr1_111761256_T_TA	0.395929	0.197964		chr1_88936235_G_A	15.5173	2.80441		chr2_55673071_C_G	5.43155	1.86122		chr10_74072820_C_T	2.00941	1.10174		chr21_42276899_C_T	15.1623	2.78268		chr6_44286028_A_G	1.12128	0.560642		chr1_22905976_T_G	1.24101	0.620504		chr11_108317377_T_C	6.50779	2.01594		chr11_66523882_G_A	14.6941	2.75329		chr12_132780896_G_A	14.6792	2.75233		chr12_55697036_G_A	14.7284	2.75547		chr2_69152248_C_G	4.44478	1.69466						chr1_150268792_A_C	0.358454	0.179227		chr20_63408430_C_A	15.3754	2.79578		chr12_51460044_G_A	21.4482	3.11121						chr5_88728532_TG_T	13.7523	2.6914		chr6_30724356_G_C	0.395929	0.197964		chr8_27784051_CA_C	14.6317	2.7493		chr16_2205803_TG_T	0.77874	0.38937		chr11_8100566_A_G	13.7047	2.68817		chr8_115619356_C_T	14.4996	2.74082		chr4_69205508_G_T	13.7186	2.68911		chr10_89383493_T_A	21.417	3.10982		chr2_24872650_G_A	14.6692	2.7517		chr4_118295836_C_T	14.5185	2.74203						chr2_31370393_C_T	14.6692	2.7517		chr14_24255450_T_C	1.49191	0.745957
chr1_111766237_G_C	0.395929	0.197964		chr1_93876371_CTT_C	15.5173	2.80441		chr9_83880343_C_CT	5.43155	1.86122		chr11_45928709_G_A	2.00941	1.10174		chr22_19978909_G_A	15.1623	2.78268		chr19_54775323_G_GCA	1.11372	0.556862		chr21_34370648_T_C	1.24101	0.620504		chr11_113986699_C_T	6.50779	2.01594		chr12_102852816_G_A	14.6941	2.75329		chr12_13615204_C_CCT	14.6792	2.75233		chr12_56453659_G_A	14.7284	2.75547		chr2_71570638_C_T	4.44478	1.69466						chr1_150578411_C_G	0.358454	0.179227		chr21_34792296_T_TGCGCGGGGGGGGGGGGGGGGGGGGGGGTTGTGGCTGGGGGGCAGTGG	15.3754	2.79578		chr12_52385069_T_A	21.4482	3.11121						chr20_14085675_C_G	13.7522	2.69139		chr6_31952325_CT_C	0.395929	0.197964		chr9_37422691_C_CA	14.6317	2.7493		chr3_12004690_GCCTC_G	0.776417	0.388208		chr19_54174055_G_A	13.7047	2.68817		chr8_117153025_T_C	14.4996	2.74082		chr10_102832577_C_T	13.7184	2.6891		chr10_91492473_A_T	21.417	3.10982		chr2_26236942_A_T	14.6692	2.7517		chr4_185504544_G_A	14.5185	2.74203						chr2_31529385_G_T	14.6692	2.7517		chr6_170561966_AGCAGCAGCAGCAGCAGCAGCAG_A	1.49096	0.74548
chr1_12021811_C_T	0.395929	0.197964		chr20_21332440_G_C	15.5173	2.80441		chr10_86654816_CAG_C	5.39544	1.85558		chr15_89333491_G_A	2.00941	1.10174		chr22_24756518_TAAAG_T	15.1623	2.78268		chr22_42141242_G_A	1.11341	0.556707		chr4_73408646_A_G	1.24101	0.620504		chr11_119098041_T_C	6.50779	2.01594		chr2_120990610_G_A	14.694	2.75328		chr12_52518105_T_C	14.6792	2.75233		chr12_57750659_C_T	14.7284	2.75547		chr2_73088918_G_A	4.44478	1.69466						chr1_150579482_C_T	0.358454	0.179227		chr5_157489181_G_A	15.3754	2.79578		chr12_52831566_G_A	21.4482	3.11121						chr10_26068770_TAC_T	13.7521	2.69138		chr6_32521968_CGG_C	0.391715	0.195857		chr1_197063033_A_T	14.6315	2.74929		chr19_54847199_T_TGC	0.775507	0.387753		chr3_41819431_G_A	13.7047	2.68817		chr8_118926553_A_C	14.4996	2.74082		chr17_4955466_G_A	13.7184	2.6891		chr10_91828351_ATC_A	21.417	3.10982		chr2_26482516_G_A	14.6692	2.7517		chr4_25667925_T_C	14.5185	2.74203						chr2_38986005_G_C	14.6692	2.7517		chr11_112961618_GC_G	1.48334	0.74167
chr1_12022302_C_T	0.395929	0.197964		chr20_2317384_C_CA	15.5173	2.80441		chr12_13087228_G_A	5.26758	1.83539		chr4_6301162_G_A	1.9973	0.998651		chr22_32528981_C_G	15.1623	2.78268		chr7_142750715_G_A	1.11073	0.555363		chr10_113578665_C_T	1.22418	0.612092		chr11_119277764_T_C	6.50779	2.01594		chr5_119525228_C_T	14.694	2.75328		chr12_53308744_CAG_C	14.6792	2.75233		chr12_65239970_C_T	14.7284	2.75547		chr2_98397146_A_C	4.44478	1.69466						chr1_150629454_T_A	0.358454	0.179227		chr6_152218386_A_T	15.3754	2.79578		chr12_53483697_T_C	21.4482	3.11121						chr1_241881989_CA_C	13.7521	2.69138		chr19_54336980_T_TTG	0.391683	0.195841		chr2_219633865_G_T	14.6315	2.74929		chr1_155086187_G_A	0.772308	0.386154		chr9_131151892_C_A	13.7047	2.68817		chr8_119732046_T_G	14.4996	2.74082		chr17_77488314_G_A	13.7184	2.6891		chr10_92340725_T_A	21.417	3.10982		chr2_26484528_T_C	14.6692	2.7517		chr4_26485688_G_A	14.5185	2.74203						chr2_43826410_A_G	14.6692	2.7517		chr11_66871069_C_A	1.47721	0.738603
chr1_12031270_G_A	0.395929	0.197964		chr20_25012617_G_A	15.5173	2.80441		chr1_183945493_G_A	5.26742	1.83537		chr2_233795672_A_G	1.98585	0.992923		chr2_20645360_C_T	15.1623	2.78268		chr17_69153832_G_A	1.10994	0.554971		chr1_196994128_C_CA	1.22418	0.612092		chr11_119678517_G_A	6.50779	2.01594		chr9_72820844_T_C	14.694	2.75328		chr12_56086534_T_C	14.6792	2.75233		chr12_6529560_T_A	14.7284	2.75547		chr21_18332173_G_A	4.44478	1.69466						chr1_153615383_T_G	0.358454	0.179227		chr8_19418697_A_T	15.3754	2.79578		chr12_54029831_C_T	21.4482	3.11121						chr9_133547214_G_T	13.752	2.69138		chr7_2250684_TC_T	0.388117	0.194059		chr5_140857844_ACT_A	14.6315	2.74929		chr1_11046609_T_C	0.770946	0.385473		chr6_33165593_C_A	13.7045	2.68815		chr8_119783415_C_A	14.4996	2.74082		chr8_127416405_GC_G	13.7181	2.68908		chr10_92349464_A_G	21.417	3.10982		chr2_27364747_T_C	14.6692	2.7517		chr4_54738507_G_A	14.5185	2.74203						chr2_43826428_C_T	14.6692	2.7517		chr1_197103799_G_A	1.47721	0.738603
chr1_1212066_GT_G	0.395929	0.197964		chr20_35246882_C_T	15.5173	2.80441		chr1_19814567_G_A	5.26742	1.83537		chr1_114693436_G_A	1.98345	0.991726		chr2_24084235_A_T	15.1623	2.78268		chr16_2496317_C_T	1.10952	0.55476		chr15_48756370_A_G	1.22001	0.610004		chr11_120815402_T_TG	6.50779	2.01594		chr11_108284226_G_C	14.6939	2.75327		chr12_57763667_G_A	14.6792	2.75233		chr12_65463194_C_T	14.7284	2.75547		chr3_155142009_T_A	4.44478	1.69466						chr1_153686649_C_T	0.358454	0.179227		chr8_3214643_G_A	15.3754	2.79578		chr12_54293063_C_T	21.4482	3.11121						chr19_48499809_T_TGGGGGGGGGGGGGGGGGGGGGGGGG	13.7519	2.69137		chr11_60497529_C_T	0.380466	0.190233		chr8_143804933_C_G	14.6315	2.74929		chrX_119469766_G_A	0.767978	0.383989		chr19_42295141_C_CCG	13.7045	2.68815		chr8_132632819_G_A	14.4996	2.74082		chr10_125729379_C_T	13.7178	2.68906		chr10_94574609_A_G	21.417	3.10982		chr2_33398432_G_A	14.6692	2.7517		chr4_57033275_G_C	14.5185	2.74203						chr2_44320418_GGCCTTCCC_G	14.6692	2.7517		chr7_152273846_G_A	1.47409	0.737046
chr1_1213018_G_GTAGCTGT	0.395929	0.197964		chr20_36030581_TC_T	15.5173	2.80441		chr1_230762716_C_A	5.26742	1.83537		chr3_8745644_C_T	1.97213	0.986065		chr2_30770419_C_G	15.1623	2.78268		chr22_29297925_G_A	1.09962	0.549812		chrX_7843782_GGTGGAGGAACCACTGAGTCAGGAGAGCGAGGTGGAAGAACCACTGAGTCAGGAGAGCC_G	1.21675	0.608376		chr11_16318571_C_T	6.50779	2.01594		chr14_105167816_G_A	14.6939	2.75327		chr12_57763698_T_TGGGTGGG	14.6792	2.75233		chr12_6843452_CAT_C	14.7284	2.75547		chr4_47536708_A_C	4.44478	1.69466						chr1_153686704_C_A	0.358454	0.179227		chr9_134732126_C_T	15.3754	2.79578		chr12_54293208_TG_T	21.4482	3.11121						chr21_39269934_TA_T	13.7519	2.69137		chr6_32519434_AC_A	0.378997	0.189498		chr9_121046270_G_C	14.6315	2.74929		chr6_32521954_G_C	0.767726	0.383863		chr1_62448543_G_A	13.7045	2.68815		chr8_132868141_C_T	14.4996	2.74082		chr10_76324444_C_T	13.7178	2.68906		chr10_96387042_C_T	21.417	3.10982		chr2_44321405_A_T	14.6692	2.7517		chr4_87982683_AT_A	14.5185	2.74203						chr2_63404465_C_A	14.6692	2.7517		chr2_58159793_G_GTAAT	1.46632	0.733159
chr1_13816438_G_A	0.395929	0.197964		chr20_38245943_G_A	15.5173	2.80441		chr1_247712721_AAGTCCTGGGGC_A	5.26742	1.83537		chr4_139704029_C_T	1.97213	0.986065		chr2_37269656_T_A	15.1623	2.78268		chr14_50915919_G_A	1.08821	0.544105		chr1_46273624_G_C	1.21466	0.607331		chr11_17531234_G_A	6.50779	2.01594		chr12_6046725_C_A	14.6938	2.75327		chr12_68835943_CT_C	14.6792	2.75233		chr13_20142744_T_TC	14.7284	2.75547		chr6_42967534_G_A	4.44478	1.69466						chr1_153687658_T_C	0.358454	0.179227		chr11_47347856_C_T	15.3753	2.79577		chr12_54523451_A_G	21.4482	3.11121						chr8_23702719_A_T	13.7519	2.69137		chr15_72230974_G_C	0.376148	0.188074		chr9_110800771_A_G	14.6315	2.74929		chr14_31483548_G_A	0.767581	0.383791		chr14_58347676_G_A	13.7045	2.68815		chr8_134608841_C_G	14.4996	2.74082		chr13_52018911_A_G	13.7172	2.68901		chr10_96422582_G_T	21.417	3.10982		chr2_48688137_G_A	14.6692	2.7517		chr4_9826555_T_TAA	14.5185	2.74203						chr2_69337926_C_A	14.6692	2.7517		chr20_41345984_C_T	1.46342	0.731711
chr1_145926128_A_G	0.395929	0.197964		chr20_44054339_A_G	15.5173	2.80441		chr1_46046594_G_A	5.26742	1.83537		chr9_104752921_G_A	1.97213	0.986065		chr3_108430913_T_TTTAG	15.1623	2.78268		chr3_132684574_C_T	1.08821	0.544105		chr4_165278502_C_A	1.20921	0.604605		chr11_19939669_C_T	6.50779	2.01594		chr7_99011095_C_T	14.6938	2.75327		chr13_38783150_G_A	14.6792	2.75233		chr13_27924425_C_G	14.7284	2.75547		chr7_130398935_G_A	4.44478	1.69466						chr1_153689839_T_C	0.358454	0.179227		chr12_109561803_G_A	15.3753	2.79577		chr12_55130439_C_CT	21.4482	3.11121						chrX_119851781_A_T	13.7517	2.69136		chr12_52949425_G_A	0.374615	0.187307		chr13_102865855_C_CA	14.6314	2.74928		chr8_100706910_C_T	0.764935	0.382467		chr20_41115438_A_G	13.7045	2.68815		chr8_3188984_C_T	14.4996	2.74082		chr2_130463554_TG_T	13.7171	2.68901		chr10_96428713_G_T	21.417	3.10982		chr2_71517037_C_T	14.6692	2.7517		chr4_99131730_A_G	14.5185	2.74203						chr2_71124340_G_A	14.6692	2.7517		chr1_100874421_C_T	1.46277	0.731383
chr1_145927445_C_A	0.395929	0.197964		chr20_47172789_G_A	15.5173	2.80441		chr1_53594409_G_A	5.26742	1.83537		chr17_41465816_G_T	1.96978	0.98489		chr3_108430921_T_A	15.1623	2.78268		chr5_90684054_G_A	1.08821	0.544105		chr8_20148043_G_C	1.20906	0.604531		chr11_44126844_G_A	6.50779	2.01594		chr19_40394214_G_A	14.6937	2.75326		chr13_75299554_G_A	14.6792	2.75233		chr13_28329716_G_T	14.7284	2.75547		chr7_73331695_A_AGTGGCAGCTACGGAACGGGAGT	4.44478	1.69466						chr1_153689872_G_A	0.358454	0.179227		chr12_49295445_T_C	15.3753	2.79577		chr12_55221648_G_GT	21.4482	3.11121						chr2_85888822_A_T	13.7516	2.69135		chr6_32530124_C_T	0.371527	0.185764		chr19_50272697_C_T	14.6314	2.74928		chr8_100709584_G_A	0.763709	0.381855		chr20_62464855_C_T	13.7045	2.68815		chr8_3230186_C_A	14.4996	2.74082		chr14_24005885_G_A	13.7171	2.68901		chr10_98231552_C_A	21.417	3.10982		chr2_73088560_C_T	14.6692	2.7517		chr5_122450709_G_A	14.5185	2.74203						chr2_71598714_T_C	14.6692	2.7517		chr2_177701185_T_C	1.45858	0.72929
chr1_150268792_A_C	0.395929	0.197964		chr20_52097394_G_A	15.5173	2.80441		chr1_8324504_T_TGCCCCCCCCCCCCC	5.26742	1.83537		chr19_58501308_C_T	1.96541	0.982707		chr3_120770893_A_G	15.1623	2.78268		chr4_108014444_T_G	1.08224	0.541119		chr3_9750423_G_A	1.20692	0.603462		chr11_47349788_C_T	6.50779	2.01594		chr1_150557622_TAGTG_T	14.6937	2.75326		chr13_75341135_TC_T	14.6792	2.75233		chr13_38690511_G_A	14.7284	2.75547		chr8_27803367_C_A	4.44478	1.69466						chr1_15495300_T_C	0.358454	0.179227		chr12_56080374_C_G	15.3753	2.79577		chr12_5578396_G_A	21.4482	3.11121						chr19_48499799_GTGGC_G	13.7513	2.69133		chr12_63664058_CA_C	0.370042	0.185021		chr1_167860873_G_A	14.6314	2.74928		chr2_170371690_G_GA	0.762975	0.381487		chr12_88153302_CA_C	13.7043	2.68814		chr8_33512232_C_A	14.4996	2.74082		chr10_125725738_CG_C	13.7169	2.68899		chr11_102328053_T_G	21.417	3.10982		chr2_73449323_GA_G	14.6692	2.7517		chr5_126552070_A_G	14.5185	2.74203						chr2_71669655_G_A	14.6692	2.7517		chr18_31598647_C_T	1.45551	0.727756
chr1_150578411_C_G	0.395929	0.197964		chr20_5986049_T_C	15.5173	2.80441		chr10_124829437_C_T	5.26742	1.83537		chr2_241776985_G_A	1.96106	0.980532		chr3_52796737_A_G	15.1623	2.78268		chr14_50435050_G_A	1.07266	0.536332		chr17_74762028_G_A	1.20342	0.601712		chr11_48164421_G_A	6.50779	2.01594		chr1_168291410_A_C	14.6937	2.75326		chr13_98709875_C_T	14.6792	2.75233		chr13_38851775_C_T	14.7284	2.75547		chr8_69638571_C_T	4.44478	1.69466						chr1_15504646_T_C	0.358454	0.179227		chr15_73926886_G_C	15.3753	2.79577		chr12_55842371_T_A	21.4482	3.11121						chr3_100323600_A_C	13.7512	2.69133		chr8_16155085_G_A	0.364092	0.182046		chr22_29654687_CG_C	14.6314	2.74928		chr2_95859969_A_AT	0.761164	0.380582		chr15_89333172_G_T	13.7043	2.68814		chr8_47859663_T_C	14.4996	2.74082		chr5_129596625_T_G	13.7167	2.68898		chr11_105611084_A_G	21.417	3.10982		chr2_74365570_C_T	14.6692	2.7517		chr5_126577140_G_A	14.5185	2.74203						chr2_72135145_C_T	14.6692	2.7517		chr1_36178157_CAG_C	1.4531	0.726549
chr1_150629454_T_A	0.395929	0.197964		chr22_20043431_G_A	15.5173	2.80441		chr10_124993914_G_GAT	5.26742	1.83537		chr1_26029665_G_A	1.94988	0.974942		chr4_122892947_C_T	15.1623	2.78268		chr19_54775320_AAG_A	1.07157	0.535786		chrX_7843768_A_ACTGTGTGGAT	1.18935	0.594676		chr11_64808019_C_A	6.50779	2.01594		chr17_50568983_T_G	14.6937	2.75326		chr14_102250836_C_T	14.6792	2.75233		chr13_39677550_C_T	14.7284	2.75547		chr8_98158038_T_C	4.44478	1.69466						chr1_15504725_C_T	0.358454	0.179227		chr15_91226348_G_C	15.3753	2.79577		chr12_55936567_T_A	21.4482	3.11121						chrX_22190502_C_T	13.7512	2.69133		chr7_100773735_G_A	0.36284	0.18142		chr10_54195721_G_A	14.6313	2.74927		chr7_100064888_GTAGT_G	0.759942	0.379971		chr13_95884505_T_C	13.7042	2.68814		chr8_60852181_G_A	14.4996	2.74082		chr8_17217208_CTT_C	13.7163	2.68896		chr11_10764606_A_G	21.417	3.10982		chr2_74887935_G_C	14.6692	2.7517		chr5_127396616_C_A	14.5185	2.74203						chr2_73088246_G_A	14.6692	2.7517		chr11_46859041_G_C	1.42884	0.714422
chr1_153615383_T_G	0.395929	0.197964		chr22_36516706_G_A	15.5173	2.80441		chr10_124993915_GCT_G	5.26742	1.83537		chr16_82000205_G_A	1.94664	0.973319		chr4_144737934_G_A	15.1623	2.78268		chr20_48953577_G_A	1.06627	0.533137		chr6_43520962_G_A	1.18703	0.593515		chr11_68003692_C_T	6.50779	2.01594		chr12_21202687_G_A	14.6936	2.75325		chr14_22778901_G_A	14.6792	2.75233		chr13_95234626_T_C	14.7284	2.75547		chr9_131066965_C_T	4.44478	1.69466						chr1_15518323_C_G	0.358454	0.179227		chr16_1218029_G_A	15.3753	2.79577		chr12_56235651_T_C	21.4482	3.11121						chr1_94464824_G_C	13.7512	2.69132		chr4_55609384_G_GA	0.362043	0.181021		chr1_7738031_A_G	14.6313	2.74927		chr13_113955639_GAGGAGTAGTGTCTGGCAGAGACA_G	0.754872	0.377436		chr17_20231775_G_A	13.7042	2.68814		chr8_6414876_G_A	14.4996	2.74082		chr10_72423229_C_T	13.7157	2.68892		chr11_108481346_GCT_G	21.417	3.10982		chr2_85550654_C_T	14.6692	2.7517		chr5_127435420_G_A	14.5185	2.74203						chr2_85848030_G_A	14.6692	2.7517		chr19_43526298_G_A	1.42884	0.714422
chr1_153686649_C_T	0.395929	0.197964		chr22_37816261_C_G	15.5173	2.80441		chr11_124038427_G_T	5.26742	1.83537		chr1_181710965_AAG_A	1.94298	0.971492		chr4_1699595_C_T	15.1623	2.78268		chrX_50607728_T_TCC	1.0652	0.5326		chr6_85485315_G_A	1.18703	0.593515		chr12_109808434_G_A	6.50779	2.01594		chr11_67457657_G_T	14.6936	2.75325		chr14_23397203_G_A	14.6792	2.75233		chr14_24258578_C_T	14.7284	2.75547		chr9_133436896_GCTCCTCCCCT_G	4.44478	1.69466						chr1_155187513_G_A	0.358454	0.179227		chr16_84178982_TAG_T	15.3753	2.79577		chr12_56361267_CT_C	21.4482	3.11121						chr14_91972839_T_C	13.751	2.69131		chr1_149813596_CTCTT_C	0.358454	0.179227		chr20_41204154_C_T	14.6313	2.74927		chr13_25097194_CA_C	0.747245	0.373623		chr2_47414419_GTAA_G	13.7042	2.68814		chr8_69603236_T_A	14.4996	2.74082		chr11_3825048_G_A	13.7157	2.68892		chr11_110165001_C_A	21.417	3.10982		chr2_9505268_G_A	14.6692	2.7517		chr5_13766129_AG_A	14.5185	2.74203						chr2_96115048_G_A	14.6692	2.7517		chr12_49331078_C_T	1.42555	0.712775
chr1_153686704_C_A	0.395929	0.197964		chr22_38726074_A_G	15.5173	2.80441		chr11_124749851_G_A	5.26742	1.83537		chr6_7584143_C_G	1.94298	0.971492		chr5_66759745_C_T	15.1623	2.78268		chr6_32581836_G_A	1.06147	0.530733		chr2_85303993_C_T	1.1795	0.58975		chr12_14681478_C_T	6.50779	2.01594		chr1_160283528_A_G	14.6936	2.75325		chr14_45173084_ACT_A	14.6792	2.75233		chr14_24259984_C_T	14.7284	2.75547		chr9_133538327_C_T	4.44478	1.69466						chr1_155880587_C_T	0.358454	0.179227		chr16_89767141_C_G	15.3753	2.79577		chr12_56478044_G_A	21.4482	3.11121						chr1_182803706_A_G	13.751	2.69131		chr11_72139373_CA_C	0.358454	0.179227		chr7_21543246_A_G	14.6313	2.74927		chr3_75737676_A_T	0.747245	0.373623		chr3_60011391_C_CG	13.7042	2.68814		chr8_69638781_T_C	14.4996	2.74082		chr11_46705058_G_A	13.7157	2.68892		chr11_113804885_AT_A	21.417	3.10982		chr2_96761453_A_C	14.6692	2.7517		chr5_13769583_G_A	14.5185	2.74203						chr2_97732972_C_T	14.6692	2.7517		chr11_77174877_G_A	1.40266	0.70133
chr1_153687658_T_C	0.395929	0.197964		chr22_44193799_A_G	15.5173	2.80441		chr11_46311143_G_A	5.26742	1.83537		chr18_49272233_A_G	1.91795	0.958977		chr6_135039765_G_T	15.1623	2.78268		chr20_47627680_C_T	1.05481	0.527406		chr7_142750600_A_T	1.16168	0.580838		chr12_20880963_TTACC_T	6.50779	2.01594		chr5_136054838_CTG_C	14.6936	2.75325		chr14_74552316_C_T	14.6792	2.75233		chr14_24372563_G_C	14.7284	2.75547		chr10_7563115_T_TC	4.4416	1.69407						chr1_156910099_G_C	0.358454	0.179227		chr17_17812690_G_A	15.3753	2.79577		chr12_56713178_A_G	21.4482	3.11121						chr3_134175741_G_GAT	13.751	2.69131		chr12_113468317_G_C	0.358454	0.179227		chrX_72572061_TC_T	14.6313	2.74927		chr19_32802701_C_T	0.747197	0.373598		chr9_131139354_C_T	13.7042	2.68814		chr8_89982817_C_A	14.4996	2.74082		chr11_72293455_C_T	13.7157	2.68892		chr11_113804902_G_A	21.417	3.10982		chr3_121770461_G_C	14.6692	2.7517		chr5_141571985_C_T	14.5185	2.74203						chr2_98396885_G_A	14.6692	2.7517		chr20_43532915_A_T	1.40266	0.70133
chr1_153689839_T_C	0.395929	0.197964		chr2_159428405_G_A	15.5173	2.80441		chr11_47166876_G_C	5.26742	1.83537		chr10_97600168_G_T	1.90736	0.95368		chr7_159034287_GA_G	15.1623	2.78268		chr7_73434891_A_C	1.05219	0.526095		chr10_17981412_A_G	1.16095	0.580475		chr12_323678_G_C	6.50779	2.01594		chr7_729785_G_A	14.6936	2.75325		chr14_77306401_C_T	14.6792	2.75233		chr14_50944253_C_T	14.7284	2.75547		chr8_143567371_G_GC	4.42255	1.69057						chr1_156912895_C_T	0.358454	0.179227		chr17_76477794_G_T	15.3753	2.79577		chr12_56781979_TG_T	21.4482	3.11121						chr3_16594569_C_G	13.751	2.69131		chr15_41742940_TA_T	0.358454	0.179227		chr11_102616854_A_G	14.6311	2.74926		chr6_32641447_T_TTC	0.745493	0.372747		chr2_232768792_G_A	13.7041	2.68813		chr8_9708470_C_T	14.4996	2.74082		chr11_72293558_C_A	13.7157	2.68892		chr11_118754858_T_C	21.417	3.10982		chr3_123291195_T_G	14.6692	2.7517		chr5_148827504_G_C	14.5185	2.74203						chr3_10358698_C_T	14.6692	2.7517		chr6_161360169_G_A	1.40266	0.70133
chr1_153689872_G_A	0.395929	0.197964		chr2_162446116_C_T	15.5173	2.80441		chr11_5059348_TC_T	5.26742	1.83537		chr14_87986597_T_C	1.90736	0.95368		chr8_76849588_C_T	15.1623	2.78268		chr5_149921690_G_A	1.05063	0.525313		chr12_63664058_CA_C	1.1602	0.580098		chr12_39319981_A_AT	6.50779	2.01594		chr16_2091550_C_G	14.6934	2.75324		chr15_29105391_G_A	14.6792	2.75233		chr14_52268476_C_G	14.7284	2.75547		chr5_139050981_G_C	4.41831	1.68978						chr1_156914076_G_A	0.358454	0.179227		chr19_11212004_AG_A	15.3753	2.79577		chr12_57824029_G_A	21.4482	3.11121						chr5_127454580_G_C	13.7509	2.6913		chr15_41742943_C_CA	0.358454	0.179227		chr11_44275355_C_T	14.6311	2.74926		chr12_52772165_C_T	0.745454	0.372727		chr3_187074246_C_T	13.704	2.68812		chr9_122392294_T_C	14.4996	2.74082		chr11_72295603_C_T	13.7157	2.68892		chr11_119015414_A_G	21.417	3.10982		chr3_12584620_G_A	14.6692	2.7517		chr5_149896712_A_G	14.5185	2.74203						chr3_123618765_C_T	14.6692	2.7517		chr6_75890140_G_GA	1.40266	0.70133
chr1_15504646_T_C	0.395929	0.197964		chr2_200634791_G_A	15.5173	2.80441		chr11_5389539_C_G	5.26742	1.83537		chr1_21879108_T_C	1.90736	0.95368		chr9_115064059_G_A	15.1623	2.78268		chr16_55819534_C_A	1.04806	0.524028		chr4_153704799_C_A	1.16012	0.580059		chr12_48145258_G_A	6.50779	2.01594		chr18_23560233_G_C	14.6934	2.75324		chr15_39582633_G_A	14.6792	2.75233		chr14_60648867_T_G	14.7284	2.75547		chr6_32088863_C_T	4.40939	1.68814						chr1_156914091_CT_C	0.358454	0.179227		chr19_42291146_G_A	15.3753	2.79577		chr12_62537165_G_T	21.4482	3.11121						chr3_49685661_T_C	13.7509	2.6913		chr16_52439545_G_A	0.358454	0.179227		chr3_12531577_T_C	14.6311	2.74926		chr17_82208032_G_C	0.740818	0.370409		chr1_228158498_G_C	13.7039	2.68811		chr9_128583225_G_A	14.4996	2.74082		chr12_109521239_C_T	13.7157	2.68892		chr11_119081181_A_G	21.417	3.10982		chr3_126505819_C_T	14.6692	2.7517		chr5_149931116_C_T	14.5185	2.74203						chr3_13875040_C_T	14.6692	2.7517		chr17_35879999_A_G	1.40067	0.700336
chr1_15504725_C_T	0.395929	0.197964		chr2_218645006_T_G	15.5173	2.80441		chr11_67665398_G_A	5.26742	1.83537		chr1_34761638_G_A	1.90736	0.95368		chrX_71617540_G_A	15.1623	2.78268		chr2_127637300_C_CA	1.04603	0.523016		chr16_57897524_C_T	1.15081	0.575405		chr12_48966178_G_A	6.50779	2.01594		chr1_162755276_G_A	14.6934	2.75324		chr15_41396603_T_C	14.6792	2.75233		chr14_60648999_C_T	14.7284	2.75547		chr19_43361519_C_T	4.39468	1.68541						chr1_156914770_C_A	0.358454	0.179227		chr19_9838583_G_A	15.3753	2.79577		chr12_64043573_G_A	21.4482	3.11121						chr9_127461173_G_T	13.7508	2.6913		chr19_12076519_G_T	0.358454	0.179227		chr3_133770524_G_A	14.6311	2.74926		chr11_5454276_G_A	0.740047	0.370023		chr17_10398453_T_C	13.7039	2.68811		chr9_13221394_A_G	14.4996	2.74082		chr12_109521253_G_C	13.7157	2.68892		chr11_119132565_G_T	21.417	3.10982		chr3_129502749_G_A	14.6692	2.7517		chr5_150054401_A_G	14.5185	2.74203						chr3_14148626_G_C	14.6692	2.7517		chr4_155918200_G_A	1.3933	0.696649
chr1_15518323_C_G	0.395929	0.197964		chr2_221442987_C_T	15.5173	2.80441		chr11_73365696_G_A	5.26742	1.83537		chr7_117540282_C_G	1.90736	0.95368		chr11_18357970_G_A	15.1601	2.78255		chr2_169493769_A_G	1.04587	0.522934		chr1_161223893_G_A	1.14579	0.572895		chr12_49331227_G_A	6.50779	2.01594		chr4_10019066_G_T	14.6934	2.75324		chr15_42392691_G_A	14.6792	2.75233		chr14_87945632_G_A	14.7284	2.75547		chr3_149179569_A_G	4.39468	1.68541						chr1_156914793_C_T	0.358454	0.179227		chr1_225422196_G_C	15.3753	2.79577		chr12_6577834_C_T	21.4482	3.11121						chr17_64477839_G_T	13.7505	2.69128		chr19_12076533_CAA_C	0.358454	0.179227		chr1_173828353_T_A	14.631	2.74926		chr7_151982987_T_C	0.738412	0.369206		chr18_58747427_G_C	13.7038	2.68811		chr9_13224471_T_C	14.4996	2.74082		chr12_109534669_A_C	13.7157	2.68892		chr11_124886655_G_T	21.417	3.10982		chr3_129528992_G_C	14.6692	2.7517		chr5_179833076_C_T	14.5185	2.74203						chr3_146071109_C_T	14.6692	2.7517		chr11_639963_CAGCGG_C	1.39232	0.696159
chr1_155187513_G_A	0.395929	0.197964		chr2_233955224_A_AT	15.5173	2.80441		chr12_102148226_TCAG_T	5.26742	1.83537		chr9_137213809_G_A	1.90736	0.95368		chr7_28956366_C_A	15.1579	2.78241		chr2_26480949_G_A	1.04141	0.520705		chr19_5831623_G_T	1.14085	0.570424		chr12_50739533_G_A	6.50779	2.01594		chr8_1922981_C_A	14.6934	2.75324		chr15_42402963_T_C	14.6792	2.75233		chr15_23686523_C_T	14.7284	2.75547		chr11_78672164_A_T	4.38205	1.68307						chr1_156938420_G_A	0.358454	0.179227		chr1_53211169_A_G	15.3753	2.79577		chr12_6669092_G_T	21.4482	3.11121						chrX_119851767_C_T	13.7505	2.69128		chr19_53204088_AG_A	0.358454	0.179227		chr1_40304081_C_G	14.631	2.74926		chrX_119470067_T_C	0.736966	0.368483		chr2_219601663_G_GC	13.7038	2.68811		chr9_133433475_C_CACCTGTGTTGTAGCCTGTGTCAGCGCCTCATTCCTCTTTCTGGCTGAATCATATT	14.4996	2.74082		chr12_48921262_T_G	13.7157	2.68892		chr11_130129151_G_A	21.417	3.10982		chr3_14148568_T_C	14.6692	2.7517		chr5_51391345_TA_T	14.5185	2.74203						chr3_149186679_C_G	14.6692	2.7517		chr3_14178465_CCCT_C	1.38047	0.690237
chr1_155880587_C_T	0.395929	0.197964		chr2_38837862_C_G	15.5173	2.80441		chr12_68313670_T_C	5.26742	1.83537		chr16_56568886_G_A	1.9039	0.95195		chr22_19977585_G_A	15.1535	2.78214		chr15_64821488_A_G	1.03629	0.518144		chr4_67754019_T_C	1.13107	0.565537		chr12_52286392_C_CG	6.50779	2.01594		chr5_70076555_C_G	14.6934	2.75324		chr15_42410483_T_C	14.6792	2.75233		chr15_25781087_C_T	14.7284	2.75547		chr12_6838032_C_T	4.36231	1.67939						chr1_156941943_G_A	0.358454	0.179227		chr1_97082329_C_T	15.3753	2.79577		chr12_6775311_G_A	21.4482	3.11121						chr5_111478404_A_G	13.7505	2.69128		chr20_21512210_G_T	0.358454	0.179227		chr4_177442247_A_C	14.6308	2.74924		chr11_5489310_G_GGGCT	0.733891	0.366946		chr11_7700288_TTA_T	13.7036	2.68809		chr9_136370646_C_T	14.4996	2.74082		chr12_68741894_C_T	13.7157	2.68892		chr11_14644848_T_C	21.417	3.10982		chr3_186677225_C_G	14.6692	2.7517		chr5_68296316_C_T	14.5185	2.74203						chr3_193402789_G_A	14.6692	2.7517		chr15_65206922_C_T	1.37694	0.688471
chr1_156910099_G_C	0.395929	0.197964		chr2_74475027_G_A	15.5173	2.80441		chr12_95209470_G_A	5.26742	1.83537		chr3_69033557_C_G	1.9039	0.95195		chr11_66551336_TC_T	15.0931	2.77839		chr6_43520962_G_A	1.03423	0.517116		chr5_141009915_C_T	1.13107	0.565537		chr12_52675439_AC_A	6.50779	2.01594		chr12_65169663_CGT_C	14.6933	2.75323		chr15_43253567_G_C	14.6792	2.75233		chr15_31047160_G_A	14.7284	2.75547		chr17_56848119_C_CATATATATAT	4.34207	1.67561						chr1_156946738_C_G	0.358454	0.179227		chr22_35387178_T_A	15.3753	2.79577		chr12_71624184_G_C	21.4482	3.11121						chr10_27532553_A_G	13.7504	2.69127		chr20_21512213_T_C	0.358454	0.179227		chr4_55470749_C_T	14.6306	2.74923		chr1_154532970_AC_A	0.731206	0.365603		chr2_62771376_C_T	13.7036	2.68809		chr9_16435972_T_A	14.4996	2.74082		chr12_94308857_T_G	13.7157	2.68892		chr11_18000520_A_G	21.417	3.10982		chr3_189894467_A_C	14.6692	2.7517		chr5_71656799_G_GT	14.5185	2.74203						chr3_196067569_G_A	14.6692	2.7517		chr2_205172224_G_A	1.37694	0.688471
chr1_156912895_C_T	0.395929	0.197964		chr2_75652622_C_T	15.5173	2.80441		chr13_41907684_G_A	5.26742	1.83537		chr14_91297376_G_A	1.89863	0.949316		chr17_10306983_C_G	15.0844	2.77785		chr17_16948873_A_G	1.02308	0.511542		chr1_97699535_T_C	1.11583	0.557913		chr12_95976607_G_C	6.50779	2.01594		chr2_205743265_G_A	14.6933	2.75323		chr15_44651598_A_AT	14.6792	2.75233		chr15_39584397_A_G	14.7284	2.75547		chr21_44525658_C_T	4.32673	1.67274						chr1_156948482_G_A	0.358454	0.179227		chr2_201727762_T_C	15.3753	2.79577		chr12_7310721_T_A	21.4482	3.11121						chr12_110628918_G_C	13.7501	2.69125		chr20_45222140_G_T	0.358454	0.179227		chr17_41763050_C_T	14.6306	2.74923		chr6_158713878_AG_A	0.727304	0.363652		chr13_20591021_G_A	13.7032	2.68807		chr9_21838006_G_A	14.4996	2.74082		chr13_101074545_C_CA	13.7157	2.68892		chr11_1952191_C_T	21.417	3.10982		chr3_37017563_A_G	14.6692	2.7517		chr5_74720644_C_T	14.5185	2.74203						chr3_38010229_C_T	14.6692	2.7517		chr8_11808731_CA_C	1.37185	0.685927
chr1_156914076_G_A	0.395929	0.197964		chr3_111969720_C_T	15.5173	2.80441		chr14_24181761_C_T	5.26742	1.83537		chr11_1629996_T_TGGAG	1.89615	0.948073		chr3_195816971_CA_C	15.0743	2.77722		chr16_67174206_G_C	1.02141	0.510705		chr3_53865249_C_T	1.1156	0.557799		chr12_95993830_C_A	6.50779	2.01594		chr7_128841205_G_A	14.6933	2.75323		chr15_45095445_A_T	14.6792	2.75233		chr15_39592622_G_A	14.7284	2.75547		chr22_29278047_G_A	4.32673	1.67274						chr1_156961675_A_G	0.358454	0.179227		chr3_119807428_G_A	15.3753	2.79577		chr12_7376015_C_A	21.4482	3.11121						chrX_119851779_GA_G	13.75	2.69124		chr6_30894626_C_T	0.358454	0.179227		chr6_107901469_G_A	14.6306	2.74923		chr12_132472822_AAGTGCGTGGGCAGCTCGTGAACCCGGTGTCCCCTCCTGGAGAGGACGTGGGCAGCTCGTGGACCCGGGTCCCTTCCTGGAGAGGACGTGGGCAGCTCGTGAACCCGGTGTCCCCTCCTGGAG_A	0.726997	0.363499		chr21_44531115_GA_G	13.7032	2.68807		chr9_32467915_G_A	14.4996	2.74082		chr14_50130731_G_C	13.7157	2.68892		chr11_34171039_A_T	21.417	3.10982		chr3_38008571_C_T	14.6692	2.7517		chr5_79032726_G_C	14.5185	2.74203						chr3_389412_C_G	14.6692	2.7517		chr8_11808733_CTCCCA_C	1.37185	0.685927
chr1_156914091_CT_C	0.395929	0.197964		chr3_112819831_AAG_A	15.5173	2.80441		chr14_96264526_C_T	5.26742	1.83537		chr19_52384817_T_TTTGGGAGGCCGAGGCGG	1.88961	0.944805		chr3_195816374_CG_C	15.0319	2.77458		chr1_18872954_G_T	1.01628	0.50814		chr9_92514718_ACAGAGAGCACCCG_A	1.1116	0.555802		chr12_95993925_C_T	6.50779	2.01594		chr14_23418385_C_T	14.6932	2.75322		chr15_55430761_G_A	14.6792	2.75233		chr15_41863976_G_A	14.7284	2.75547		chr21_34792300_C_CGGGGGGGGGGGGGGGG	4.31703	1.67091						chr1_156963537_C_G	0.358454	0.179227		chr6_49441839_C_G	15.3753	2.79577		chr12_7496815_G_T	21.4482	3.11121						chr1_102912161_G_A	13.7499	2.69124		chr6_73806908_G_A	0.352717	0.176359		chr1_111319077_G_A	14.6304	2.74922		chr1_248295573_CT_C	0.726806	0.363403		chr6_1611401_G_T	13.7031	2.68806		chr9_34660505_T_TCACA	14.4996	2.74082		chr14_50161522_C_G	13.7157	2.68892		chr11_34480261_T_C	21.417	3.10982		chr3_38010198_C_A	14.6692	2.7517		chr5_80725530_CAG_C	14.5185	2.74203						chr3_48592620_G_A	14.6692	2.7517		chr11_126277108_A_G	1.36776	0.683882
chr1_156914770_C_A	0.395929	0.197964		chr3_13319781_G_A	15.5173	2.80441		chr15_101818615_C_G	5.26742	1.83537		chr17_7229631_C_T	1.88769	0.943845		chr10_95968845_T_G	14.8727	2.7646		chr2_162279995_C_G	1.00999	0.504995		chr19_45678134_G_C	1.11106	0.555531		chr13_103058371_G_A	6.50779	2.01594		chr17_44405955_G_A	14.6932	2.75322		chr15_78589921_TCC_T	14.6792	2.75233		chr15_42401685_G_C	14.7284	2.75547		chr20_7883637_T_C	4.31617	1.67075						chr1_156963555_C_T	0.358454	0.179227		chr7_107980624_T_TTCATTGAA	15.3753	2.79577		chr12_78179626_G_A	21.4482	3.11121						chrX_18587955_G_A	13.7499	2.69124		chr11_63382198_C_CA	0.35083	0.175415		chr2_50055090_C_G	14.6304	2.74922		chr19_54358584_T_A	0.725088	0.362544		chr6_75880118_A_G	13.7031	2.68806		chr9_34660524_C_T	14.4996	2.74082		chr15_61915896_G_A	13.7157	2.68892		chr11_46386284_A_G	21.417	3.10982		chr3_38756781_C_G	14.6692	2.7517		chr5_90617904_A_G	14.5185	2.74203						chr3_49124032_G_A	14.6692	2.7517		chr6_31412383_TG_T	1.36658	0.683291
chr1_156914793_C_T	0.395929	0.197964		chr3_150572275_T_C	15.5173	2.80441		chr15_56444524_C_CT	5.26742	1.83537		chr1_20652643_G_A	1.87948	0.93974		chr12_40483625_GACCATCA_G	14.8727	2.7646		chr6_32666522_A_ACC	1.00853	0.504264		chr6_29670738_CTGTTA_C	1.10769	0.553844		chr13_103066199_TGCACCAGA_T	6.50779	2.01594		chr2_176152688_G_T	14.6932	2.75322		chr15_78590448_C_T	14.6792	2.75233		chr15_45267516_C_A	14.7284	2.75547		chr18_46563088_G_A	4.21675	1.65187						chr1_156963556_TGGGCCAA_T	0.358454	0.179227		chr8_15673762_A_G	15.3753	2.79577		chr12_79296196_A_T	21.4482	3.11121						chr1_74367964_G_C	13.7498	2.69123		chr2_1540770_G_A	0.35029	0.175145		chr9_74732716_C_A	14.6303	2.74921		chr4_99307860_G_A	0.724234	0.362117		chr8_99832368_G_GTTTTTTTTTTTTTTTTTTTT	13.703	2.68805		chr9_6602195_C_T	14.4996	2.74082		chr16_56276049_G_A	13.7157	2.68892		chr11_46770813_AT_A	21.417	3.10982		chr3_46265497_T_A	14.6692	2.7517		chr5_90720099_T_G	14.5185	2.74203						chr3_49125252_C_G	14.6692	2.7517		chr14_94288306_C_T	1.35669	0.678347
chr1_156938420_G_A	0.395929	0.197964		chr3_179405355_G_A	15.5173	2.80441		chr16_29861244_G_A	5.26742	1.83537		chr6_17605928_C_A	1.87811	0.939054		chr12_40483633_GCTGGGGCGACAGGGACAACTGGA_G	14.8727	2.7646		chr19_4361659_C_T	0.99503	0.497515		chrX_46500988_G_A	1.09622	0.548108		chr13_36879497_G_A	6.50779	2.01594		chr2_85847907_C_T	14.6932	2.75322		chr15_78602151_G_A	14.6792	2.75233		chr15_50612621_C_T	14.7284	2.75547		chr18_58330739_C_T	4.21675	1.65187						chr1_156969337_T_C	0.358454	0.179227		chr8_17939799_C_T	15.3753	2.79577		chr12_8039836_G_T	21.4482	3.11121						chr19_48499776_GAA_G	13.7498	2.69123		chr15_78588410_G_A	0.349699	0.174849		chr1_226377298_C_G	14.6303	2.74921		chr15_101185413_A_ATGGAGCACCCTCCATCCTCCTTCCCTGTGAACACTCTCCATGGAGCACCCTCCATCCCCCTTCCCTGTGAACGC	0.724195	0.362098		chr8_99832368_G_GTTTTTTTTTTTTTTTTTTTTTTT	13.703	2.68805		chr9_713045_G_A	14.4996	2.74082		chr16_72096895_C_T	13.7157	2.68892		chr11_47180264_CT_C	21.417	3.10982		chr3_46358047_C_A	14.6692	2.7517		chr6_10400554_C_T	14.5185	2.74203						chr3_49685488_G_A	14.6692	2.7517		chr18_2929105_G_A	1.35168	0.675838
chr1_156941943_G_A	0.395929	0.197964		chr3_179754762_A_G	15.5173	2.80441		chr17_50482310_CG_C	5.26742	1.83537		chr1_93154836_G_A	1.86002	0.930009		chr3_130380004_G_T	14.854	2.76342		chr6_32518661_G_A	0.990236	0.495118		chr15_52251418_G_T	1.09056	0.54528		chr14_67752495_C_T	6.50779	2.01594		chr6_35619203_A_C	14.6932	2.75322		chr15_80168052_G_A	14.6792	2.75233		chr15_53733038_C_T	14.7284	2.75547		chr19_7632999_TGA_T	4.20914	1.65041						chr1_156984345_G_A	0.358454	0.179227		chr8_37966366_C_T	15.3753	2.79577		chr12_8042706_C_T	21.4482	3.11121						chr19_48499776_GA_G	13.7498	2.69123		chr1_1719406_G_A	0.345875	0.172938		chr19_4171654_A_G	14.6302	2.74921		chr3_43056273_G_A	0.72242	0.36121		chr12_80673261_T_C	13.7029	2.68805		chr9_731221_C_A	14.4996	2.74082		chr16_72096983_G_A	13.7157	2.68892		chr11_47754626_C_T	21.417	3.10982		chr3_4693625_G_A	14.6692	2.7517		chr6_10529095_GA_G	14.5185	2.74203						chr3_49903186_G_A	14.6692	2.7517		chr6_131950887_G_C	1.34667	0.673337
chr1_156946738_C_G	0.395929	0.197964		chr3_186575915_T_C	15.5173	2.80441		chr17_58155988_ACCCCC_A	5.26742	1.83537		chr20_45959269_T_A	1.84763	0.923814		chr14_50437985_G_A	14.8458	2.76291		chr16_53465462_G_C	0.987589	0.493794		chr19_7932691_G_T	1.08757	0.543787		chr14_74907080_AC_A	6.50779	2.01594		chr19_3586657_G_C	14.693	2.75322		chr15_91007560_C_T	14.6792	2.75233		chr15_57963950_C_T	14.7284	2.75547		chr12_931231_C_T	4.20827	1.65025						chr1_156984432_C_A	0.358454	0.179227		chr9_110800530_G_C	15.3753	2.79577		chr12_81368749_T_TCA	21.4482	3.11121						chr7_128409804_G_A	13.7496	2.69122		chr15_64824191_C_A	0.333211	0.166605		chr6_17605015_G_A	14.6302	2.74921		chr6_32642175_T_C	0.7218	0.3609		chr18_45063471_C_CA	13.7029	2.68804		chr9_84285947_A_G	14.4996	2.74082		chr17_628105_A_G	13.7157	2.68892		chr11_5324104_G_A	21.417	3.10982		chr3_48570294_C_T	14.6692	2.7517		chr6_108181618_C_G	14.5185	2.74203						chr3_49903387_G_A	14.6692	2.7517		chr2_31341378_A_G	1.34267	0.671336
chr1_156948482_G_A	0.395929	0.197964		chr3_38274349_C_CTGGG	15.5173	2.80441		chr17_69251759_G_C	5.26742	1.83537		chr2_241217773_G_A	1.84537	0.922686		chr15_79209844_C_T	14.8044	2.76029		chr16_1219171_T_TG	0.979885	0.489942		chr2_178447477_C_CCAAT	1.08188	0.540942		chr15_100054022_T_A	6.50779	2.01594		chr20_44407360_A_G	14.693	2.75322		chr16_20775920_G_A	14.6792	2.75233		chr15_59138240_G_A	14.7284	2.75547		chr1_20654663_G_A	4.19967	1.6486						chr1_15765029_A_AC	0.358454	0.179227		chr1_207340450_C_T	15.3752	2.79577		chr12_81368750_T_TGAAATCTTCTCTCCCCCAGGTGTTTGTGGCTTGATCGTCCC	21.4482	3.11121						chr16_88643541_TG_T	13.7495	2.69121		chr2_26473506_C_T	0.325037	0.162518		chr16_53692065_C_T	14.6302	2.7492		chr1_248638643_TCAGCACG_T	0.718041	0.35902		chr2_165758839_A_G	13.7027	2.68803		chr9_84302302_A_G	14.4996	2.74082		chr19_51587814_C_T	13.7157	2.68892		chr11_554100_TG_T	21.417	3.10982		chr3_48588918_C_T	14.6692	2.7517		chr6_123570985_A_C	14.5185	2.74203						chr3_50191798_A_T	14.6692	2.7517		chr17_58204313_G_A	1.33276	0.666378
chr1_156961675_A_G	0.395929	0.197964		chr3_44775361_C_T	15.5173	2.80441		chr17_7039771_C_T	5.26742	1.83537		chr11_46347688_C_A	1.84384	0.921918		chr19_411267_CCTGCTGGGCCCGGATCCTGGGGGTCTGTCCACCGTCT_C	14.6662	2.75151		chr11_102944310_G_A	0.978275	0.489138		chr15_78588410_G_A	1.07943	0.539717		chr15_40200280_CTGCAAAT_C	6.50779	2.01594		chr22_49910429_C_T	14.693	2.75322		chr16_2243126_C_G	14.6792	2.75233		chr15_60627271_GCAGA_G	14.7284	2.75547		chr10_86921596_G_A	4.19967	1.6486						chr1_157695417_CAG_C	0.358454	0.179227		chr3_155903895_CA_C	15.3752	2.79577		chr12_89620073_C_A	21.4482	3.11121						chr2_84449734_C_T	13.7495	2.69121		chr1_149813600_T_TAAGA	0.321928	0.160964		chr19_17821363_GC_G	14.6302	2.7492		chr16_20775918_T_C	0.717877	0.358939		chr17_49164276_G_A	13.7026	2.68802		chr9_91757361_A_G	14.4996	2.74082		chr1_1520311_G_C	13.7157	2.68892		chr11_5841395_A_T	21.417	3.10982		chr3_49129100_G_A	14.6692	2.7517		chr6_127976755_C_G	14.5185	2.74203						chr3_52292575_G_A	14.6692	2.7517		chr2_26464004_G_A	1.33276	0.666378
chr1_156963537_C_G	0.395929	0.197964		chr3_52211358_C_G	15.5173	2.80441		chr17_7258766_G_A	5.26742	1.83537		chr15_83008518_C_CA	1.83434	0.917169		chr1_609434_C_CACACGCGGGTTCTCTGTGGCCAGCAGGCGGCGCTGCAGGAGAGGAGATGCCCAGGCCTGGCGGCTGGT	14.4893	2.74015		chr13_50945445_G_A	0.978275	0.489138		chr15_43007204_G_A	1.07721	0.538604		chr15_42410639_G_A	6.50779	2.01594		chr7_92040673_G_A	14.693	2.75322		chr16_374127_C_T	14.6792	2.75233		chr15_65197830_G_A	14.7284	2.75547		chr11_17428630_G_A	4.19967	1.6486						chr1_157696125_CT_C	0.358454	0.179227		chr11_65642294_G_A	15.3751	2.79576		chr12_92826279_C_A	21.4482	3.11121						chr7_150958366_CGCGG_C	13.7495	2.69121		chr12_52245440_A_C	0.321928	0.160964		chr16_2108388_A_G	14.63	2.74919		chr11_55572176_C_T	0.716623	0.358312		chr5_55942732_G_A	13.7026	2.68802		chr11_64713245_A_G	14.4996	2.74081		chr1_183892088_T_C	13.7157	2.68892		chr11_59124817_G_GCCATGAGGAGCTGCTGTACAACAAGGAGAAGTTGCTCAAC	21.417	3.10982		chr3_49175082_C_T	14.6692	2.7517		chr6_128067571_G_A	14.5185	2.74203						chr3_53811217_G_A	14.6692	2.7517		chr10_103458664_C_T	1.33178	0.665888
chr1_156963555_C_T	0.395929	0.197964		chr3_52442299_CTCTG_C	15.5173	2.80441		chr17_7949406_C_T	5.26742	1.83537		chr16_84181405_G_A	1.82862	0.914308		chr13_87627757_T_TAC	14.2877	2.72705		chr16_57897524_C_T	0.978275	0.489138		chr1_235448755_G_A	1.07721	0.538604		chr15_43060107_C_T	6.50779	2.01594		chr9_132278238_T_C	14.693	2.75322		chr16_67165721_G_A	14.6792	2.75233		chr15_65957713_G_A	14.7284	2.75547		chr11_67635099_T_TG	4.19967	1.6486						chr1_158256908_G_T	0.358454	0.179227		chr12_63150623_C_T	15.3751	2.79576		chr12_95031423_TG_T	21.4482	3.11121						chr8_143804933_C_G	13.7495	2.69121		chr12_52618095_C_T	0.321928	0.160964		chr4_174493165_GTATT_G	14.63	2.74919		chr4_38796634_G_A	0.713613	0.356806		chr9_135756904_C_T	13.7026	2.68802		chr10_100069808_C_T	14.4995	2.74081		chr1_205161353_G_A	13.7157	2.68892		chr11_59806610_C_T	21.417	3.10982		chr3_49532112_T_G	14.6692	2.7517		chr6_129143940_G_A	14.5185	2.74203						chr3_58109180_A_C	14.6692	2.7517		chr10_86921680_C_T	1.33178	0.665888
chr1_156963556_TGGGCCAA_T	0.395929	0.197964		chr3_54918600_CA_C	15.5173	2.80441		chr18_58538141_T_TG	5.26742	1.83537		chr1_114688633_G_A	1.82363	0.911816		chr1_26165886_G_A	14.1357	2.71706		chr3_124730559_A_G	0.978275	0.489138		chr3_12004690_GCCTC_G	1.07597	0.537985		chr15_43240848_TCA_T	6.50779	2.01594		chr17_42184266_A_G	14.6929	2.75321		chr16_68563703_G_A	14.6792	2.75233		chr15_67187431_G_A	14.7284	2.75547		chr11_69071953_C_T	4.19967	1.6486						chr1_158355908_A_ACCCAAAG	0.358454	0.179227		chr12_88071445_C_T	15.3751	2.79576		chr12_96013191_G_A	21.4482	3.11121						chr1_62601153_T_TC	13.7494	2.6912		chr16_31411211_A_AG	0.321928	0.160964		chr17_41845723_G_A	14.63	2.74919		chr22_42387064_G_A	0.71274	0.35637		chr10_27170548_A_G	13.7026	2.68802		chr10_103458190_CCCTCACCTGGGAGATGCAGCGGAGGTAACGCACGGCCA_C	14.4995	2.74081		chr1_36171554_C_T	13.7157	2.68892		chr11_60927252_T_G	21.417	3.10982		chr3_53810237_C_T	14.6692	2.7517		chr6_129507565_C_T	14.5185	2.74203						chr3_58123421_GC_G	14.6692	2.7517		chr4_69594643_C_T	1.33178	0.665888
chr1_156969337_T_C	0.395929	0.197964		chr4_113902337_C_CT	15.5173	2.80441		chr19_17517318_G_A	5.26742	1.83537		chr14_92071009_C_CG	1.81661	0.908306		chr6_162893066_C_CCGGAGAACCACGTCAG	14.1357	2.71706		chr7_142752488_G_A	0.978263	0.489132		chr15_89330133_C_G	1.06218	0.531089		chr15_43635800_C_T	6.50779	2.01594		chr20_34931958_C_T	14.6929	2.75321		chr16_72957687_C_A	14.6792	2.75233		chr15_68208348_G_A	14.7284	2.75547		chr12_47987143_G_A	4.19967	1.6486						chr1_159782159_G_A	0.358454	0.179227		chr13_113731243_AG_A	15.3751	2.79576		chr12_96651637_G_T	21.4482	3.11121						chr3_139352762_GT_G	13.7492	2.69119		chr17_10512760_G_A	0.321928	0.160964		chr9_92502528_G_A	14.6298	2.74918		chr6_32584183_TGC_T	0.712142	0.356071		chr20_63999619_C_T	13.7026	2.68802		chr10_104064446_G_A	14.4995	2.74081		chr20_486426_G_A	13.7157	2.68892		chr11_61339398_G_A	21.417	3.10982		chr3_58149945_C_T	14.6692	2.7517		chr6_136866712_T_A	14.5185	2.74203						chr3_9944439_A_T	14.6692	2.7517		chr22_42126722_G_T	1.32684	0.663422
chr1_156984432_C_A	0.395929	0.197964		chr4_11399659_G_C	15.5173	2.80441		chr19_37362766_CAG_C	5.26742	1.83537		chr2_29228937_A_C	1.81595	0.907975		chr6_162893070_CT_C	14.1357	2.71706		chr13_113117585_TCGCGGTGCTGGGTGGGTACCACTCTCCCCTGTCCGAC_T	0.962678	0.481339		chr2_26473506_C_T	1.06215	0.531074		chr15_51236913_T_C	6.50779	2.01594		chr16_89531947_G_A	14.6928	2.7532		chr16_72958920_G_A	14.6792	2.75233		chr15_72207221_C_G	14.7284	2.75547		chr16_48184565_A_C	4.19967	1.6486						chr1_160084755_T_C	0.358454	0.179227		chr16_2074201_G_A	15.3751	2.79576		chr13_106544015_G_A	21.4482	3.11121						chrX_80682095_C_A	13.7492	2.69119		chr17_48608058_GC_G	0.321928	0.160964		chr1_173828350_T_A	14.6298	2.74918		chr11_1018215_G_GCA	0.698529	0.349265		chr1_169303144_C_T	13.7025	2.68802		chr10_104070546_G_A	14.4995	2.74081		chr21_33552698_C_A	13.7157	2.68892		chr11_61771540_TC_T	21.417	3.10982		chr3_58169722_C_T	14.6692	2.7517		chr6_136866718_G_T	14.5185	2.74203						chr4_103719332_C_T	14.6692	2.7517		chr1_1490670_A_C	1.31591	0.657955
chr1_15765029_A_AC	0.395929	0.197964		chr4_186601312_G_A	15.5173	2.80441		chr19_49070650_C_T	5.26742	1.83537		chr3_195780504_ACCTGTGGATGCTGAGGAAGTGTCCGTGACAGGAAGACGGGTGGTGTCACCTGTGGATGCTGAGGAAGTGTCGGTGACAGGAAGAGG_A	1.81421	0.907105		chr6_162893072_A_AGGAGCCTCGGCCCACATCCCGGAGAACCACGTCAG	14.1357	2.71706		chr11_26442035_C_T	0.946595	0.473297		chr4_71022523_C_T	1.06153	0.530765		chr15_72724570_G_T	6.50779	2.01594		chr20_46729488_G_A	14.6928	2.7532		chr16_84181983_C_T	14.6792	2.75233		chr15_73325009_C_T	14.7284	2.75547		chr16_50716670_C_T	4.19967	1.6486						chr1_161543077_G_A	0.358454	0.179227		chr16_21685363_T_C	15.3751	2.79576		chr13_106559494_G_A	21.4482	3.11121						chr3_319795_G_T	13.7489	2.69117		chr17_48608059_C_A	0.321928	0.160964		chr17_82832435_C_G	14.6297	2.74917		chr6_32530182_GCT_G	0.698389	0.349195		chr1_47219925_G_GCCCCCCCC	13.7024	2.68801		chr10_119676816_G_A	14.4995	2.74081		chr22_31837089_G_A	13.7157	2.68892		chr11_6199269_T_TGCACAGCGGGTTGATATGGCACAGGGGCTGGAGGCAGCAG	21.417	3.10982		chr3_58197854_G_A	14.6692	2.7517		chr6_149789964_C_T	14.5185	2.74203						chr4_109766734_G_T	14.6692	2.7517		chr17_21416561_C_T	1.31339	0.656694
chr1_157695417_CAG_C	0.395929	0.197964		chr4_186618887_G_A	15.5173	2.80441		chr19_49594441_T_A	5.26742	1.83537		chr12_20879609_G_A	1.81205	0.906026		chr12_132433918_GAC_G	14.0951	2.71437		chr1_97699535_T_C	0.936472	0.468236		chr11_124870248_G_A	1.05841	0.529205		chr15_89314612_G_A	6.50779	2.01594		chr18_31025873_T_C	14.6926	2.75319		chr16_85918701_C_G	14.6792	2.75233		chr15_73329689_C_T	14.7284	2.75547		chr17_29993317_C_A	4.19967	1.6486						chr1_161544763_C_A	0.358454	0.179227		chr17_48726996_G_A	15.3751	2.79576		chr13_107865766_CT_C	21.4482	3.11121						chr13_35050274_G_A	13.7488	2.69116		chr19_15934351_GC_G	0.321928	0.160964		chr18_10487596_A_T	14.6296	2.74917		chr19_45629998_G_A	0.696564	0.348282		chr2_44280716_G_C	13.7024	2.68801		chr10_121564501_C_A	14.4995	2.74081		chr3_170480577_C_T	13.7157	2.68892		chr11_62536054_C_T	21.417	3.10982		chr3_78938819_C_T	14.6692	2.7517		chr6_152148353_G_T	14.5185	2.74203						chr4_121932389_G_A	14.6692	2.7517		chr12_243733_A_T	1.30728	0.653641
chr1_157696125_CT_C	0.395929	0.197964		chr4_20616943_G_A	15.5173	2.80441		chr19_50454331_G_A	5.26742	1.83537		chr15_66497697_T_A	1.81205	0.906026		chr19_15681720_C_T	14.0951	2.71437		chr6_17605931_C_T	0.933988	0.466994		chr6_31593133_C_G	1.05685	0.528426		chr15_89648974_C_T	6.50779	2.01594		chr2_205726063_C_G	14.6926	2.75319		chr16_88822605_C_A	14.6792	2.75233		chr15_74182162_G_A	14.7284	2.75547		chr17_35264875_GA_G	4.19967	1.6486						chr1_165401274_G_A	0.358454	0.179227		chr19_54126537_C_T	15.3751	2.79576		chr13_107866082_T_C	21.4482	3.11121						chr14_91972715_A_G	13.7487	2.69115		chr19_53204055_C_T	0.321928	0.160964		chr2_205113518_TGG_T	14.6296	2.74917		chr15_52275654_G_A	0.693307	0.346653		chr6_11735568_C_T	13.7024	2.68801		chr10_122454987_AG_A	14.4995	2.74081		chr4_125491383_A_G	13.7157	2.68892		chr11_62576921_A_G	21.417	3.10982		chr3_87262193_T_C	14.6692	2.7517		chr6_152155955_C_T	14.5185	2.74203						chr4_153705030_T_G	14.6692	2.7517		chr19_54574394_CTG_C	1.30264	0.65132
chr1_158256908_G_T	0.395929	0.197964		chr4_2240860_CCAGT_C	15.5173	2.80441		chr2_10607281_A_C	5.26742	1.83537		chr15_66497698_C_T	1.81205	0.906026		chr6_73645292_G_A	14.0951	2.71437		chr1_196914944_A_AT	0.93126	0.46563		chr5_134371556_CT_C	1.05418	0.527089		chr16_1079218_C_T	6.50779	2.01594		chr4_102657681_C_T	14.6926	2.75319		chr16_89283523_G_A	14.6792	2.75233		chr15_80159796_G_A	14.7284	2.75547		chr17_51154423_CT_C	4.19967	1.6486						chr1_165419954_C_T	0.358454	0.179227		chr1_20637856_G_GA	15.3751	2.79576		chr13_107866101_A_T	21.4482	3.11121						chr12_88049282_GT_G	13.7485	2.69114		chr2_88452144_CA_C	0.321928	0.160964		chr2_227059618_G_A	14.6296	2.74917		chrX_92316014_A_ATTAC	0.691895	0.345948		chr2_208124242_C_T	13.7023	2.688		chr10_27093686_T_A	14.4995	2.74081		chr4_127886491_G_A	13.7157	2.68892		chr11_63758183_CA_C	21.417	3.10982		chr3_87264389_C_T	14.6692	2.7517		chr6_160088123_C_T	14.5185	2.74203						chr4_47581967_AG_A	14.6692	2.7517		chr14_92071010_C_CTGCTGCTGCTGCTGCTGCTGCTG	1.29446	0.647232
chr1_158355908_A_ACCCAAAG	0.395929	0.197964		chr4_25833507_A_G	15.5173	2.80441		chr2_131519667_G_C	5.26742	1.83537		chr3_58124391_G_A	1.81205	0.906026		chr2_219609170_G_A	13.8879	2.70055		chr6_32666523_GTA_G	0.931038	0.465519		chr12_109098561_C_T	1.04361	0.521806		chr16_17259062_A_G	6.50779	2.01594		chr7_48278109_TA_T	14.6926	2.75319		chr16_89283775_GCT_G	14.6792	2.75233		chr15_82666831_C_T	14.7284	2.75547		chr17_60656708_C_T	4.19967	1.6486						chr1_16577372_G_A	0.358454	0.179227		chr1_34900212_C_T	15.3751	2.79576		chr13_113086242_G_T	21.4482	3.11121						chr12_88060969_G_A	13.7485	2.69114		chr20_21512205_GC_G	0.321928	0.160964		chr12_40293664_G_A	14.6295	2.74916		chr14_38210558_C_CGCTCTGAGCCCGGGCCACGCAGGG	0.689753	0.344876		chr12_105141245_C_T	13.7022	2.68799		chr10_31520561_T_C	14.4995	2.74081		chr5_138932696_A_C	13.7157	2.68892		chr11_63914415_A_G	21.417	3.10982		chr3_8994391_T_C	14.6692	2.7517		chr6_160243697_AG_A	14.5185	2.74203						chr4_55089802_C_T	14.6692	2.7517		chr11_64759751_G_A	1.28798	0.64399
chr1_159782159_G_A	0.395929	0.197964		chr4_4315947_G_A	15.5173	2.80441		chr2_206663253_T_TCC	5.26742	1.83537		chr4_113348277_A_G	1.81205	0.906026		chr1_152085716_G_A	13.8789	2.69994		chr20_10412791_C_A	0.92819	0.464095		chr3_136298003_G_A	1.04361	0.521806		chr16_23452984_G_C	6.50779	2.01594		chr2_224557846_T_A	14.6925	2.75318		chr16_89290705_C_T	14.6792	2.75233		chr15_99132943_AGAAG_A	14.7284	2.75547		chr19_10759766_G_A	4.19967	1.6486						chr1_16582708_CTTAA_C	0.358454	0.179227		chr22_46391672_C_T	15.3751	2.79576		chr13_113196211_C_T	21.4482	3.11121						chr2_189818088_A_G	13.7485	2.69114		chr20_21512207_G_T	0.321928	0.160964		chr18_63711334_G_A	14.6295	2.74916		chr8_38057205_C_CA	0.676872	0.338436		chr4_95130045_A_G	13.7022	2.68799		chr10_45395869_G_A	14.4995	2.74081		chr6_130894389_G_A	13.7157	2.68892		chr11_64341138_AC_A	21.417	3.10982		chr4_109960897_G_A	14.6692	2.7517		chr6_169221496_A_G	14.5185	2.74203						chr4_5685447_TG_T	14.6692	2.7517		chr19_48498801_CG_C	1.28642	0.643212
chr1_160084755_T_C	0.395929	0.197964		chr4_4321156_G_A	15.5173	2.80441		chr2_27138097_G_C	5.26742	1.83537		chr9_137233909_AGAACAGCACAGCCCCGGCGGACAGGCTGCCCTGTGAGGCCCGGCCCACCCCAAGCCCCCTACACCCCCCACACTCCCCCTCACCGGCCCCTACATGGAGAG_A	1.81205	0.906026		chr22_46103858_G_GATCCCTGGAGCAGGTCCCCGGCGTCCCCGCTGTGGGGTGGGTGCCGTGGAAGGTGGAGAGGGGAGCAGCTTCCCATCCCTGGAGCAGGTCCCCGGCGTCACCGCTGTCGGGTGGGTGCTGTGGAAGGTGGAGGGGGGAGCAGCCTCAC	13.6096	2.68168		chr3_46995763_G_A	0.925303	0.462651		chr2_178447482_G_GT	1.04082	0.52041		chr16_28887603_C_T	6.50779	2.01594		chr11_66526189_C_T	14.6925	2.75318		chr16_9841066_C_G	14.6792	2.75233		chr15_99974436_G_A	14.7284	2.75547		chr19_12807298_C_G	4.19967	1.6486						chr1_16589013_CTTAA_C	0.358454	0.179227		chr22_50581420_C_T	15.3751	2.79576		chr13_113633211_T_C	21.4482	3.11121						chr8_16168457_C_T	13.7485	2.69114		chr20_45222119_G_GA	0.321928	0.160964		chrX_54002680_A_AC	14.6295	2.74916		chrX_119469779_A_C	0.676826	0.338413		chr3_37091471_A_G	13.7022	2.68799		chr10_47349418_G_A	14.4995	2.74081		chr6_142760451_A_G	13.7157	2.68892		chr11_64860149_C_A	21.417	3.10982		chr4_118298897_C_T	14.6692	2.7517		chr6_2955619_G_A	14.5185	2.74203						chr4_6301022_GCTCT_G	14.6692	2.7517		chr19_51034076_G_A	1.2832	0.641598
chr1_161543077_G_A	0.395929	0.197964		chr4_680018_G_A	15.5173	2.80441		chr2_32736695_G_A	5.26742	1.83537		chr2_213296093_G_A	1.80774	0.903872		chr16_31414641_AG_A	13.5379	2.67676		chr14_92071010_C_CTGCTGCTGCTGCTGCTG	0.914713	0.457356		chr19_17455825_T_A	1.03993	0.519965		chr16_28902318_GC_G	6.50779	2.01594		chr7_100746632_C_CA	14.6923	2.75317		chr17_10639679_C_T	14.6792	2.75233		chr16_13920245_T_C	14.7284	2.75547		chr19_17172838_G_A	4.19967	1.6486						chr1_169992195_C_T	0.358454	0.179227		chr2_219558238_C_T	15.3751	2.79576		chr13_19177227_CA_C	21.4482	3.11121						chrX_119851766_C_T	13.7485	2.69114		chr20_45222119_GA_G	0.321928	0.160964		chr12_111520888_G_A	14.6294	2.74916		chr14_60035960_T_TG	0.676561	0.338281		chr5_140786652_T_C	13.7022	2.68799		chr10_49471062_A_G	14.4995	2.74081		chr6_76034655_C_A	13.7157	2.68892		chr11_64900505_G_A	21.417	3.10982		chr4_157170525_G_C	14.6692	2.7517		chr6_42243291_C_T	14.5185	2.74203						chr4_6301917_C_T	14.6692	2.7517		chr11_9060521_G_A	1.27465	0.637327
chr1_161544763_C_A	0.395929	0.197964		chr4_7800542_G_A	15.5173	2.80441		chr22_40021510_C_T	5.26742	1.83537		chr4_65643367_T_G	1.80069	0.900345		chr10_94171182_C_T	13.4801	2.67278		chr1_6474583_C_T	0.90938	0.45469		chr6_132538470_A_T	1.0319	0.515952		chr16_30186930_G_A	6.50779	2.01594		chr5_119167718_G_A	14.6922	2.75316		chr17_10640147_G_C	14.6792	2.75233		chr16_1448995_C_T	14.7284	2.75547		chr2_127631633_G_A	4.19967	1.6486						chr1_1703527_C_T	0.358454	0.179227		chr3_78717285_G_A	15.3751	2.79576		chr13_19838943_T_C	21.4482	3.11121						chr3_100320967_G_A	13.7484	2.69113		chr4_3074926_AG_A	0.321928	0.160964		chr16_74774653_C_A	14.6294	2.74915		chr7_55473014_G_A	0.673785	0.336892		chr2_71574349_T_C	13.702	2.68798		chr10_49493199_T_C	14.4995	2.74081		chr7_84999592_C_T	13.7157	2.68892		chr11_65027566_T_C	21.417	3.10982		chr4_2829790_CT_C	14.6692	2.7517		chr6_46710590_T_TG	14.5185	2.74203						chr4_83273495_C_A	14.6692	2.7517		chr17_43528697_G_A	1.26685	0.633423
chr1_165401274_G_A	0.395929	0.197964		chr4_90308835_C_G	15.5173	2.80441		chr3_123124132_G_A	5.26742	1.83537		chr1_155086187_G_A	1.78936	0.894681		chr13_87627786_A_ACG	13.2877	2.6594		chr20_25077762_T_C	0.90938	0.45469		chr11_68774781_CAA_C	1.03171	0.515853		chr16_30722990_G_A	6.50779	2.01594		chr11_108189328_G_A	14.6921	2.75316		chr17_11705071_G_A	14.6792	2.75233		chr16_1520291_G_A	14.7284	2.75547		chr2_71664366_C_T	4.19967	1.6486						chr1_1704024_ACGCCCAGGACTCACCTT_A	0.358454	0.179227		chr4_154586905_A_G	15.3751	2.79576		chr13_20983469_TC_T	21.4482	3.11121						chr3_58205508_T_C	13.7484	2.69113		chr5_140877710_G_GA	0.321928	0.160964		chr1_2029551_G_C	14.6294	2.74915		chr6_31138723_TC_T	0.673187	0.336593		chrX_53629531_CG_C	13.702	2.68798		chr10_49500584_C_T	14.4995	2.74081		chr8_104013524_C_T	13.7157	2.68892		chr11_65210060_A_G	21.417	3.10982		chr4_6300975_G_C	14.6692	2.7517		chr6_51659234_TA_T	14.5185	2.74203						chr4_84740284_G_A	14.6692	2.7517		chr16_72058355_G_C	1.26596	0.632979
chr1_165419954_C_T	0.395929	0.197964		chr5_151799940_C_T	15.5173	2.80441		chr3_168029919_C_T	5.26742	1.83537		chr12_52288038_A_T	1.78751	0.893753		chr15_43339739_C_G	13.2877	2.6594		chr6_17605938_T_A	0.904511	0.452256		chr11_71435840_C_G	1.02484	0.512422		chr16_47663710_G_C	6.50779	2.01594		chr19_50309767_T_TCCGCCCCCCCCCCC	14.6921	2.75316		chr17_1769999_G_A	14.6792	2.75233		chr16_1583365_C_T	14.7284	2.75547		chr20_18510875_C_T	4.19967	1.6486						chr1_1704606_T_C	0.358454	0.179227		chr4_39471274_C_T	15.3751	2.79576		chr13_41685214_C_A	21.4482	3.11121						chr5_77039651_CAAAGT_C	13.7484	2.69113		chr6_28251685_T_A	0.321928	0.160964		chrX_133661823_TC_T	14.6294	2.74915		chrX_119469784_A_T	0.671945	0.335972		chr13_95900872_G_A	13.7019	2.68798		chr10_53959759_A_C	14.4995	2.74081		chr8_104013525_G_A	13.7157	2.68892		chr11_65582854_G_T	21.417	3.10982		chr4_65601872_G_T	14.6692	2.7517		chr6_52423971_C_T	14.5185	2.74203						chr4_99420642_T_A	14.6692	2.7517		chr4_55609384_G_GAA	1.26489	0.632447
chr1_16577372_G_A	0.395929	0.197964		chr5_168493934_T_C	15.5173	2.80441		chr3_186268857_T_A	5.26742	1.83537		chr15_65650913_T_C	1.78594	0.89297		chr17_77562175_TACCCAACCACCTGCCGGTGACATCATCTTCTTCTGAGATCTGAGGACATGGAC_T	13.2877	2.6594		chr2_157299583_A_C	0.896842	0.448421		chr6_31412224_TG_T	1.01635	0.508174		chr16_4786006_G_A	6.50779	2.01594		chr3_149026449_CA_C	14.6921	2.75316		chr17_18235283_C_A	14.6792	2.75233		chr16_17259411_C_T	14.7284	2.75547		chr21_46146275_C_T	4.19967	1.6486						chr1_1704971_G_A	0.358454	0.179227		chr5_177280758_G_A	15.3751	2.79576		chr13_42221274_G_T	21.4482	3.11121						chr12_105152418_C_T	13.7482	2.69112		chr6_28359855_T_C	0.321928	0.160964		chr16_2112373_C_A	14.6292	2.74914		chr19_43204826_TC_T	0.666086	0.333043		chr17_48613504_C_T	13.7019	2.68798		chr10_60186842_T_C	14.4995	2.74081		chr12_123256820_A_G	13.7153	2.68889		chr11_65606757_T_C	21.417	3.10982		chr4_85977632_C_T	14.6692	2.7517		chr6_55277557_G_A	14.5185	2.74203						chr5_119121116_C_G	14.6692	2.7517		chr3_195666215_G_A	1.2647	0.632352
chr1_16582708_CTTAA_C	0.395929	0.197964		chr5_176336808_C_T	15.5173	2.80441		chr4_119031450_C_T	5.26742	1.83537		chr1_56940965_G_A	1.78594	0.89297		chr21_45931634_G_GTGCTGTCCTGAGATGAGTGAACACGTCGGCCATGCCGTCCTGAGATGAACGAACACCTGGGCCA	13.2877	2.6594		chr15_45263922_T_G	0.896786	0.448393		chr19_40843881_G_T	1.01508	0.507541		chr16_55489798_G_A	6.50779	2.01594		chr11_1925113_G_T	14.6919	2.75315		chr17_18240754_G_A	14.6792	2.75233		chr16_18815210_G_A	14.7284	2.75547		chr3_126498119_T_TC	4.19967	1.6486						chr1_1707546_C_T	0.358454	0.179227		chr6_89265667_A_G	15.3751	2.79576		chr13_45969777_G_A	21.4482	3.11121						chr14_49666388_C_T	13.7482	2.69112		chr6_28359870_T_C	0.321928	0.160964		chr17_69222638_AT_A	14.6292	2.74914		chr2_178447500_C_CTGGTTCTTTGGTTGCTTGGAAGGG	0.664523	0.332261		chr15_92464103_C_A	13.7017	2.68796		chr10_70885841_C_T	14.4995	2.74081		chr10_129842146_C_T	13.7153	2.68889		chr11_6626645_TG_T	21.417	3.10982		chr4_99420642_T_C	14.6692	2.7517		chr6_55874636_G_A	14.5185	2.74203						chr5_1221216_G_A	14.6692	2.7517		chr2_233320822_C_T	1.26421	0.632106
chr1_16589013_CTTAA_C	0.395929	0.197964		chr5_176345308_C_T	15.5173	2.80441		chr4_133150475_T_TC	5.26742	1.83537		chr7_95412392_CT_C	1.78594	0.89297		chr2_2084372_T_C	13.2877	2.6594		chr8_144356368_A_G	0.894507	0.447253		chr11_60497504_CA_C	1.01078	0.50539		chr16_56867191_G_A	6.50779	2.01594		chr15_78629709_C_T	14.6919	2.75315		chr17_18348348_C_T	14.6792	2.75233		chr16_2079141_T_A	14.7284	2.75547		chr3_48466792_G_GC	4.19967	1.6486						chr1_176162954_A_G	0.358454	0.179227		chr7_128396946_A_C	15.3751	2.79576		chr13_49198098_T_TC	21.4482	3.11121						chr7_48279443_TAAAG_T	13.7482	2.69112		chr6_28359882_CG_C	0.321928	0.160964		chr8_39090070_G_C	14.6292	2.74914		chr11_56375779_T_TGA	0.662963	0.331481		chrX_21532016_GA_G	13.7017	2.68796		chr10_74107302_A_G	14.4995	2.74081		chr10_97004188_C_T	13.7153	2.68889		chr11_66284902_A_T	21.417	3.10982		chr5_119149935_C_T	14.6692	2.7517		chr6_6197274_C_T	14.5185	2.74203						chr5_1244760_C_T	14.6692	2.7517		chr2_26477447_C_T	1.26421	0.632106
chr1_169992195_C_T	0.395929	0.197964		chr5_32385528_T_C	15.5173	2.80441		chr4_133150487_ATG_A	5.26742	1.83537		chr19_16190733_G_C	1.7766	0.8883		chr2_87342068_AGT_A	13.2877	2.6594		chr9_133153949_C_T	0.894507	0.447253		chr17_75742345_G_A	1.01078	0.50539		chr16_66387041_G_A	6.50779	2.01594		chr6_73466488_GA_G	14.6919	2.75315		chr17_21303192_G_A	14.6792	2.75233		chr16_2090389_G_A	14.7284	2.75547		chr4_15550968_G_A	4.19967	1.6486						chr1_176175951_T_C	0.358454	0.179227		chr7_45074408_G_GGTGA	15.3751	2.79576		chr13_51252024_G_T	21.4482	3.11121						chr12_98613727_C_T	13.7481	2.69111		chr6_31970006_AG_A	0.321928	0.160964		chr7_20785525_CGGCAGCCG_C	14.6292	2.74914		chr11_56375783_AGT_A	0.662963	0.331481		chr16_74774629_G_A	13.7016	2.68795		chr10_77981538_C_T	14.4995	2.74081		chr10_97164864_C_T	13.7153	2.68889		chr11_66843805_G_C	21.417	3.10982		chr5_1213982_G_A	14.6692	2.7517		chr6_70254995_G_A	14.5185	2.74203						chr5_127449097_A_G	14.6692	2.7517		chr2_43828024_C_T	1.26421	0.632106
chr1_1707546_C_T	0.395929	0.197964		chr5_40852951_G_A	15.5173	2.80441		chr4_147955342_A_G	5.26742	1.83537		chr2_107862976_G_A	1.7754	0.887702		chr5_1857862_CG_C	13.2877	2.6594		chr3_132618633_C_A	0.89208	0.44604		chr5_127420181_G_A	1.01078	0.50539		chr16_70481421_A_G	6.50779	2.01594		chr11_121303584_AG_A	14.6918	2.75314		chr17_27774373_G_A	14.6792	2.75233		chr16_2292158_A_G	14.7284	2.75547		chr4_24799660_C_T	4.19967	1.6486						chr1_183116676_G_C	0.358454	0.179227		chrX_154929804_C_T	15.3751	2.79576		chr13_53050061_G_T	21.4482	3.11121						chr18_7046291_T_A	13.7481	2.69111		chr17_3695911_A_T	0.313086	0.156543		chr4_25664248_GA_G	14.6291	2.74913		chr6_32522096_A_AAG	0.654474	0.327237		chr11_18269229_G_A	13.7015	2.68795		chr10_87715021_G_A	14.4995	2.74081		chr11_116859445_G_A	13.7153	2.68889		chr11_71473293_G_A	21.417	3.10982		chr5_1219590_T_G	14.6692	2.7517		chr6_73482119_T_C	14.5185	2.74203						chr5_128274620_C_G	14.6692	2.7517		chr6_32584174_GCC_G	1.25296	0.626479
chr1_176162954_A_G	0.395929	0.197964		chr6_110442567_A_AG	15.5173	2.80441		chr4_20618948_C_T	5.26742	1.83537		chr20_3681931_ACTGGC_A	1.77441	0.887204		chr5_28928225_CG_C	13.2877	2.6594		chr10_49472376_C_T	0.890812	0.445406		chr19_40876571_T_A	0.993953	0.496977		chr16_78432576_A_G	6.50779	2.01594		chr12_20875459_GT_G	14.6918	2.75314		chr17_37181227_A_G	14.6792	2.75233		chr16_28900729_G_A	14.7284	2.75547		chr5_177097659_TCTGGGGTG_T	4.19967	1.6486						chr1_183121761_C_T	0.358454	0.179227		chr11_108293425_G_A	15.3751	2.79576		chr13_72778217_C_T	21.4482	3.11121						chr2_43874469_T_C	13.7481	2.69111		chr16_1219171_T_TG	0.30956	0.15478		chr7_95360125_G_A	14.6291	2.74913		chr17_61590592_G_A	0.647739	0.323869		chr11_66003284_G_A	13.7015	2.68795		chr10_87715025_T_A	14.4995	2.74081		chr11_118471686_G_A	13.7153	2.68889		chr11_72220988_G_A	21.417	3.10982		chr5_126826004_C_T	14.6692	2.7517		chr6_73615347_G_T	14.5185	2.74203						chr5_132387126_C_T	14.6692	2.7517		chr13_112068073_G_A	1.25248	0.626239
chr1_176175951_T_C	0.395929	0.197964		chr6_122717808_C_G	15.5173	2.80441		chr4_77055221_C_T	5.26742	1.83537		chr21_28966883_A_AT	1.76666	0.88333		chr17_77561275_AC_A	13.2137	2.65421		chr4_99347033_C_A	0.890149	0.445074		chr18_49272233_A_G	0.9893	0.49465		chr16_81354606_C_T	6.50779	2.01594		chr19_8585238_G_A	14.6918	2.75314		chr17_50074458_G_A	14.6792	2.75233		chr16_29804914_T_C	14.7284	2.75547		chr5_177097669_A_AT	4.19967	1.6486						chr1_183122128_G_A	0.358454	0.179227		chr10_100081457_C_T	15.375	2.79576		chr13_96987351_G_T	21.4482	3.11121						chr3_58205517_G_A	13.7481	2.69111		chr8_124555941_AGG_A	0.304137	0.152068		chr12_108623269_G_A	14.6289	2.74912		chrX_119470051_G_A	0.644668	0.322334		chr12_49090486_T_C	13.7015	2.68795		chr10_90917818_C_T	14.4995	2.74081		chr11_118478036_T_C	13.7153	2.68889		chr11_72221027_G_A	21.417	3.10982		chr5_128274620_C_G	14.6692	2.7517		chr6_7580208_C_T	14.5185	2.74203						chr5_132660206_A_C	14.6692	2.7517		chr15_43234894_A_G	1.24083	0.620415
chr1_183116676_G_C	0.395929	0.197964		chr6_136362504_C_T	15.5173	2.80441		chr5_141053257_A_G	5.26742	1.83537		chr12_111598976_TGTTGCTGCTGC_T	1.76521	0.882603		chr17_77561279_AACCACCTGCCGGTGATATCGTCCCCTTCTGAGATCTGAGGACGTGGATATCC_A	13.2137	2.65421		chr2_178447493_A_AG	0.88851	0.444255		chr5_97173239_C_T	0.978406	0.489203		chr16_85685_G_T	6.50779	2.01594		chr5_119475707_T_A	14.6918	2.75314		chr17_58204386_T_A	14.6792	2.75233		chr16_30088734_C_G	14.7284	2.75547		chr6_73500652_C_T	4.19967	1.6486						chr1_183124808_A_G	0.358454	0.179227		chr10_75030601_G_A	15.375	2.79576		chr13_97391421_C_A	21.4482	3.11121						chr8_6436135_G_T	13.7481	2.69111		chr2_32947812_T_C	0.302839	0.151419		chr12_88129807_CAG_C	14.6289	2.74912		chr13_25097134_AG_A	0.642504	0.321252		chr12_6019487_G_A	13.7015	2.68795		chr11_102797455_C_CT	14.4995	2.74081		chr12_109521157_G_A	13.7153	2.68889		chr11_72229500_T_C	21.417	3.10982		chr5_135029047_G_T	14.6692	2.7517		chr6_88144842_G_A	14.5185	2.74203						chr5_1414780_G_A	14.6692	2.7517		chr6_32521981_T_TGC	1.23284	0.616419
chr1_183121761_C_T	0.395929	0.197964		chr6_138262904_T_A	15.5173	2.80441		chr5_57482386_C_T	5.26742	1.83537		chrX_119470067_T_C	1.76435	0.882173		chr3_56080833_T_C	12.8319	2.62697		chr2_218827078_G_A	0.886679	0.44334		chr14_102263544_A_G	0.97192	0.48596		chr17_11821939_C_A	6.50779	2.01594		chr12_98613770_C_G	14.6917	2.75313		chr17_6477096_G_A	14.6792	2.75233		chr16_30734506_G_A	14.7284	2.75547		chr7_78256296_G_A	4.19967	1.6486						chr1_183125480_G_A	0.358454	0.179227		chr11_59845379_TG_T	15.375	2.79576		chr13_97997599_G_T	21.4482	3.11121						chr9_77345067_T_G	13.7481	2.69111		chr2_24212730_G_A	0.296137	0.148069		chr14_102041576_C_G	14.6288	2.74912		chr3_184258315_C_T	0.641918	0.320959		chr14_64426057_T_C	13.7015	2.68795		chr11_110233314_C_T	14.4995	2.74081		chr12_111348236_C_T	13.7153	2.68889		chr11_72235114_A_G	21.417	3.10982		chr5_14741916_G_C	14.6692	2.7517		chr6_89264553_C_T	14.5185	2.74203						chr5_1441479_C_A	14.6692	2.7517		chr19_51501649_G_A	1.22647	0.613234
chr1_183122128_G_A	0.395929	0.197964		chr6_145806117_A_G	15.5173	2.80441		chr6_158017255_C_T	5.26742	1.83537		chr19_45678134_G_C	1.7636	0.881798		chr13_87627797_TAC_T	12.7027	2.6176		chr19_17455825_T_A	0.866995	0.433498		chr9_101623429_C_T	0.968406	0.484203		chr17_1483024_C_T	6.50779	2.01594		chr17_65190216_GT_G	14.6917	2.75313		chr17_75742629_G_A	14.6792	2.75233		chr16_374274_G_A	14.7284	2.75547		chr7_87536501_G_C	4.19967	1.6486						chr1_183126217_C_T	0.358454	0.179227		chr12_64480041_G_T	15.375	2.79576		chr14_100135920_T_C	21.4482	3.11121						chr12_21202665_G_A	13.7478	2.6911		chr7_87431528_C_T	0.292664	0.146332		chr16_5080954_C_T	14.6288	2.74912		chr1_186352110_C_T	0.638097	0.319048		chr4_99313892_C_A	13.7015	2.68795		chr11_113395026_CT_C	14.4995	2.74081		chr13_112857906_C_T	13.7153	2.68889		chr11_72699415_A_T	21.417	3.10982		chr5_149980474_T_C	14.6692	2.7517		chr7_103410488_C_T	14.5185	2.74203						chr5_149028208_CACAA_C	14.6692	2.7517		chr12_11308868_G_A	1.22389	0.611947
chr1_183124808_A_G	0.395929	0.197964		chr6_145919406_C_T	15.5173	2.80441		chr7_100678183_G_A	5.26742	1.83537		chr15_89480327_G_A	1.76131	0.880655		chr12_42119028_T_A	12.5436	2.60592		chr6_73621883_G_A	0.861592	0.430796		chr14_92071010_C_CTGCTGCTGCTGCTGCTGCTGCTGCTGCTGCTGCTGCTGCTGCTG	0.968225	0.484112		chr17_1484225_C_T	6.50779	2.01594		chrX_71137634_A_G	14.6917	2.75313		chr18_22982280_C_T	14.6792	2.75233		chr16_66400990_T_A	14.7284	2.75547		chr8_134602298_C_T	4.19967	1.6486						chr1_183127313_G_A	0.358454	0.179227		chr13_33017255_T_C	15.375	2.79576		chr14_103530228_A_G	21.4482	3.11121						chr1_18876458_G_A	13.7478	2.6911		chr3_98793696_G_A	0.289872	0.144936		chr17_30218241_G_A	14.6287	2.74911		chr19_46623592_G_A	0.634087	0.317044		chr4_99315956_A_T	13.7015	2.68795		chr11_117988484_A_G	14.4995	2.74081		chr15_55641184_C_A	13.7153	2.68889		chr11_73015810_T_C	21.417	3.10982		chr5_151886738_T_C	14.6692	2.7517		chr7_107683281_G_A	14.5185	2.74203						chr5_150078182_G_T	14.6692	2.7517		chr11_64754024_G_A	1.21782	0.60891
chr1_183125480_G_A	0.395929	0.197964		chr6_157318894_G_A	15.5173	2.80441		chr7_129464649_G_A	5.26742	1.83537		chr8_143317895_C_T	1.75633	0.878166		chr1_99900724_C_T	12.4312	2.59758		chr14_92797637_C_G	0.85949	0.429745		chr9_88133647_G_GGGAGACAAGATGACGCTGGGAGACAAGAT	0.963844	0.481922		chr17_18157796_G_A	6.50779	2.01594		chr13_101875293_G_T	14.6915	2.75312		chr18_23539435_T_A	14.6792	2.75233		chr16_67943140_C_T	14.7284	2.75547		chr9_137007943_C_T	4.19967	1.6486						chr1_183131356_G_C	0.358454	0.179227		chr16_83678428_C_T	15.375	2.79576		chr14_103994387_G_T	21.4482	3.11121						chr13_32339565_ATACT_A	13.7477	2.69109		chr11_9029928_G_C	0.289178	0.144589		chr1_77933340_C_T	14.6284	2.74909		chr1_94001992_C_G	0.634087	0.317044		chr6_169225352_C_A	13.7015	2.68795		chr11_118168134_AG_A	14.4995	2.74081		chr15_84857602_G_A	13.7153	2.68889		chr11_73309756_C_A	21.417	3.10982		chr5_171876517_G_A	14.6692	2.7517		chr7_107915623_CAG_C	14.5185	2.74203						chr5_150649888_G_A	14.6692	2.7517		chr2_232535158_G_A	1.21782	0.60891
chr1_183126217_C_T	0.395929	0.197964		chr6_158503984_G_A	15.5173	2.80441		chr7_149019117_A_G	5.26742	1.83537		chr6_32040110_G_T	1.75578	0.877888		chr15_72230979_C_T	11.8775	2.55548		chr2_107862976_G_A	0.858643	0.429321		chrX_7843779_CCA_C	0.954557	0.477279		chr17_1897081_G_T	6.50779	2.01594		chr7_107298296_G_A	14.6915	2.75312		chr18_58389148_A_G	14.6792	2.75233		chr16_69150669_C_T	14.7284	2.75547		chr1_205147572_C_A	4.187	1.64616						chr1_183132423_T_C	0.358454	0.179227		chr1_99902776_C_T	15.375	2.79576		chr14_104945397_T_A	21.4482	3.11121						chr17_37200150_G_A	13.7477	2.69109		chr1_143905818_C_A	0.286304	0.143152		chrX_47895910_GA_G	14.6284	2.74909		chr2_232329788_CTCCCATCCCACCCACCCTCTGCAGGCT_C	0.630867	0.315433		chr3_97780199_T_C	13.7015	2.68795		chr11_134257166_G_A	14.4995	2.74081		chr15_84862766_C_T	13.7153	2.68889		chr11_73968408_C_T	21.417	3.10982		chr5_177093276_A_ACCCCCCC	14.6692	2.7517		chr7_107952185_A_G	14.5185	2.74203						chr5_168464756_G_A	14.6692	2.7517		chr9_101427574_C_G	1.21782	0.60891
chr1_183127313_G_A	0.395929	0.197964		chr6_43056322_C_T	15.5173	2.80441		chr7_151141916_A_T	5.26742	1.83537		chr14_24269650_C_T	1.75395	0.876975		chr12_42119136_T_A	11.8608	2.55419		chr15_45101227_TGAAC_T	0.857981	0.42899		chr15_75348974_C_CGGCA	0.947277	0.473638		chr17_37258365_C_T	6.50779	2.01594		chr10_110578628_GA_G	14.6914	2.75311		chr18_59448092_G_GA	14.6792	2.75233		chr16_70964727_C_G	14.7284	2.75547		chr6_154089989_A_G	4.17235	1.64333						chr1_183132464_G_A	0.358454	0.179227		chr20_36222393_A_C	15.375	2.79576		chr14_104947662_CT_C	21.4482	3.11121						chr1_34885660_G_A	13.7477	2.69109		chr1_149813287_C_T	0.286304	0.143152		chr17_10512164_AT_A	14.6282	2.74908		chr13_25097172_TTATGA_T	0.628608	0.314304		chr6_107274028_C_T	13.7014	2.68794		chr11_134259708_G_T	14.4995	2.74081		chr15_86264461_C_CA	13.7153	2.68889		chr11_74235912_G_A	21.417	3.10982		chr5_177093278_C_CCG	14.6692	2.7517		chr7_130421979_TG_T	14.5185	2.74203						chr5_168772834_C_T	14.6692	2.7517		chr2_208124196_G_C	1.21044	0.605218
chr1_183131356_G_C	0.395929	0.197964		chr6_43348518_G_A	15.5173	2.80441		chr7_50446023_A_C	5.26742	1.83537		chr1_42754892_T_C	1.75395	0.876975		chr12_42119108_T_A	11.5237	2.52763		chr17_75742345_G_A	0.857981	0.42899		chr4_38796634_G_A	0.941285	0.470643		chr17_41040935_G_A	6.50779	2.01594		chr15_52327994_C_T	14.6913	2.7531		chr19_11200782_G_A	14.6792	2.75233		chr16_71649638_C_T	14.7284	2.75547		chr4_93422793_C_T	4.14616	1.63825						chr1_183133441_A_T	0.358454	0.179227		chr20_63419626_G_A	15.375	2.79576		chr14_20197646_T_C	21.4482	3.11121						chr9_131071626_G_A	13.7477	2.69109		chr1_152622990_GC_G	0.286304	0.143152		chr17_41424502_AG_A	14.6281	2.74907		chr2_85430295_G_GAGCTGTCA	0.628073	0.314037		chr1_16049192_C_T	13.7013	2.68793		chr11_14880530_A_T	14.4995	2.74081		chr16_19183647_G_A	13.7153	2.68889		chr11_75728023_G_GAGTGGCGGGCC	21.417	3.10982		chr5_178991461_G_A	14.6692	2.7517		chr7_134064518_C_G	14.5185	2.74203						chr5_177097594_C_T	14.6692	2.7517		chr5_1878211_C_T	1.19967	0.599836
chr1_183132423_T_C	0.395929	0.197964		chr6_52507619_T_C	15.5173	2.80441		chr7_7456061_C_A	5.26742	1.83537		chr5_111110280_G_A	1.75395	0.876975		chr12_42119122_C_T	11.3538	2.51397		chr5_127420181_G_A	0.857981	0.42899		chr5_177093242_G_A	0.90881	0.454405		chr17_42422636_C_G	6.50779	2.01594		chr21_39199664_T_C	14.6913	2.7531		chr19_11201022_C_T	14.6792	2.75233		chr16_72950509_G_A	14.7284	2.75547		chr8_143440217_G_T	4.14148	1.63734						chr1_18840326_G_A	0.358454	0.179227		chr22_41904935_C_A	15.375	2.79576		chr14_20510574_G_T	21.4482	3.11121						chr12_52319300_TCG_T	13.7477	2.69109		chr12_52380509_C_A	0.286304	0.143152		chr1_22520273_C_A	14.6281	2.74907		chr2_127637302_C_CT	0.627923	0.313962		chr10_94986116_CT_C	13.7013	2.68793		chr11_20626813_C_A	14.4995	2.74081		chr16_19183858_G_A	13.7153	2.68889		chr11_75728029_A_AGCCAT	21.417	3.10982		chr5_33944806_G_A	14.6692	2.7517		chr7_143300289_G_A	14.5185	2.74203						chr5_177211012_CT_C	14.6692	2.7517		chr6_43520104_C_T	1.19967	0.599836
chr1_183132464_G_A	0.395929	0.197964		chr7_102469779_C_T	15.5173	2.80441		chr8_138826728_C_T	5.26742	1.83537		chr6_161350187_G_A	1.75395	0.876975		chr6_138218046_A_AG	7.76365	2.17061		chr2_178447485_T_TGA	0.855217	0.427609		chr19_54240484_G_A	0.888163	0.444082		chr17_4900795_G_A	6.50779	2.01594		chr5_38502672_C_T	14.6913	2.7531		chr19_11215900_T_A	14.6792	2.75233		chr16_84170099_CGT_C	14.7284	2.75547		chr9_21207038_A_T	4.12532	1.63419						chr1_18854956_G_A	0.358454	0.179227		chr2_210192855_C_T	15.375	2.79576		chr14_21078270_G_T	21.4482	3.11121						chr14_92014478_AT_A	13.7475	2.69108		chr16_31411217_G_T	0.286304	0.143152		chr1_42735769_C_T	14.6281	2.74907		chr6_29943463_T_A	0.625578	0.312789		chr12_112472981_G_A	13.7013	2.68793		chr11_2165697_C_G	14.4995	2.74081		chr17_58358185_G_A	13.7153	2.68889		chr11_75728031_CT_C	21.417	3.10982		chr5_36970965_C_T	14.6692	2.7517		chr7_33097282_G_C	14.5185	2.74203						chr5_180621821_C_T	14.6692	2.7517		chr6_89269147_C_T	1.19967	0.599836
chr1_183133441_A_T	0.395929	0.197964		chr7_129166862_C_T	15.5173	2.80441		chr9_104114699_A_G	5.26742	1.83537		chr6_43130655_G_A	1.75395	0.876975		chr8_109459837_G_C	7.75933	2.17012		chr14_37521239_A_AT	0.854192	0.427096		chr16_84181405_G_A	0.886452	0.443226		chr17_4900796_C_A	6.50779	2.01594		chrX_29282991_G_A	14.6913	2.7531		chr19_15897436_C_T	14.6792	2.75233		chr16_85661160_G_A	14.7284	2.75547		chr18_58696363_TA_T	4.12338	1.63381						chr1_19665938_A_G	0.358454	0.179227		chr3_51381525_G_A	15.375	2.79576		chr14_21085842_TG_T	21.4482	3.11121						chr5_6623273_G_A	13.7475	2.69108		chr20_44750506_G_A	0.286304	0.143152		chrX_129754578_G_A	14.6281	2.74907		chr14_73593807_T_TTCAA	0.625489	0.312745		chr12_4659155_C_T	13.7013	2.68793		chr11_218992_C_T	14.4995	2.74081		chr19_1495315_T_C	13.7153	2.68889		chr11_75728033_T_A	21.417	3.10982		chr5_53026768_G_A	14.6692	2.7517		chr7_40860375_G_A	14.5185	2.74203						chr5_75350886_TG_T	14.6692	2.7517		chr1_94007731_G_A	1.1984	0.5992
chr1_18840326_G_A	0.395929	0.197964		chr7_149104346_G_A	15.5173	2.80441		chr9_124857574_CA_C	5.26742	1.83537		chr19_54358584_T_A	1.74014	0.870072		chr10_103992646_G_GGTAAATACCTTTTTGTTCTTTCTGTTCATATCTTAAATTATACTTGATAAGATGAAAGAATTTCAACCATATATAAATATATTCAAATATGTAAGTATCGAGTAAAGTT	7.75477	2.1696		chr11_47638742_C_T	0.853084	0.426542		chr11_47625713_A_G	0.883635	0.441818		chr17_6425781_C_T	6.50779	2.01594		chr17_79778263_C_T	14.6913	2.7531		chr19_38492546_C_T	14.6792	2.75233		chr16_86567729_A_T	14.7284	2.75547		chr3_56594027_A_G	4.11803	1.63277						chr1_19678986_C_T	0.358454	0.179227		chr4_95125063_T_C	15.375	2.79576		chr14_21088032_AC_A	21.4482	3.11121						chr2_47410121_G_A	13.7474	2.69107		chr6_28251659_T_TC	0.286304	0.143152		chr3_97780178_T_A	14.6279	2.74906		chr14_73593809_GCTTA_G	0.625489	0.312745		chr16_3731876_T_C	13.7013	2.68793		chr11_32389129_G_A	14.4995	2.74081		chr19_17341128_CGTAG_C	13.7153	2.68889		chr11_75728036_TG_T	21.417	3.10982		chr5_53102114_G_A	14.6692	2.7517		chr7_78135159_G_C	14.5185	2.74203						chr6_100767222_T_A	14.6692	2.7517		chr20_41493535_T_C	1.1984	0.5992
chr1_18854956_G_A	0.395929	0.197964		chr7_22492680_A_C	15.5173	2.80441		chr9_128151736_G_A	5.26742	1.83537		chr22_42141242_G_A	1.73872	0.869362		chr12_121579943_CA_C	7.58967	2.15056		chr11_47638743_A_G	0.853084	0.426542		chr1_155291918_G_A	0.883147	0.441573		chr17_7286520_G_A	6.50779	2.01594		chr20_63407035_G_A	14.6911	2.75309		chr19_41257502_G_A	14.6792	2.75233		chr16_8847751_G_A	14.7284	2.75547		chr4_8846283_CCT_C	4.11779	1.63272						chr1_19679018_C_T	0.358454	0.179227		chr5_51387510_C_T	15.375	2.79576		chr14_22877064_T_C	21.4482	3.11121						chr7_92002167_TAAAAC_T	13.7474	2.69107		chr6_28251659_TC_T	0.286304	0.143152		chr10_16828804_C_T	14.6279	2.74905		chr8_124555940_TA_T	0.624147	0.312074		chr17_27759062_T_C	13.7013	2.68793		chr11_44264892_C_A	14.4995	2.74081		chr19_17341134_CT_C	13.7153	2.68889		chr11_75728040_CAT_C	21.417	3.10982		chr5_74713575_C_T	14.6692	2.7517		chr7_84011270_C_T	14.5185	2.74203						chr6_104776805_C_T	14.6692	2.7517		chr5_80813660_T_G	1.1984	0.5992
chr1_19665938_A_G	0.395929	0.197964		chr7_30839278_AAC_A	15.5173	2.80441		chr9_33266077_A_C	5.26742	1.83537		chr14_60509783_G_A	1.73822	0.869108		chr3_197654848_G_GACCA	7.13932	2.09671		chr16_50729867_G_GC	0.846538	0.423269		chr1_20717514_C_T	0.883147	0.441573		chr17_7289588_C_T	6.50779	2.01594		chr4_70631694_C_CT	14.6911	2.75309		chr19_6001815_C_T	14.6792	2.75233		chr16_88822631_A_T	14.7284	2.75547		chr3_129436704_C_CT	4.11221	1.63163						chr1_196907305_T_A	0.358454	0.179227		chr7_128837210_G_A	15.375	2.79576		chr14_22975040_C_T	21.4482	3.11121						chr5_139127943_CAT_C	13.7474	2.69107		chr6_28251667_A_G	0.286304	0.143152		chr3_180619273_GA_G	14.6276	2.74904		chr22_16988159_C_A	0.623843	0.311921		chr19_14565788_G_A	13.7013	2.68793		chr11_44267622_C_T	14.4995	2.74081		chr19_17341136_CTGTG_C	13.7153	2.68889		chr11_76661360_A_G	21.417	3.10982		chr5_83512364_C_T	14.6692	2.7517		chr7_87443683_G_C	14.5185	2.74203						chr6_116279001_C_G	14.6692	2.7517		chr11_2777615_G_GA	1.19776	0.598878
chr1_19678986_C_T	0.395929	0.197964		chr7_3962800_G_A	15.5173	2.80441		chr9_34976712_T_A	5.26742	1.83537		chr10_49482860_G_A	1.72265	0.861327		chr3_197654844_CTGTG_C	7.13121	2.09571		chr1_114678495_C_A	0.837023	0.418511		chr6_32518555_C_G	0.881807	0.440904		chr17_7290340_G_A	6.50779	2.01594		chr9_122152398_C_A	14.6911	2.75309		chr1_108898677_G_A	14.6792	2.75233		chr16_88824811_C_T	14.7284	2.75547		chr1_228299475_CAT_C	4.10434	1.63009						chr1_196958898_C_T	0.358454	0.179227		chrX_72582525_C_T	15.375	2.79576		chr14_23042548_T_C	21.4482	3.11121						chr15_48781235_C_A	13.7473	2.69106		chr9_117582_G_T	0.286304	0.143152		chr1_155238150_C_A	14.6274	2.74903		chr1_11796321_G_A	0.623431	0.311715		chr19_38724560_A_G	13.7013	2.68793		chr11_45806264_G_A	14.4995	2.74081		chr1_11115445_T_C	13.7153	2.68889		chr11_76795686_T_C	21.417	3.10982		chr6_100393883_C_T	14.6692	2.7517		chr7_93426433_C_A	14.5185	2.74203						chr6_116628058_C_T	14.6692	2.7517		chr1_26035346_A_AG	1.19537	0.597683
chr1_19679018_C_T	0.395929	0.197964		chr7_90227002_G_A	15.5173	2.80441		chr1_155250419_GT_G	5.26534	1.83503		chr14_64167345_G_A	1.72265	0.861327		chr5_136046406_C_T	7.01282	2.08104		chr14_102263544_A_G	0.831291	0.415645		chr18_31024408_T_C	0.878265	0.439133		chr17_79784827_G_A	6.50779	2.01594		chr11_75667777_G_A	14.691	2.75309		chr1_114732690_T_C	14.6792	2.75233		chr16_88841016_T_C	14.7284	2.75547		chr11_17631839_C_T	4.10434	1.63009						chr1_20116435_A_G	0.358454	0.179227		chr10_100075928_C_T	15.3749	2.79575		chr14_23055157_G_T	21.4482	3.11121						chr17_50198169_CA_C	13.7473	2.69106		chr1_46260853_C_T	0.285439	0.14272		chr5_23527330_TATGTCTGCAGGGAGTGTGGGCGGGGCTTTCGCGATAAGTCACACCTCCTCAGA_T	14.6274	2.74903		chr13_25097231_G_T	0.616083	0.308041		chr20_56370634_C_A	13.7013	2.68793		chr11_45915800_C_T	14.4995	2.74081		chr1_11240377_G_A	13.7153	2.68889		chr11_78206029_C_T	21.417	3.10982		chr6_10410103_T_G	14.6692	2.7517		chr7_94618864_C_T	14.5185	2.74203						chr6_131603130_G_A	14.6692	2.7517		chr19_54240484_G_A	1.18945	0.594723
chr1_196907305_T_A	0.395929	0.197964		chr7_98191697_G_A	15.5173	2.80441		chr19_54839508_T_TCCTGGAGCTCCTATGACATGTA	5.26529	1.83502		chr16_2496789_G_A	1.72265	0.861327		chr17_47847427_T_G	6.89542	2.06628		chr8_26864371_A_C	0.820154	0.410077		chr17_3688639_C_T	0.870001	0.435001		chr17_81934688_G_A	6.50779	2.01594		chr17_37206871_T_A	14.6908	2.75308		chr1_119721204_A_G	14.6792	2.75233		chr16_89283996_G_A	14.7284	2.75547		chr5_113064120_G_A	4.10434	1.63009						chr1_206115986_A_G	0.358454	0.179227		chr16_89279367_G_C	15.3749	2.79575		chr14_23571262_GA_G	21.4482	3.11121						chr10_122461932_G_C	13.7471	2.69105		chr4_40354024_C_T	0.284333	0.142167		chr19_10830126_GCC_G	14.6273	2.74902		chr4_146867557_C_T	0.609729	0.304864		chr3_183842430_T_C	13.7013	2.68793		chr11_46890361_G_A	14.4995	2.74081		chr1_1518970_A_C	13.7153	2.68889		chr11_83171836_C_A	21.417	3.10982		chr6_107902994_C_G	14.6692	2.7517		chr7_98950212_C_T	14.5185	2.74203						chr6_131875798_C_T	14.6692	2.7517		chr9_132854870_T_C	1.16474	0.582369
chr1_20116435_A_G	0.395929	0.197964		chr8_100715486_G_A	15.5173	2.80441		chr1_154348906_C_T	5.25525	1.83342		chr2_26466751_T_A	1.72265	0.861327		chr10_94361748_T_C	6.82174	2.05691		chr11_89284805_C_T	0.81953	0.409765		chr1_171199445_C_T	0.866509	0.433255		chr18_26856353_T_C	6.50779	2.01594		chr17_7412180_G_A	14.6908	2.75308		chr1_147624886_G_A	14.6792	2.75233		chr16_89290674_GATGC_G	14.7284	2.75547		chr12_57254861_C_T	4.09345	1.62796						chr1_206116581_C_T	0.358454	0.179227		chr17_18237563_G_A	15.3749	2.79575		chr14_24120891_G_A	21.4482	3.11121						chr1_235712176_T_G	13.7471	2.69105		chr6_32584185_C_CT	0.273867	0.136933		chr2_227042165_C_T	14.6273	2.74902		chr8_22713394_GT_G	0.6081	0.30405		chr4_56501858_G_C	13.7013	2.68793		chr11_47234797_T_A	14.4995	2.74081		chr1_1524391_G_A	13.7153	2.68889		chr11_85685185_G_A	21.417	3.10982		chr6_144548780_G_A	14.6692	2.7517		chr8_104428074_C_T	14.5185	2.74203						chr6_152293721_T_A	14.6692	2.7517		chr4_153705165_G_A	1.1647	0.582351
chr1_206115986_A_G	0.395929	0.197964		chr8_100715488_C_T	15.5173	2.80441		chr11_6217730_CG_C	5.25525	1.83342		chr4_56011950_G_A	1.72265	0.861327		chr11_1017463_TTCTG_T	6.82174	2.05691		chr15_41569024_T_C	0.816674	0.408337		chr13_20189481_A_G	0.864819	0.432409		chr18_3100424_G_A	6.50779	2.01594		chr4_169585354_G_A	14.6908	2.75308		chr1_16045627_G_A	14.6792	2.75233		chr16_89767205_CAG_C	14.7284	2.75547		chr3_113566429_G_A	4.09345	1.62796						chr1_206343010_T_C	0.358454	0.179227		chr1_169485739_G_A	15.3749	2.79575		chr14_24120917_A_T	21.4482	3.11121						chr12_65838544_G_A	13.747	2.69104		chr22_29297925_G_A	0.273156	0.136578		chr6_32046372_G_A	14.6273	2.74902		chr15_40407805_GTT_G	0.602424	0.301212		chr10_94284966_G_A	13.7012	2.68793		chr11_47260442_C_T	14.4995	2.74081		chr1_202416862_G_A	13.7153	2.68889		chr11_900108_G_T	21.417	3.10982		chr6_146398894_G_T	14.6692	2.7517		chr8_112311085_C_A	14.5185	2.74203						chr6_158760667_C_T	14.6692	2.7517		chr12_11021687_C_T	1.1617	0.580849
chr1_206116581_C_T	0.395929	0.197964		chr8_108784434_G_A	15.5173	2.80441		chr17_42669615_C_A	5.25525	1.83342		chr3_9750423_G_A	1.72122	0.860608		chr11_1017608_ACTGGTGGTCACTGTCATTGGTGG_A	6.82174	2.05691		chr4_122893153_C_T	0.815022	0.407511		chr1_152312600_CACTG_C	0.863544	0.431772		chr18_3168827_C_T	6.50779	2.01594		chr17_75750242_C_G	14.6907	2.75307		chr1_161170413_T_C	14.6792	2.75233		chr17_10420083_AGG_A	14.7284	2.75547		chrX_101494052_TGAGGC_T	4.0693	1.6232						chr1_206458634_G_A	0.358454	0.179227		chr1_18691759_C_T	15.3749	2.79575		chr14_24172933_C_T	21.4482	3.11121						chr2_43874481_A_G	13.747	2.69104		chr6_32530128_G_A	0.266338	0.133169		chr12_52519791_C_T	14.6272	2.74901		chr4_69281132_TA_T	0.599462	0.299731		chr12_52316947_A_G	13.7011	2.68792		chr11_47448897_T_C	14.4995	2.74081		chr1_234316650_G_A	13.7153	2.68889		chr11_94110970_T_G	21.417	3.10982		chr6_152234690_C_T	14.6692	2.7517		chr8_112335404_T_C	14.5185	2.74203						chr6_169223298_T_C	14.6692	2.7517		chr22_20425454_G_A	1.15501	0.577507
chr1_206343010_T_C	0.395929	0.197964		chr8_124045765_A_C	15.5173	2.80441		chr17_7923023_GA_G	5.25525	1.83342		chr17_72123563_A_C	1.72044	0.860218		chr12_108292778_A_C	6.82174	2.05691		chr1_206342907_C_T	0.810916	0.405458		chr12_95986106_C_T	0.856975	0.428487		chr18_34812007_G_A	6.50779	2.01594		chr21_33341089_T_G	14.6907	2.75307		chr1_169555314_C_A	14.6792	2.75233		chr17_10633602_C_T	14.7284	2.75547		chrX_101494050_GC_G	4.06591	1.62253						chr1_206458667_G_A	0.358454	0.179227		chr1_34905037_C_T	15.3749	2.79575		chr14_24172937_C_T	21.4482	3.11121						chr7_15394118_T_G	13.747	2.69104		chr12_32328089_G_A	0.251539	0.125769		chr6_144771953_C_T	14.6272	2.74901		chr19_53942340_AG_A	0.591572	0.295786		chr14_65084295_TA_T	13.7011	2.68792		chr11_48145110_T_C	14.4995	2.74081		chr1_3848698_T_C	13.7153	2.68889		chr11_94800110_G_A	21.417	3.10982		chr6_160136254_C_CA	14.6692	2.7517		chr8_125059488_C_T	14.5185	2.74203						chr6_35580200_C_T	14.6692	2.7517		chr16_2108418_G_A	1.14972	0.574858
chr1_206461311_C_T	0.395929	0.197964		chr8_143158429_G_A	15.5173	2.80441		chr2_219221253_C_T	5.25525	1.83342		chr3_43056273_G_A	1.71976	0.859878		chr12_29506881_GT_G	6.82174	2.05691		chr1_108904128_G_A	0.809236	0.404618		chr22_18918346_G_A	0.838655	0.419327		chr18_36220097_C_T	6.50779	2.01594		chr15_50594468_A_G	14.6906	2.75306		chr1_16996053_G_A	14.6792	2.75233		chr17_1734078_G_A	14.7284	2.75547		chr1_160349584_G_A	4.02975	1.61537						chr1_206458919_G_A	0.358454	0.179227		chr3_13818975_C_T	15.3749	2.79575		chr14_24190548_A_G	21.4482	3.11121						chr3_131469774_C_T	13.7468	2.69103		chr12_52613742_A_T	0.251539	0.125769		chr15_38351096_G_A	14.6271	2.749		chr13_113954987_GAGGATCTGGCAGAGAGGAGGAGT_G	0.588921	0.29446		chr17_41422079_T_TGG	13.7011	2.68792		chr11_48156010_T_C	14.4995	2.74081		chr1_43403698_C_T	13.7153	2.68889		chr12_103755610_A_G	21.417	3.10982		chr6_18121994_C_T	14.6692	2.7517		chr8_131970634_C_T	14.5185	2.74203						chr6_42179305_C_CT	14.6692	2.7517		chr6_32530124_C_T	1.14355	0.571776
chr1_206841003_G_A	0.395929	0.197964		chr8_38402591_G_A	15.5173	2.80441		chr7_123636948_T_A	5.25525	1.83342		chrX_102463309_GC_G	1.71359	0.856796		chr12_50954003_C_T	6.82174	2.05691		chr4_139889931_TGCTGCTGCTGC_T	0.808768	0.404384		chr5_83512208_C_T	0.828088	0.414044		chr19_10287042_G_GT	6.50779	2.01594		chr17_39727467_G_A	14.6906	2.75306		chr1_17022648_C_T	14.6792	2.75233		chr17_1734095_GACGGCCCCACGCC_G	14.7284	2.75547		chr1_201112247_C_G	4.02975	1.61537						chr1_206461311_C_T	0.358454	0.179227		chr4_3154411_C_T	15.3749	2.79575		chr14_24305673_G_GC	21.4482	3.11121						chr16_88803901_A_T	13.7468	2.69103		chr15_41742889_TA_T	0.251539	0.125769		chrX_153933959_AC_A	14.6271	2.749		chr2_178447504_C_CATTAAGGGGTCAGGAACTG	0.585872	0.292936		chr2_208124111_C_A	13.7011	2.68792		chr11_58624188_T_C	14.4995	2.74081		chr1_8358790_C_T	13.7153	2.68889		chr12_106686976_G_A	21.417	3.10982		chr6_35814689_A_T	14.6692	2.7517		chr8_132923397_C_T	14.5185	2.74203						chr6_43521027_C_T	14.6692	2.7517		chr19_54847202_ATG_A	1.13948	0.569739
chr1_207124334_GT_G	0.395929	0.197964		chr8_86151472_A_G	15.5173	2.80441		chr8_86448416_G_A	5.25525	1.83342		chr14_20198016_C_CA	1.70987	0.854937		chr16_57996752_C_A	6.82174	2.05691		chr1_71407471_T_G	0.804206	0.402103		chr11_47622719_C_T	0.814768	0.407384		chr19_10358110_A_G	6.50779	2.01594		chr6_75866951_A_T	14.6906	2.75306		chr1_201048663_G_C	14.6792	2.75233		chr17_1737596_C_T	14.7284	2.75547		chr10_71511168_G_A	4.02975	1.61537						chr1_206841003_G_A	0.358454	0.179227		chr5_51387509_G_C	15.3749	2.79575		chr14_24329912_A_T	21.4482	3.11121						chr7_33095404_C_G	13.7467	2.69102		chr20_21512339_A_G	0.251539	0.125769		chr22_25565066_C_G	14.627	2.749		chr6_32518555_C_G	0.582887	0.291443		chr12_47997624_AC_A	13.7007	2.68789		chr11_61121838_C_T	14.4995	2.74081		chr20_63494985_C_A	13.7153	2.68889		chr12_10709972_G_A	21.417	3.10982		chr6_38175119_C_A	14.6692	2.7517		chr8_140397676_G_A	14.5185	2.74203						chr6_43604638_G_A	14.6692	2.7517		chr14_61720494_G_C	1.1379	0.568948
chr1_222630158_C_T	0.395929	0.197964		chr8_89925210_G_A	15.5173	2.80441		chr10_132850342_G_A	5.24317	1.83149		chr1_202438061_G_GT	1.69969	0.849845		chr17_82030428_T_C	6.82174	2.05691		chr6_32581599_C_G	0.794257	0.397129		chr9_88133644_G_GTTGGACA	0.813894	0.406947		chr19_14563902_C_T	6.50779	2.01594		chr9_87919257_TCATCTTGTCTC_T	14.6903	2.75304		chr1_201050443_G_A	14.6792	2.75233		chr17_1777415_T_C	14.7284	2.75547		chr10_71812781_G_A	4.02975	1.61537						chr1_207124334_GT_G	0.358454	0.179227		chr7_114658235_A_C	15.3749	2.79575		chr14_24427863_G_C	21.4482	3.11121						chr3_139352654_A_AC	13.7466	2.69101		chr20_25278318_G_C	0.251539	0.125769		chr5_134612756_G_A	14.627	2.749		chr3_98498334_T_A	0.581907	0.290954		chr16_28608519_C_T	13.7007	2.68789		chr11_62909773_C_T	14.4995	2.74081		chr20_63691773_C_CT	13.7153	2.68889		chr12_111932611_A_G	21.417	3.10982		chr6_42179332_A_C	14.6692	2.7517		chr8_17543563_C_A	14.5185	2.74203						chr6_55248656_A_G	14.6692	2.7517		chr16_2496317_C_T	1.1379	0.568948
chr1_222652226_A_G	0.395929	0.197964		chr8_94130917_T_A	15.5173	2.80441		chr10_19347995_A_T	5.24317	1.83149		chr7_100960581_ATC_A	1.69441	0.847207		chr21_41907088_G_A	6.82174	2.05691		chr3_98168999_AT_A	0.793463	0.396731		chr1_206342907_C_T	0.811776	0.405888		chr19_16495796_T_TA	6.50779	2.01594		chr3_9032751_G_GCCCCCGCCCCCCCCCCCGCCCC	14.6903	2.75304		chr1_201078071_G_GT	14.6792	2.75233		chr17_17796388_G_A	14.7284	2.75547		chr10_84212214_C_G	4.02975	1.61537						chr1_222630158_C_T	0.358454	0.179227		chr8_112314609_G_A	15.3749	2.79575		chr14_31178055_T_C	21.4482	3.11121						chr4_157078146_C_T	13.7466	2.69101		chr20_25278320_T_A	0.251539	0.125769		chr22_41169598_A_G	14.6268	2.74898		chr9_76502854_C_G	0.581433	0.290717		chr17_42218218_G_A	13.7007	2.68789		chr11_62979875_G_A	14.4995	2.74081		chr20_63693211_C_T	13.7153	2.68889		chr12_112887795_A_G	21.417	3.10982		chr6_44301193_GGCTGGGGGCTGAGTAGGAGCACAGACGT_G	14.6692	2.7517		chr8_17558325_C_T	14.5185	2.74203						chr6_73807023_CACTT_C	14.6692	2.7517		chr17_58270865_T_G	1.13456	0.567282
chr1_222654296_C_T	0.395929	0.197964		chr9_106926620_A_G	15.5173	2.80441		chr11_6546677_G_GCCCTACTGCA	5.24317	1.83149		chr7_100960585_C_CGT	1.69441	0.847207		chr2_240692368_AG_A	6.82174	2.05691		chr17_10452054_C_T	0.792585	0.396292		chr11_47638749_T_A	0.808943	0.404471		chr19_38467730_G_A	6.50779	2.01594		chr4_41257733_C_T	14.6902	2.75303		chr1_201078073_GAAGAGGGACAGCA_G	14.6792	2.75233		chr17_18135747_C_T	14.7284	2.75547		chr10_86681724_G_A	4.02975	1.61537						chr1_222652226_A_G	0.358454	0.179227		chr9_5126429_G_GATGGA	15.3749	2.79575		chr14_31349843_T_A	21.4482	3.11121						chr9_121032115_T_C	13.7466	2.69101		chr3_193324941_A_G	0.251539	0.125769		chr2_219419030_C_T	14.6267	2.74898		chr1_236554626_T_C	0.579789	0.289895		chr16_83899146_T_C	13.7006	2.68789		chr11_64593413_G_A	14.4995	2.74081		chr22_20994976_G_A	13.7153	2.68889		chr12_112895837_T_C	21.417	3.10982		chr6_49440316_G_A	14.6692	2.7517		chr8_24490815_G_A	14.5185	2.74203						chr6_88144359_C_T	14.6692	2.7517		chr19_54847199_T_TGC	1.13135	0.565674
chr1_222659743_C_T	0.395929	0.197964		chr9_128940489_C_A	15.5173	2.80441		chr11_6558077_C_T	5.24317	1.83149		chr17_3929420_G_A	1.69202	0.846011		chr2_85695391_TC_T	6.82174	2.05691		chr22_18918346_G_A	0.79228	0.39614		chr3_41819492_C_CT	0.802018	0.401009		chr19_40233919_G_A	6.50779	2.01594		chr5_53098602_T_G	14.6902	2.75303		chr1_20672106_G_A	14.6792	2.75233		chr17_18235260_G_T	14.7284	2.75547		chr11_34451072_C_T	4.02975	1.61537						chr1_222654296_C_T	0.358454	0.179227		chr15_64824103_G_A	15.3748	2.79575		chr14_32823113_A_G	21.4482	3.11121						chr11_103321091_C_T	13.7464	2.691		chr3_195753112_T_TG	0.251539	0.125769		chr11_5226576_C_T	14.6267	2.74898		chr3_75736884_G_GA	0.578887	0.289444		chr8_144355652_A_AGGCC	13.7006	2.68789		chr11_64593747_G_A	14.4995	2.74081		chr22_26375608_G_A	13.7153	2.68889		chr12_113962312_T_TA	21.417	3.10982		chr6_49692900_G_C	14.6692	2.7517		chr8_28555859_C_T	14.5185	2.74203						chr7_101216428_A_T	14.6692	2.7517		chr4_6302247_C_T	1.12598	0.562988
chr1_222659973_G_T	0.395929	0.197964		chr9_130099480_G_T	15.5173	2.80441		chr16_2029703_T_TGC	5.24317	1.83149		chr3_142555897_A_AT	1.69202	0.846011		chr7_102457870_G_T	6.82174	2.05691		chr15_30373077_TCA_T	0.791606	0.395803		chr6_32642175_T_C	0.799945	0.399973		chr19_40605479_G_T	6.50779	2.01594		chr2_171473864_A_C	14.69	2.75303		chr1_21848006_G_A	14.6792	2.75233		chr17_1880595_G_A	14.7284	2.75547		chr14_69778521_C_T	4.02975	1.61537						chr1_222659743_C_T	0.358454	0.179227		chr10_63206670_C_A	15.3747	2.79574		chr14_32823989_T_C	21.4482	3.11121						chr22_41169507_G_A	13.7464	2.691		chr6_26124566_A_C	0.251539	0.125769		chr12_32755721_A_T	14.6267	2.74898		chr1_19273912_C_T	0.577795	0.288898		chr17_80090244_C_T	13.7005	2.68788		chr11_64751620_G_A	14.4995	2.74081		chr22_31843113_G_A	13.7153	2.68889		chr12_116719771_A_G	21.417	3.10982		chr6_52010421_C_T	14.6692	2.7517		chr8_3181188_T_C	14.5185	2.74203						chr7_103553504_G_A	14.6692	2.7517		chr10_54213995_G_A	1.11646	0.558229
chr1_222664149_G_T	0.395929	0.197964		chr9_131629229_G_A	15.5173	2.80441		chr16_635339_C_T	5.24317	1.83149		chr4_186197538_G_A	1.69202	0.846011		chr19_52384821_G_GGAGGC	6.81522	2.05607		chr12_63664058_CA_C	0.788779	0.39439		chr11_68047516_G_A	0.799768	0.399884		chr19_40611214_G_T	6.50779	2.01594		chr9_87919272_GCGTCATCTTGTCTCCCAGTGTCCAA_G	14.69	2.75303		chr1_21854862_A_T	14.6792	2.75233		chr17_37283362_C_T	14.7284	2.75547		chr15_65078020_C_CG	4.02975	1.61537						chr1_222659973_G_T	0.358454	0.179227		chr10_73998365_A_G	15.3747	2.79574		chr14_33925923_C_T	21.4482	3.11121						chr2_169487994_G_A	13.7464	2.691		chr7_131510329_C_A	0.251539	0.125769		chr12_52302277_A_T	14.6267	2.74898		chr2_233795672_A_G	0.568089	0.284045		chr17_80090246_AACAACACGGGACGCGCGCGGGCACGTGC_A	13.7005	2.68788		chr11_66692588_C_T	14.4995	2.74081		chr22_42212518_C_CT	13.7153	2.68889		chr12_116779256_G_A	21.417	3.10982		chr6_52238830_C_CT	14.6692	2.7517		chr8_74351416_T_C	14.5185	2.74203						chr7_103593852_G_A	14.6692	2.7517		chr12_66455468_G_A	1.11646	0.558229
chr1_228408695_G_A	0.395929	0.197964		chr9_133412859_G_A	15.5173	2.80441		chr19_1008233_T_A	5.24317	1.83149		chr14_92071010_C_CTGCTGCTGCTGCTGCTGCTGCTGCTGCTGCTGCTGCTGCTG	1.68348	0.841739		chr12_122715986_C_T	6.80874	2.05524		chr12_121162435_G_A	0.785784	0.392892		chr2_162277580_C_A	0.799768	0.399884		chr19_42293617_C_T	6.50779	2.01594		chr9_130458401_G_A	14.6899	2.75302		chr1_225424017_G_A	14.6792	2.75233		chr17_4807867_A_T	14.7284	2.75547		chr15_65078021_C_CACTATACG	4.02975	1.61537						chr1_222664149_G_T	0.358454	0.179227		chr11_119345589_G_A	15.3747	2.79574		chr14_38209617_C_A	21.4482	3.11121						chr4_55953245_CTG_C	13.7464	2.691		chr6_42256808_A_T	0.249143	0.124571		chr13_102866765_C_T	14.6267	2.74898		chr6_32584183_T_TCC	0.559619	0.279809		chr15_48768247_CA_C	13.7004	2.68787		chr11_66692660_C_T	14.4995	2.74081		chr2_25981205_C_A	13.7153	2.68889		chr12_119735300_T_A	21.417	3.10982		chr6_5545287_C_T	14.6692	2.7517		chr9_101670581_C_T	14.5185	2.74203						chr7_107916912_G_A	14.6692	2.7517		chr14_50915919_G_A	1.11646	0.558229
chr1_228408706_A_G	0.395929	0.197964		chr9_2812275_G_T	15.5173	2.80441		chr19_48936119_A_T	5.24317	1.83149		chr5_256368_CTT_C	1.67396	0.836979		chr17_7329241_G_GCCCCCCCC	6.80874	2.05524		chr13_30713841_G_GGT	0.777323	0.388662		chr14_60509783_G_A	0.796655	0.398328		chr19_42297319_T_C	6.50779	2.01594		chr14_81108553_G_T	14.6898	2.75301		chr1_226983582_G_C	14.6792	2.75233		chr17_48726876_C_T	14.7284	2.75547		chr17_42903947_C_T	4.02975	1.61537						chr1_228408695_G_A	0.358454	0.179227		chr11_823693_G_C	15.3747	2.79574		chr14_39234201_TA_T	21.4482	3.11121						chr5_119165277_A_G	13.7464	2.691		chr6_26090951_C_G	0.245594	0.122797		chr13_32194177_T_C	14.6267	2.74898		chr15_72230974_G_C	0.557188	0.278594		chr21_46117412_C_T	13.7004	2.68787		chr11_66852489_G_T	14.4995	2.74081		chr3_49722604_G_A	13.7153	2.68889		chr12_119803240_A_C	21.417	3.10982		chr6_73806956_G_A	14.6692	2.7517		chr9_110687145_G_C	14.5185	2.74203						chr7_111822414_G_C	14.6692	2.7517		chr4_73408646_A_G	1.11646	0.558229
chr1_228409077_A_AC	0.395929	0.197964		chr9_37768224_A_G	15.5173	2.80441		chr21_32338757_G_A	5.24317	1.83149		chr8_120548788_G_A	1.67313	0.836564		chr6_54189901_C_G	6.80874	2.05524		chr7_11460745_C_T	0.77297	0.386485		chr22_18918421_A_G	0.794442	0.397221		chr19_45419156_C_T	6.50779	2.01594		chr2_39056786_TA_T	14.6898	2.75301		chr1_228370192_G_C	14.6792	2.75233		chr17_4902449_C_T	14.7284	2.75547		chr2_218828023_C_T	4.02975	1.61537						chr1_228408706_A_G	0.358454	0.179227		chr12_18699797_G_A	15.3747	2.79574		chr14_45224305_G_T	21.4482	3.11121						chr19_4792319_G_A	13.7463	2.69099		chr8_124555940_TA_T	0.241972	0.120986		chr14_45136348_A_G	14.6267	2.74898		chr4_39133944_G_A	0.555105	0.277553		chr9_33447526_C_T	13.7004	2.68787		chr11_68158727_C_T	14.4995	2.74081		chr5_129461753_G_A	13.7153	2.68889		chr12_119803242_G_C	21.417	3.10982		chr6_73810032_G_A	14.6692	2.7517		chr9_110697395_G_C	14.5185	2.74203						chr7_11379148_G_A	14.6692	2.7517		chr9_88133647_G_GGGAGACAAGATGACGCTGGGAGACAAGAT	1.11041	0.555204
chr1_228415017_C_T	0.395929	0.197964		chr9_92417325_A_C	15.5173	2.80441		chr7_29914511_C_T	5.24317	1.83149		chr3_148996462_G_C	1.67299	0.836497		chr1_15935980_CTG_C	6.75789	2.04871		chr2_178447500_C_CTGGTTCTTTGGTTGCTTGGAAGGG	0.761237	0.380618		chr11_47618877_G_C	0.793225	0.396613		chr19_46623883_C_T	6.50779	2.01594		chr6_131950878_C_T	14.6895	2.75299		chr1_26457880_G_A	14.6792	2.75233		chr17_50074247_T_C	14.7284	2.75547		chr20_34292375_T_C	4.02975	1.61537						chr1_235977913_C_T	0.358454	0.179227		chr12_23563283_C_A	15.3747	2.79574		chr14_49846240_C_A	21.4482	3.11121						chr1_102998333_G_A	13.7463	2.69099		chr19_54336983_GTA_G	0.228484	0.114242		chr14_87984515_G_T	14.6267	2.74898		chr17_41422807_G_A	0.552557	0.276278		chr17_50346261_G_A	13.7002	2.68786		chr11_68429670_G_A	14.4995	2.74081		chr5_129701588_C_T	13.7153	2.68889		chr12_119834161_T_C	21.417	3.10982		chr6_7585688_C_T	14.6692	2.7517		chr9_110734269_G_A	14.5185	2.74203						chr7_116777407_A_G	14.6692	2.7517		chr12_11267401_GGTGGGGGACCTTGAGGTTTGTTGCCTCCTTGTGAAGGTGGTCCTTCTGGCTTTCCTGGACGAGGTGGGGGACCTTGGGACTGGTTTCCTCCTTGTGGGGGTGGTCCTTCTGGCTTTCCTGGACGA_G	1.1084	0.554202
chr1_235977913_C_T	0.395929	0.197964		chr10_15531111_A_G	15.5142	2.80422		chr9_136943911_C_T	5.24317	1.83149		chr9_33798560_G_T	1.67082	0.83541		chr12_1831348_G_A	6.70476	2.04184		chr2_127637302_C_CT	0.75147	0.375735		chr2_107862976_G_A	0.792257	0.396129		chr19_48982299_C_T	6.50779	2.01594		chr11_108192187_G_A	14.6895	2.75299		chr1_34785408_C_T	14.6792	2.75233		chr17_50185837_C_T	14.7284	2.75547		chr3_184354189_C_T	4.02975	1.61537						chr1_235979088_C_A	0.358454	0.179227		chr16_71069286_TG_T	15.3747	2.79574		chr14_54702235_C_T	21.4482	3.11121						chr1_103006261_C_A	13.7463	2.69099		chr16_71649815_A_G	0.219023	0.109512		chr16_3249507_C_G	14.6267	2.74898		chr1_152805432_C_T	0.549958	0.274979		chr2_38075218_C_T	13.7002	2.68786		chr11_70485668_T_G	14.4995	2.74081		chr5_56111592_C_G	13.7153	2.68889		chr12_122261296_C_A	21.417	3.10982		chr6_75914161_G_T	14.6692	2.7517		chr9_120962749_G_A	14.5185	2.74203						chr7_117746089_T_C	14.6692	2.7517		chr6_32522160_G_GAGTA	1.10531	0.552656
chr1_235979088_C_A	0.395929	0.197964		chr12_123866012_A_G	15.5142	2.80422		chr11_89711442_G_GA	5.2312	1.82957		chr11_67483205_G_A	1.66798	0.833988		chr7_20626612_G_C	6.69988	2.0412		chr2_218814154_C_T	0.75147	0.375735		chr17_66214462_A_C	0.79197	0.395985		chr19_49464160_C_T	6.50779	2.01594		chr17_16233978_C_G	14.6893	2.75298		chr1_47282364_G_C	14.6792	2.75233		chr17_50186699_C_A	14.7284	2.75547		chr3_7680068_C_T	4.02975	1.61537						chr1_235980591_C_T	0.358454	0.179227		chr16_78099878_T_A	15.3747	2.79574		chr14_63453784_C_T	21.4482	3.11121						chr22_41169508_TA_T	13.7463	2.69099		chr12_52380512_G_T	0.217591	0.108796		chr17_1658599_T_C	14.6267	2.74898		chr17_5155513_G_A	0.549799	0.2749		chr11_18396946_G_C	13.7001	2.68785		chr11_75568986_G_C	14.4995	2.74081		chr7_124746903_ACT_A	13.7153	2.68889		chr12_122505582_T_A	21.417	3.10982		chr6_77462904_G_A	14.6692	2.7517		chr9_120962894_G_A	14.5185	2.74203						chr7_128029079_T_TCATC	14.6692	2.7517		chr6_32530183_CTT_C	1.10506	0.552528
chr1_235980591_C_T	0.395929	0.197964		chr15_42071189_T_TG	15.5142	2.80422		chr14_73239833_G_A	5.2312	1.82957		chrX_119470051_G_A	1.66246	0.83123		chr16_30664425_CTTGTTCT_C	6.65544	2.03542		chr8_124555940_TA_T	0.748969	0.374484		chr6_26250280_T_A	0.785875	0.392938		chr19_54982815_GGAGAC_G	6.50779	2.01594		chr10_84219134_TAAGA_T	14.6891	2.75297		chr1_53210429_A_G	14.6792	2.75233		chr17_50571983_A_G	14.7284	2.75547		chr4_65351549_C_G	4.02975	1.61537						chr1_236038223_G_A	0.358454	0.179227		chr17_13017821_G_A	15.3747	2.79574		chr14_64542765_A_C	21.4482	3.11121						chr6_54351361_A_G	13.7463	2.69099		chr16_31362755_T_G	0.217591	0.108796		chr19_11100252_C_T	14.6267	2.74898		chr2_178447508_A_AGCAAG	0.549501	0.274751		chr4_56486334_G_C	13.7001	2.68785		chr11_75608249_C_A	14.4995	2.74081		chr7_131504425_C_A	13.7153	2.68889		chr12_122557679_C_T	21.417	3.10982		chr7_103553502_G_A	14.6692	2.7517		chr9_121326633_G_A	14.5185	2.74203						chr7_128842298_AC_A	14.6692	2.7517		chr6_32522155_ATCCT_A	1.09766	0.548831
chr1_236032536_G_A	0.395929	0.197964		chr17_36013744_A_C	15.5142	2.80422		chr20_23085838_C_A	5.2312	1.82957		chr10_17323147_G_A	1.66009	0.830045		chr7_100954072_ACC_A	6.58727	2.02647		chr22_18918421_A_G	0.747976	0.373988		chr3_49686317_A_G	0.777842	0.388921		chr19_55160774_G_T	6.50779	2.01594		chr17_65537035_G_A	14.6891	2.75296		chr1_59893668_C_T	14.6792	2.75233		chr17_58194991_C_T	14.7284	2.75547		chr5_53101440_G_A	4.02975	1.61537						chr1_236038230_G_A	0.358454	0.179227		chr19_38570620_G_A	15.3747	2.79574		chr14_64950330_G_GT	21.4482	3.11121						chr8_143730557_G_A	13.7463	2.69099		chr16_86578820_GC_G	0.217591	0.108796		chr21_33262973_GGACT_G	14.6267	2.74898		chr3_50559661_G_A	0.548589	0.274294		chr4_105261808_C_T	13.7	2.68785		chr11_77156976_T_A	14.4995	2.74081		chr7_99531794_G_GA	13.7153	2.68889		chr12_122848555_A_G	21.417	3.10982		chr7_107710095_G_A	14.6692	2.7517		chr9_12704570_C_G	14.5185	2.74203						chr7_128843512_C_T	14.6692	2.7517		chr2_206176878_T_C	1.09632	0.548158
chr1_236038223_G_A	0.395929	0.197964		chr17_36528149_TTC_T	15.5142	2.80422		chr3_39107504_C_T	5.2312	1.82957		chr13_112068073_G_A	1.6446	0.822301		chr7_100954075_A_ATG	6.58727	2.02647		chr5_1232293_G_A	0.746286	0.373143		chr1_241885313_G_C	0.765702	0.382851		chr1_114680389_C_T	6.50779	2.01594		chr2_169994455_A_G	14.6891	2.75296		chr1_6574636_C_CCA	14.6792	2.75233		chr17_61483154_T_G	14.7284	2.75547		chr6_43043520_G_A	4.02975	1.61537						chr1_236064881_C_A	0.358454	0.179227		chr21_33343406_ACT_A	15.3747	2.79574		chr14_64950335_T_A	21.4482	3.11121						chr11_121532528_AG_A	13.7461	2.69098		chr17_41518576_GC_G	0.217591	0.108796		chr2_27366880_C_T	14.6267	2.74898		chr1_53327838_CTG_C	0.548575	0.274288		chr12_49090355_C_A	13.7	2.68785		chr11_77189442_G_C	14.4995	2.74081		chr8_104251672_A_G	13.7153	2.68889		chr12_124332364_T_C	21.417	3.10982		chr7_107951282_C_T	14.6692	2.7517		chr9_12708071_C_A	14.5185	2.74203						chr7_128844967_G_A	14.6692	2.7517		chr7_117548630_T_G	1.08699	0.543493
chr1_236064881_C_A	0.395929	0.197964		chr17_78835456_G_A	15.5142	2.80422		chr4_159355878_GCC_G	5.2312	1.82957		chr14_73593807_T_TTCAA	1.6435	0.821748		chr10_133457333_TC_T	6.53574	2.01966		chr7_151982987_T_C	0.738418	0.369209		chr4_70033205_T_A	0.757639	0.37882		chr1_11965505_G_A	6.50779	2.01594		chr1_74436084_A_G	14.6891	2.75296		chr1_66372446_C_T	14.6792	2.75233		chr17_63942892_G_T	14.7284	2.75547		chr7_75981102_G_C	4.02975	1.61537						chr1_236064881_C_G	0.358454	0.179227		chr2_148510064_G_A	15.3747	2.79574		chr14_69230509_C_A	21.4482	3.11121						chr1_1041319_T_G	13.7461	2.69098		chr17_42291997_A_G	0.217591	0.108796		chr2_27366881_G_A	14.6267	2.74898		chr12_52949425_G_A	0.548047	0.274024		chr2_182842531_C_A	13.7	2.68785		chr11_78109572_A_C	14.4995	2.74081		chr10_97040094_G_A	13.7149	2.68886		chr12_132626269_G_A	21.417	3.10982		chr7_111847120_C_T	14.6692	2.7517		chr9_128607930_G_A	14.5185	2.74203						chr7_130498248_A_T	14.6692	2.7517		chr3_10065867_G_C	1.08366	0.541829
chr1_236064881_C_G	0.395929	0.197964		chr22_32435841_AG_A	15.5142	2.80422		chr20_36021939_CT_C	5.2304	1.82944		chr14_73593809_GCTTA_G	1.6435	0.821748		chr12_92857322_C_G	6.50635	2.01575		chr16_84181405_G_A	0.733653	0.366826		chr16_23348844_C_G	0.756791	0.378395		chr1_150511146_G_A	6.50779	2.01594		chr10_74398575_T_C	14.6889	2.75296		chr1_97306221_G_A	14.6792	2.75233		chr17_6464239_C_T	14.7284	2.75547		chr7_96121958_A_G	4.02975	1.61537						chr1_245764097_C_T	0.358454	0.179227		chr5_71719441_G_A	15.3747	2.79574		chr14_69454832_G_A	21.4482	3.11121						chr1_2228983_G_A	13.7461	2.69098		chr5_140830371_CG_C	0.217591	0.108796		chr3_138124362_C_G	14.6267	2.74898		chr14_103940906_A_C	0.545066	0.272533		chr4_78278679_G_A	13.7	2.68785		chr11_8696537_C_T	14.4995	2.74081		chr16_19184028_G_A	13.7149	2.68886		chr12_132642295_C_T	21.417	3.10982		chr7_128835442_C_G	14.6692	2.7517		chr9_13158087_C_T	14.5185	2.74203						chr7_138728775_G_C	14.6692	2.7517		chr7_117559590_ATCT_A	1.08171	0.540856
chr1_245764097_C_T	0.395929	0.197964		chr2_218747365_G_A	15.5142	2.80422		chr6_31144707_C_T	5.21668	1.82724		chr14_102263573_C_T	1.64339	0.821697		chr14_94379487_CCT_C	6.42626	2.00502		chr6_32584183_T_TCC	0.732151	0.366075		chr17_41757519_C_T	0.756791	0.378395		chr1_161213909_G_A	6.50779	2.01594		chr12_40356114_G_A	14.6889	2.75296		chr1_99874746_GA_G	14.6792	2.75233		chr17_75278219_C_G	14.7284	2.75547		chr8_103324650_G_A	4.02975	1.61537						chr1_245927963_G_A	0.358454	0.179227		chr5_79005422_GATA_G	15.3747	2.79574		chr14_73492138_G_GC	21.4482	3.11121						chr6_70272084_C_T	13.7461	2.69098		chr6_28359810_T_A	0.217591	0.108796		chr3_185534910_A_G	14.6267	2.74898		chr7_36616429_G_C	0.534785	0.267393		chr2_201085574_T_G	13.6999	2.68784		chr11_8715755_G_A	14.4995	2.74081		chr16_72107480_C_T	13.7149	2.68886		chr12_132642327_G_T	21.417	3.10982		chr7_128842363_A_G	14.6692	2.7517		chr9_133433471_T_C	14.5185	2.74203						chr7_138745207_A_T	14.6692	2.7517		chr11_5755254_A_T	1.07876	0.539378
chr1_245927963_G_A	0.395929	0.197964		chr3_23919269_A_G	15.5142	2.80422		chr1_246894703_G_A	5.20755	1.82577		chr16_88837689_A_C	1.63847	0.819236		chr14_94379492_G_GAC	6.42626	2.00502		chr1_155291918_G_A	0.730348	0.365174		chr1_183218478_C_T	0.756791	0.378395		chr1_169560704_G_A	6.50779	2.01594		chr9_91355882_C_T	14.6889	2.75296		chr20_10405660_T_A	14.6792	2.75233		chr17_75736111_G_A	14.7284	2.75547		chr8_60823937_G_A	4.02975	1.61537						chr1_246330535_CATCT_C	0.358454	0.179227		chr7_117535247_G_T	15.3747	2.79574		chr14_73905017_G_T	21.4482	3.11121						chr3_131468161_C_A	13.7461	2.69098		chr8_143872698_GC_G	0.217591	0.108796		chr5_132385435_C_T	14.6267	2.74898		chr9_105601145_C_T	0.527316	0.263658		chr22_20437604_G_A	13.6999	2.68784		chr11_9060452_C_G	14.4995	2.74081		chr17_562552_T_G	13.7149	2.68886		chr12_132649690_AG_A	21.417	3.10982		chr7_128845187_G_A	14.6692	2.7517		chr9_16552585_A_G	14.5185	2.74203						chr7_140017736_G_A	14.6692	2.7517		chr21_34370648_T_C	1.07866	0.539328
chr1_246330535_CATCT_C	0.395929	0.197964		chr3_48751698_C_T	15.5142	2.80422		chr14_55639948_A_C	5.20755	1.82577		chr4_86098448_C_T	1.63167	0.815836		chr16_71570722_C_G	6.42626	2.00502		chr18_12669933_G_GTTGCGGTGAGCCGAGA	0.721043	0.360522		chr7_103565332_G_A	0.756791	0.378395		chr1_169701617_C_A	6.50779	2.01594		chr15_23008708_T_A	14.6888	2.75295		chr20_18524596_A_G	14.6792	2.75233		chr17_75740442_G_A	14.7284	2.75547		chr8_72057783_G_A	4.02975	1.61537						chr1_246335437_C_A	0.358454	0.179227		chr18_50261217_A_T	15.3746	2.79573		chr14_75107359_G_T	21.4482	3.11121						chr1_180495468_G_A	13.746	2.69097		chr8_94432275_AT_A	0.217591	0.108796		chr8_115619328_C_T	14.6267	2.74898		chr13_52143914_CT_C	0.52048	0.26024		chr1_26696419_G_GC	13.6998	2.68784		chr11_9993045_C_T	14.4995	2.74081		chr1_43447614_G_C	13.7149	2.68886		chr12_132659494_C_T	21.417	3.10982		chr7_128849433_C_T	14.6692	2.7517		chr9_382620_A_T	14.5185	2.74203						chr7_142866187_C_T	14.6692	2.7517		chr2_177680838_C_T	1.07811	0.539056
chr1_246335437_C_A	0.395929	0.197964		chr5_95284305_C_T	15.5142	2.80422		chr4_155708248_AAG_A	5.20755	1.82577		chr17_61590592_G_A	1.62772	0.813858		chr17_1467319_C_T	6.42626	2.00502		chr14_92809369_G_A	0.720477	0.360239		chr15_39589977_A_G	0.748404	0.374202		chr1_175379636_C_T	6.50779	2.01594		chr3_10101244_TTA_T	14.6888	2.75295		chr20_32792720_G_T	14.6792	2.75233		chr17_75840777_A_C	14.7284	2.75547		chr9_114406375_C_G	4.02975	1.61537						chr1_246507124_G_C	0.358454	0.179227		chr12_80670446_C_G	15.3746	2.79573		chr14_76806553_C_A	21.4482	3.11121						chr22_29581078_G_A	13.746	2.69097		chr9_117598_C_A	0.217591	0.108796		chr9_711511_T_C	14.6267	2.74898		chr15_64824191_C_A	0.517246	0.258623		chr13_33064180_C_A	13.6998	2.68783		chr12_105144819_C_T	14.4995	2.74081		chr21_45901013_A_G	13.7149	2.68886		chr12_132668632_C_A	21.417	3.10982		chr7_128853751_G_A	14.6692	2.7517		chr9_5763218_C_T	14.5185	2.74203						chr7_143330802_C_T	14.6692	2.7517		chr6_26092913_G_A	1.07811	0.539056
chr1_246507124_G_C	0.395929	0.197964		chr6_130145342_GTTCA_G	15.5142	2.80422		chr8_144040791_CACGGTCACCGTCCTTGCCTCTG_C	5.20755	1.82577		chr6_136278255_G_C	1.62478	0.812389		chr19_50382505_C_T	6.42626	2.00502		chr2_43832056_G_C	0.717202	0.358601		chr1_54141131_C_T	0.748203	0.374101		chr1_201065852_C_T	6.50779	2.01594		chr10_53961750_A_C	14.6887	2.75294		chr20_35437441_C_T	14.6792	2.75233		chr17_76469299_C_T	14.7284	2.75547		chr9_133436868_T_G	4.02975	1.61537						chr1_26425442_G_A	0.358454	0.179227		chr13_50956389_C_T	15.3746	2.79573		chr14_77464604_C_T	21.4482	3.11121						chr2_110144540_G_C	13.746	2.69097		chr9_137205865_C_G	0.216817	0.108408		chr7_27172119_T_C	14.6266	2.74898		chr22_42127526_C_T	0.514346	0.257173		chr17_80090221_CGGGACGCGCGCAGGCACGTGCACGAACAACACGGGACGCGCGCGGGCACGTGCACGAACAA_C	13.6997	2.68782		chr12_106086841_T_C	14.4995	2.74081		chr2_27057355_G_A	13.7149	2.68886		chr12_132668737_G_A	21.417	3.10982		chr7_134451705_C_T	14.6692	2.7517		chr9_6606590_A_G	14.5185	2.74203						chr7_151001230_G_A	14.6692	2.7517		chr12_49331358_G_A	1.07452	0.537259
chr1_26425442_G_A	0.395929	0.197964		chr6_131281602_T_C	15.5142	2.80422		chr16_30005329_ATG_A	5.20025	1.82459		chr19_7932691_G_T	1.62361	0.811803		chr20_63359564_G_A	6.42626	2.00502		chr2_222221236_G_T	0.711421	0.355711		chr17_21304501_T_G	0.741747	0.370873		chr1_205928828_C_T	6.50779	2.01594		chrX_11120980_C_T	14.6887	2.75294		chr20_396196_A_G	14.6792	2.75233		chr17_76477673_G_T	14.7284	2.75547		chr17_15628833_G_A	3.99401	1.60824						chr1_28743759_G_A	0.358454	0.179227		chr19_7643048_G_T	15.3746	2.79573		chr14_90264136_T_TG	21.4482	3.11121						chr5_87383716_TTTTG_T	13.746	2.69097		chr17_21416474_G_A	0.212646	0.106323		chr21_34792310_C_T	14.6266	2.74898		chr13_113956348_ATCTG_A	0.51095	0.255475		chr10_49473481_T_C	13.6996	2.68782		chr12_109212888_G_A	14.4995	2.74081		chr3_114350460_C_T	13.7149	2.68886		chr12_132672256_C_A	21.417	3.10982		chr7_142864314_TC_T	14.6692	2.7517		chr9_70591081_T_C	14.5185	2.74203						chr7_151001822_G_A	14.6692	2.7517		chr12_57477605_G_A	1.07452	0.537259
chr1_28743759_G_A	0.395929	0.197964		chr6_136242921_G_C	15.5142	2.80422		chr16_2756344_G_GC	5.19587	1.82388		chr16_90037316_G_C	1.62143	0.810715		chr6_128397598_T_C	6.42626	2.00502		chr6_32521976_CTG_C	0.710827	0.355413		chr2_26461006_C_T	0.741747	0.370873		chr1_21831316_G_A	6.50779	2.01594		chr14_50590975_C_T	14.6885	2.75293		chr20_41421953_C_T	14.6792	2.75233		chr17_78137287_C_A	14.7284	2.75547		chr3_113379370_G_A	3.99401	1.60824						chr1_28743917_C_A	0.358454	0.179227		chr1_11989173_C_T	15.3746	2.79573		chr14_90689613_C_A	21.4482	3.11121						chr3_16595322_T_G	13.746	2.69097		chr9_122628962_G_A	0.194368	0.0971838		chr10_112173013_T_C	14.6265	2.74897		chr13_113956354_TGGAGAGGAGGAGC_T	0.51095	0.255475		chrX_10482479_CCT_C	13.6996	2.68782		chr12_109223828_C_G	14.4995	2.74081		chr3_197076628_T_C	13.7149	2.68886		chr12_132672687_GC_G	21.417	3.10982		chr7_142864317_TCC_T	14.6692	2.7517		chr9_713348_C_G	14.5185	2.74203						chr7_151052433_CAGCCATCGAACCCA_C	14.6692	2.7517		chr5_149921690_G_A	1.07452	0.537259
chr1_31365908_C_T	0.395929	0.197964		chr6_17661766_G_C	15.5142	2.80422		chr4_75955994_C_T	5.19587	1.82388		chr20_49524089_C_T	1.6153	0.807648		chr19_1754307_GC_G	6.3499	1.99469		chr9_34893048_GC_G	0.708389	0.354194		chr6_32641521_CA_C	0.738336	0.369168		chr1_236757492_C_A	6.50779	2.01594		chr5_87369890_A_T	14.6885	2.75293		chr20_62836197_G_A	14.6792	2.75233		chr17_8077109_G_A	14.7284	2.75547		chr11_65539087_C_T	3.99022	1.60748						chr1_31365908_C_T	0.358454	0.179227		chr22_36282783_C_T	15.3746	2.79573		chr14_91608293_C_A	21.4482	3.11121						chr4_8612164_T_G	13.7459	2.69096		chr12_52618184_A_G	0.184425	0.0922123		chr10_26300858_A_T	14.6265	2.74897		chr7_142750680_C_T	0.510827	0.255414		chr5_172339838_C_A	13.6995	2.68781		chr12_109232761_G_A	14.4995	2.74081		chr3_68979684_C_A	13.7149	2.68886		chr12_132677601_A_G	21.417	3.10982		chr7_142866187_C_T	14.6692	2.7517		chr9_84280856_G_GT	14.5185	2.74203						chr7_151052440_C_T	14.6692	2.7517		chr8_86643780_AG_A	1.07452	0.537259
chr1_31367401_G_A	0.395929	0.197964		chr7_123656105_G_A	15.5142	2.80422		chr22_28694081_G_A	5.1952	1.82378		chr2_237344571_T_C	1.6153	0.807648		chr17_80090265_G_GGCACGTGCACGAACAACACGGGACGCGCGCA	6.27845	1.98492		chr18_46557437_C_T	0.706924	0.353462		chr18_46592017_G_A	0.738159	0.369079		chr1_26438228_A_G	6.50779	2.01594		chr6_69780538_T_A	14.6885	2.75293		chr20_64240332_G_A	14.6792	2.75233		chr17_81511505_G_A	14.7284	2.75547		chr22_45332489_G_A	3.98398	1.60623						chr1_31367401_G_A	0.358454	0.179227		chr2_210192883_C_G	15.3746	2.79573		chr14_93542557_A_T	21.4482	3.11121						chr10_102065506_C_T	13.7456	2.69094		chr19_15615710_GC_G	0.184425	0.0922123		chr10_327130_G_A	14.6265	2.74897		chr11_124186025_T_G	0.507981	0.25399		chr11_82884856_A_T	13.6995	2.68781		chr12_109237346_G_A	14.4995	2.74081		chr5_168098064_G_A	13.7149	2.68886		chr12_2827667_ACT_A	21.417	3.10982		chr7_142868684_C_G	14.6692	2.7517		chr9_92049994_T_G	14.5185	2.74203						chr7_151564160_C_T	14.6692	2.7517		chr1_46273624_G_C	1.06725	0.533627
chr1_31620934_C_T	0.395929	0.197964		chr7_158942031_G_T	15.5142	2.80422		chr10_132140635_GCC_G	5.18968	1.82288		chr15_62164746_G_A	1.61299	0.806495		chr6_113970875_C_CT	6.25979	1.98235		chr12_95986106_C_T	0.704176	0.352088		chr11_112961618_GC_G	0.737687	0.368844		chr1_40636037_G_A	6.50779	2.01594		chr10_60083601_G_T	14.6884	2.75292		chr21_42383163_C_T	14.6792	2.75233		chr17_8884768_C_T	14.7284	2.75547		chr1_16048979_G_GCCCTC	3.98372	1.60618						chr1_31621588_G_A	0.358454	0.179227		chr2_218812587_T_C	15.3746	2.79573		chr14_96290477_C_T	21.4482	3.11121						chr22_41169544_G_A	13.7456	2.69094		chr19_49154727_TG_T	0.184425	0.0922123		chr10_51698828_T_TG	14.6265	2.74897		chr3_122635945_G_A	0.507091	0.253545		chr1_231266050_G_C	13.6994	2.68781		chr12_109794405_T_C	14.4995	2.74081		chr5_168218224_C_A	13.7149	2.68886		chr12_33426214_G_T	21.417	3.10982		chr7_143299950_GCA_G	14.6692	2.7517		chr9_99137897_A_G	14.5185	2.74203						chr7_15561720_CT_C	14.6692	2.7517		chr14_58365301_G_A	1.06621	0.533104
chr1_31621588_G_A	0.395929	0.197964		chr8_109243244_G_A	15.5142	2.80422		chr1_11970686_G_A	5.17356	1.82028		chr4_169585374_C_T	1.60956	0.80478		chr10_124998111_A_C	6.15471	1.96777		chr15_47766572_T_A	0.697556	0.348778		chr20_50191847_G_A	0.736966	0.368483		chr1_43348901_G_C	6.50779	2.01594		chr2_147952389_C_T	14.6884	2.75292		chr22_24050833_C_T	14.6792	2.75233		chr18_2951176_G_A	14.7284	2.75547		chr7_7673441_T_G	3.9694	1.6033						chr1_31625115_A_G	0.358454	0.179227		chr2_51028092_C_G	15.3746	2.79573		chr14_96290533_C_A	21.4482	3.11121						chr17_61784414_GA_G	13.7454	2.69093		chr19_51125182_C_T	0.184425	0.0922123		chr10_53827480_G_A	14.6265	2.74897		chr1_223111858_G_A	0.506509	0.253255		chr16_18859098_A_G	13.6992	2.6878		chr12_114676393_G_A	14.4995	2.74081		chr6_155436546_G_A	13.7149	2.68886		chr12_4351315_G_A	21.417	3.10982		chr7_143321448_CT_C	14.6692	2.7517		chr16_57656235_A_G	14.5184	2.74202						chr7_27129418_C_T	14.6692	2.7517		chr15_64821488_A_G	1.06078	0.530388
chr1_31625115_A_G	0.395929	0.197964		chr9_114376678_G_A	15.5142	2.80422		chr1_150555477_G_A	5.17356	1.82028		chr3_53865249_C_T	1.6081	0.804052		chr13_94711643_T_G	6.12384	1.96345		chr7_151236507_G_A	0.688994	0.344497		chr4_153705165_G_A	0.736667	0.368334		chr1_45507451_T_TG	6.50779	2.01594		chrX_133026410_G_T	14.6884	2.75292		chr2_127569896_AC_A	14.6792	2.75233		chr18_36171058_C_T	14.7284	2.75547		chr11_108330281_C_G	3.95174	1.59974						chr1_32363636_C_T	0.358454	0.179227		chr4_55095579_T_C	15.3746	2.79573		chr14_99492684_G_A	21.4482	3.11121						chr3_165065412_G_A	13.7454	2.69093		chr2_73916691_AC_A	0.184425	0.0922123		chr10_72133086_A_G	14.6265	2.74897		chr16_53447098_A_G	0.505731	0.252865		chr17_41567306_G_GTA	13.6992	2.6878		chr12_117234739_G_A	14.4995	2.74081		chr7_108068096_TGGCACTG_T	13.7149	2.68886		chr12_4610195_GA_G	21.417	3.10982		chr7_151675565_T_C	14.6692	2.7517		chr10_100983730_C_T	14.5183	2.74202						chr7_34848618_C_T	14.6692	2.7517		chr19_47726147_C_T	1.05808	0.529038
chr1_32363636_C_T	0.395929	0.197964		chr14_93779226_A_AGGGGGGGGGGGGGGGGGGGG	15.5137	2.80419		chr10_113588323_T_C	5.17356	1.82028		chr1_171185820_A_G	1.60514	0.802572		chr19_14090090_G_GCTGTGGC	6.08706	1.95827		chr12_561354_C_T	0.684934	0.342467		chr6_32641519_A_AG	0.731075	0.365537		chr1_52373279_G_A	6.50779	2.01594		chr5_132589674_A_T	14.6881	2.7529		chr2_144396462_T_C	14.6792	2.75233		chr18_49847161_G_A	14.7284	2.75547		chr16_68122800_C_T	3.94822	1.59903						chr1_32363984_G_A	0.358454	0.179227		chr6_109727253_C_T	15.3746	2.79573		chr15_100455960_A_G	21.4482	3.11121						chrX_119851765_A_T	13.7453	2.69092		chr2_73916728_A_G	0.184425	0.0922123		chr10_73251864_G_A	14.6265	2.74897		chr9_104770894_C_G	0.504153	0.252076		chr9_133574846_C_CCGGGGGGGGGGGGGGGGGGGGGGGGGGGGGGGGGGGGGGGGGGGGGGGGG	13.6992	2.6878		chr12_117280844_G_T	14.4995	2.74081		chr7_124824002_T_G	13.7149	2.68886		chr12_46371238_C_T	21.417	3.10982		chr7_2215961_A_G	14.6692	2.7517		chr10_112161713_A_C	14.5183	2.74202						chr7_39464613_G_A	14.6692	2.7517		chr3_4418071_C_G	1.05808	0.529038
chr1_32363984_G_A	0.395929	0.197964		chr16_4877591_TG_T	15.5137	2.80419		chr10_54369251_C_T	5.17356	1.82028		chr9_127813236_C_T	1.601	0.800499		chr9_122615455_A_G	6.08397	1.95783		chr11_124754254_G_A	0.676319	0.338159		chr1_18872954_G_T	0.728442	0.364221		chr1_5867766_C_T	6.50779	2.01594		chr7_157009810_C_T	14.6881	2.7529		chr2_165764952_C_T	14.6792	2.75233		chr18_55275624_G_A	14.7284	2.75547		chr2_219609170_G_A	3.94822	1.59903						chr1_34794311_G_A	0.358454	0.179227		chr6_144513945_G_A	15.3746	2.79573		chr15_100490911_G_A	21.4482	3.11121						chrX_53239245_C_A	13.7452	2.69092		chr2_73916734_C_T	0.184425	0.0922123		chr10_73916498_C_T	14.6265	2.74897		chr2_95950753_C_CAA	0.495858	0.247929		chrX_71244468_A_AC	13.6992	2.68779		chr12_120737848_G_A	14.4995	2.74081		chr11_116849197_G_A	13.7146	2.68884		chr12_48827805_A_AC	21.417	3.10982		chr7_2216197_G_A	14.6692	2.7517		chr10_47349161_A_G	14.5183	2.74202						chr7_44065511_C_T	14.6692	2.7517		chr9_137215195_C_T	1.05808	0.529038
chr1_34794311_G_A	0.395929	0.197964		chr21_41942149_T_A	15.5137	2.80419		chr10_99847004_C_T	5.17356	1.82028		chr1_54139645_T_TG	1.60007	0.800037		chr1_21873937_C_T	6.03814	1.95134		chr5_83512208_C_T	0.675289	0.337644		chr9_104770894_C_G	0.724172	0.362086		chr1_5967340_G_C	6.50779	2.01594		chr8_99038457_A_G	14.6881	2.7529		chr2_170830970_G_A	14.6792	2.75233		chr18_59272426_A_G	14.7284	2.75547		chr2_237567066_G_A	3.94822	1.59903						chr1_34794347_G_A	0.358454	0.179227		chr6_168527640_A_G	15.3746	2.79573		chr15_100885364_G_T	21.4482	3.11121						chr7_20785540_C_G	13.7451	2.69091		chr2_73916737_C_T	0.184425	0.0922123		chr10_85727974_C_T	14.6265	2.74897		chr8_100706776_G_A	0.492809	0.246405		chr11_31802727_ACGGCCGGGCCCCG_A	13.6992	2.68779		chr12_12164412_C_T	14.4995	2.74081		chr12_132622053_GGGCACCTCAGTAGC_G	13.7146	2.68884		chr12_49755741_T_C	21.417	3.10982		chr7_27184797_G_C	14.6692	2.7517		chr10_49470775_GAT_G	14.5183	2.74202						chr7_45069935_C_T	14.6692	2.7517		chr19_41122909_A_AGCACCACGCT	1.05459	0.527295
chr1_34794347_G_A	0.395929	0.197964		chr11_118262627_G_T	15.5111	2.80403		chr11_119174016_C_T	5.17356	1.82028		chr13_30713841_G_GGTGT	1.592	0.796002		chr1_2529601_CG_C	6.03602	1.95104		chr6_43142276_C_T	0.675289	0.337644		chr6_32522160_G_GAGTA	0.720145	0.360072		chr20_10673006_C_G	6.50779	2.01594		chrX_32448635_C_T	14.6881	2.7529		chr2_176117376_C_A	14.6792	2.75233		chr18_75287016_C_T	14.7284	2.75547		chr6_32522077_GTC_G	3.93469	1.59629						chr1_34794415_C_T	0.358454	0.179227		chr16_1370144_G_A	15.3746	2.79573		chr15_101055176_G_T	21.4482	3.11121						chr10_27035626_ATTTCT_A	13.7451	2.69091		chr2_73916742_G_GC	0.184425	0.0922123		chr10_86718809_T_G	14.6265	2.74897		chr22_23998574_TC_T	0.491673	0.245836		chr3_184386278_G_GCC	13.6992	2.68779		chr12_123671516_C_G	14.4995	2.74081		chr12_22524532_G_A	13.7146	2.68884		chr12_49897068_A_G	21.417	3.10982		chr7_33097270_C_T	14.6692	2.7517		chr10_54183517_G_A	14.5183	2.74202						chr7_66089111_C_T	14.6692	2.7517		chr15_45110685_G_C	1.05266	0.526332
chr1_34794415_C_T	0.395929	0.197964		chr12_6548236_G_GGA	15.5111	2.80403		chr11_64652130_G_A	5.17356	1.82028		chr1_16132227_C_T	1.58684	0.79342		chr12_70353913_T_TAA	5.97352	1.94212		chr4_55609384_G_GA	0.674236	0.337118		chr4_86098448_C_T	0.714394	0.357197		chr20_2403473_G_T	6.50779	2.01594		chr8_143578293_GCC_G	14.6879	2.75289		chr2_202555713_A_G	14.6792	2.75233		chr18_75287399_C_CTT	14.7284	2.75547		chr18_45727263_AAAGT_A	3.93289	1.59592						chr1_34794440_G_A	0.358454	0.179227		chr11_87067715_C_T	15.3745	2.79572		chr15_29773319_TC_T	21.4482	3.11121						chrX_108568671_C_T	13.745	2.6909		chr2_73916748_A_T	0.184425	0.0922123		chr10_98420133_C_T	14.6265	2.74897		chr3_165830741_T_C	0.491464	0.245732		chr6_136872197_G_T	13.6992	2.68779		chr12_13563900_G_A	14.4995	2.74081		chr20_49374653_G_A	13.7146	2.68884		chr12_50059091_T_C	21.417	3.10982		chr7_41967776_C_A	14.6692	2.7517		chr10_69015896_G_A	14.5183	2.74202						chr7_75573862_G_A	14.6692	2.7517		chr3_129431542_C_G	1.04888	0.524438
chr1_34794440_G_A	0.395929	0.197964		chr14_92706515_G_A	15.5111	2.80403		chr12_6528684_G_A	5.17356	1.82028		chr17_80090387_A_AG	1.58465	0.792323		chr17_10500676_C_T	5.94419	1.93791		chr6_32641502_C_CCT	0.670365	0.335182		chr11_74698631_C_CTGGA	0.713999	0.357		chr20_2654799_G_A	6.50779	2.01594		chr3_189984565_C_T	14.6878	2.75289		chr2_208285866_C_T	14.6792	2.75233		chr19_10368150_G_A	14.7284	2.75547		chr7_25142754_C_T	3.90099	1.58944						chr1_34794466_G_A	0.358454	0.179227		chr13_100157311_TC_T	15.3745	2.79572		chr15_34062799_T_A	21.4482	3.11121						chr2_188988106_CT_C	13.7449	2.69089		chr20_21512194_T_C	0.184425	0.0922123		chr11_101039208_C_G	14.6265	2.74897		chr6_32530185_T_TGC	0.490935	0.245468		chr1_207757203_G_C	13.699	2.68778		chr12_14622121_C_G	14.4995	2.74081		chr22_26293080_G_C	13.7146	2.68884		chr12_50087415_C_A	21.417	3.10982		chr7_44515826_A_G	14.6692	2.7517		chr10_69016205_G_A	14.5183	2.74202						chr7_75983566_C_T	14.6692	2.7517		chr2_15940685_CGG_C	1.04337	0.521686
chr1_34794466_G_A	0.395929	0.197964		chr17_4114441_C_G	15.5111	2.80403		chr14_24098658_G_A	5.17356	1.82028		chr17_5155513_G_A	1.57649	0.788244		chrY_7070725_G_A	5.92125	1.9346		chr4_139889929_GC_G	0.669898	0.334949		chr1_240333921_C_T	0.712122	0.356061		chr20_3229402_G_A	6.50779	2.01594		chr6_73479829_C_T	14.6878	2.75289		chr2_210612221_AT_A	14.6792	2.75233		chr19_11214597_C_T	14.7284	2.75547		chr20_158815_G_A	3.88327	1.58582						chr1_36805208_C_T	0.358454	0.179227		chr1_207471473_G_A	15.3745	2.79572		chr15_34063385_G_T	21.4482	3.11121						chr11_121532480_A_C	13.7443	2.69086		chr6_28359904_GC_G	0.184425	0.0922123		chr11_102721637_A_T	14.6265	2.74897		chr16_1219171_T_TG	0.486362	0.243181		chr2_108758425_G_A	13.699	2.68778		chr12_197443_CAACA_C	14.4995	2.74081		chr2_219477979_G_A	13.7146	2.68884		chr12_50087426_G_T	21.417	3.10982		chr7_73341357_A_G	14.6692	2.7517		chr10_71645925_G_A	14.5183	2.74202						chr7_80670023_G_T	14.6692	2.7517		chr14_50911799_C_G	1.03778	0.518892
chr1_36805208_C_T	0.395929	0.197964		chr17_69289232_C_G	15.5111	2.80403		chr14_87988493_C_T	5.17356	1.82028		chr12_88102849_C_T	1.57282	0.78641		chr11_116873518_C_T	5.89563	1.93089		chr11_102868062_G_GT	0.667103	0.333552		chr13_95859614_T_A	0.711428	0.355714		chr20_41484420_T_G	6.50779	2.01594		chr9_131512054_C_T	14.6878	2.75289		chr2_210612223_GGC_G	14.6792	2.75233		chr19_11238231_G_A	14.7284	2.75547		chr5_140856289_G_A	3.85919	1.58087						chr1_36806145_C_T	0.358454	0.179227		chr2_71511826_T_G	15.3745	2.79572		chr15_34348304_GC_G	21.4482	3.11121						chr2_47379009_GA_G	13.7443	2.69086		chr6_32202168_C_G	0.184425	0.0922123		chr11_103257690_T_C	14.6265	2.74897		chr18_580623_T_C	0.484227	0.242114		chr7_73329401_G_A	13.699	2.68778		chr12_204657_C_T	14.4995	2.74081		chr5_168215176_G_T	13.7146	2.68884		chr12_50089886_G_T	21.417	3.10982		chr7_73435118_A_G	14.6692	2.7517		chr10_71705067_C_T	14.5183	2.74202						chr7_81725928_C_T	14.6692	2.7517		chr2_71511847_G_A	1.03675	0.518376
chr1_36806145_C_T	0.395929	0.197964		chr19_3778293_G_A	15.5111	2.80403		chr15_43492415_C_T	5.17356	1.82028		chr11_20937848_C_T	1.57281	0.786404		chr1_3816286_G_A	5.89563	1.93089		chr19_55540970_A_AC	0.66141	0.330705		chr15_43872814_C_CTATT	0.711263	0.355631		chr20_45095027_C_T	6.50779	2.01594		chr2_120988406_C_T	14.6877	2.75288		chr2_211420523_T_G	14.6792	2.75233		chr19_11514144_TGGGCTGGGAACCAG_T	14.7284	2.75547		chr6_111266107_T_A	3.85642	1.5803						chr1_36806226_G_A	0.358454	0.179227		chr3_126500081_A_G	15.3745	2.79572		chr15_34893736_G_A	21.4482	3.11121						chr3_9649590_G_C	13.7442	2.69085		chr7_44884984_T_C	0.184425	0.0922123		chr11_111870247_G_C	14.6265	2.74897		chr19_15742270_G_A	0.484227	0.242114		chr22_19919555_G_T	13.699	2.68778		chr12_21542496_C_G	14.4995	2.74081		chr6_56061010_G_A	13.7146	2.68884		chr12_51067767_G_T	21.417	3.10982		chr7_78256299_C_T	14.6692	2.7517		chr10_71798504_T_A	14.5183	2.74202						chr7_96121926_C_T	14.6692	2.7517		chr17_35880401_G_C	1.02339	0.511693
chr1_36806226_G_A	0.395929	0.197964		chr19_51626114_C_T	15.5111	2.80403		chr16_15708816_G_A	5.17356	1.82028		chr4_94455353_A_G	1.57255	0.786276		chr20_31845323_C_T	5.88172	1.92887		chr6_32581619_C_G	0.661091	0.330545		chr17_3695911_A_T	0.710087	0.355043		chr20_45208366_C_T	6.50779	2.01594		chr12_62392288_A_G	14.6876	2.75287		chr2_218890349_C_T	14.6792	2.75233		chr19_12650198_G_C	14.7284	2.75547		chr20_32359043_GC_G	3.85103	1.57919						chr1_36817226_C_T	0.358454	0.179227		chr7_33383751_AAAAC_A	15.3745	2.79572		chr15_34948333_G_T	21.4482	3.11121						chr7_83977138_G_C	13.7442	2.69085		chr7_44884991_T_C	0.184425	0.0922123		chr11_118143998_G_A	14.6265	2.74897		chr15_88893064_G_A	0.483581	0.241791		chrX_47577483_G_A	13.699	2.68778		chr12_227652_C_G	14.4995	2.74081		chr13_101237774_G_T	13.7144	2.68882		chr12_51470514_C_A	21.417	3.10982		chr7_79453241_T_C	14.6692	2.7517		chr10_71800717_G_A	14.5183	2.74202						chr7_97022260_C_A	14.6692	2.7517		chr6_160154805_G_A	1.01843	0.509214
chr1_36817226_C_T	0.395929	0.197964		chr1_152088088_G_C	15.5111	2.80403		chr16_79211731_G_A	5.17356	1.82028		chr8_123142457_G_T	1.56388	0.78194		chr11_17779555_C_T	5.86954	1.9271		chr7_100779516_A_AGGGC	0.660064	0.330032		chr6_32757848_T_C	0.706249	0.353125		chr21_45999210_G_A	6.50779	2.01594		chr8_27792693_A_G	14.6876	2.75287		chr2_219210990_A_C	14.6792	2.75233		chr19_12893612_A_G	14.7284	2.75547		chr7_34827512_G_T	3.85073	1.57913						chr1_36841917_C_T	0.358454	0.179227		chr9_131049047_T_TG	15.3745	2.79572		chr15_40025992_A_G	21.4482	3.11121						chr6_32079089_A_G	13.7441	2.69084		chrX_141002754_GCCAA_G	0.184425	0.0922123		chr11_121586231_G_T	14.6265	2.74897		chr12_103979950_G_GA	0.482936	0.241468		chr3_50302885_GC_G	13.6989	2.68777		chr12_49091241_G_T	14.4995	2.74081		chr12_22527789_T_C	13.7142	2.68881		chr12_52400096_C_T	21.417	3.10982		chr7_92493083_A_G	14.6692	2.7517		chr10_71811374_A_G	14.5183	2.74202						chr7_97859212_C_T	14.6692	2.7517		chr1_152313385_G_A	1.01821	0.509104
chr1_36841917_C_T	0.395929	0.197964		chr1_155085343_G_T	15.5111	2.80403		chr17_1726574_C_T	5.17356	1.82028		chr1_152312129_ATG_A	1.56211	0.781057		chr12_94367857_T_C	5.86954	1.9271		chr19_40877894_G_A	0.660008	0.330004		chr3_98133052_G_A	0.702515	0.351258		chr22_25203896_G_T	6.50779	2.01594		chr12_62349305_A_T	14.6875	2.75286		chr2_219211023_C_T	14.6792	2.75233		chr19_12897391_G_A	14.7284	2.75547		chr16_1219171_T_TG	3.84337	1.57761						chr1_36880648_T_C	0.358454	0.179227		chr9_2645624_G_C	15.3745	2.79572		chr15_40298867_GC_G	21.4482	3.11121						chr12_916459_C_A	13.7441	2.69084		chrX_141002760_GAGGCC_G	0.184425	0.0922123		chr11_123083190_G_A	14.6265	2.74897		chr11_56319084_C_T	0.48099	0.240495		chr11_66042775_C_T	13.6988	2.68777		chr12_5045603_A_T	14.4995	2.74081		chr15_61882679_G_A	13.7142	2.68881		chr12_52614647_CT_C	21.417	3.10982		chr7_96184376_G_A	14.6692	2.7517		chr10_71812560_A_T	14.5183	2.74202						chr7_99424912_C_A	14.6692	2.7517		chr12_71972526_C_T	1.01777	0.508887
chr1_36880648_T_C	0.395929	0.197964		chr3_196660116_C_T	15.5111	2.80403		chr17_42422668_C_T	5.17356	1.82028		chr10_74843164_C_T	1.55893	0.779467		chr15_86247775_C_T	5.86954	1.9271		chr5_150656633_T_A	0.656347	0.328174		chr22_29297925_G_A	0.695616	0.347808		chr22_33381933_C_T	6.50779	2.01594		chr2_177420300_T_C	14.6871	2.75284		chr2_219281741_C_T	14.6792	2.75233		chr19_13926718_C_T	14.7284	2.75547		chr1_111311718_G_A	3.84212	1.57735						chr1_37034034_C_G	0.358454	0.179227		chr9_98808038_C_T	15.3745	2.79572		chr15_40902650_T_C	21.4482	3.11121						chr10_92609056_CA_C	13.744	2.69084		chr8_27516348_G_A	0.183956	0.091978		chr11_123097863_C_T	14.6265	2.74897		chr19_23744939_CCA_C	0.480518	0.240259		chr5_140856329_T_A	13.6988	2.68777		chr12_52363373_G_A	14.4995	2.74081		chr15_76574184_C_G	13.7142	2.68881		chr12_52831454_TC_T	21.417	3.10982		chr7_97009938_C_T	14.6692	2.7517		chr10_71812822_C_T	14.5183	2.74202						chr7_99429605_A_G	14.6692	2.7517		chr2_85550733_G_T	1.01777	0.508887
chr1_37034034_C_G	0.395929	0.197964		chr4_99840369_T_C	15.5111	2.80403		chr17_75727242_C_T	5.17356	1.82028		chr17_11651078_G_A	1.55893	0.779467		chr19_49033196_C_A	5.86954	1.9271		chr6_21065218_C_T	0.656345	0.328173		chr1_46260853_C_T	0.69119	0.345595		chr22_36864980_G_A	6.50779	2.01594		chr16_50787836_C_A	14.6871	2.75284		chr2_226797379_G_A	14.6792	2.75233		chr19_17154016_C_T	14.7284	2.75547		chr1_171208958_G_A	3.84212	1.57735						chr1_39897508_A_G	0.358454	0.179227		chr12_66541909_C_T	15.3743	2.79571		chr15_41278774_G_A	21.4482	3.11121						chr14_63942127_T_C	13.744	2.69084		chr6_32584183_T_TCC	0.180166	0.0900829		chr11_128839370_G_A	14.6265	2.74897		chr1_97699535_T_C	0.478251	0.239126		chr6_32844305_CAG_C	13.6988	2.68776		chr12_55698536_G_A	14.4995	2.74081		chr18_42743505_TTCTC_T	13.7142	2.68881		chr12_54362743_T_G	21.417	3.10982		chr7_97024436_G_A	14.6692	2.7517		chr10_71815099_G_A	14.5183	2.74202						chr7_99717533_A_C	14.6692	2.7517		chr4_3074923_AGCAG_A	1.01299	0.506494
chr1_39897508_A_G	0.395929	0.197964		chr5_39394311_C_T	15.5111	2.80403		chr18_36129989_G_A	5.17356	1.82028		chr3_165059937_C_T	1.55893	0.779467		chr1_1529224_C_T	5.86954	1.9271		chr7_28957979_G_GC	0.649729	0.324865		chr5_1240642_C_G	0.690597	0.345298		chr22_37074610_C_T	6.50779	2.01594		chr2_233329506_G_C	14.687	2.75283		chr2_230216800_A_T	14.6792	2.75233		chr19_17831388_G_C	14.7284	2.75547		chr1_203185337_C_T	3.84212	1.57735						chr1_39958813_G_A	0.358454	0.179227		chr13_113667441_C_T	15.3743	2.79571		chr15_41474681_C_T	21.4482	3.11121						chr1_180430199_A_G	13.744	2.69084		chr12_123389131_T_TGGCGGCGGCAGCAGCAGCAGCAGCGGCAGCGGCAGCGGTGGTGGCCGGGCCGCGGCGGC	0.179894	0.0899469		chr11_19946445_G_A	14.6265	2.74897		chr22_23998571_TA_T	0.474292	0.237146		chr21_34792313_T_A	13.6986	2.68775		chr12_55721287_G_A	14.4995	2.74081		chr19_17486730_A_G	13.7142	2.68881		chr12_55827293_C_A	21.417	3.10982		chr7_98911110_C_T	14.6692	2.7517		chr10_76944905_C_T	14.5183	2.74202						chr8_11304961_C_T	14.6692	2.7517		chr6_32584181_C_CTT	1.01145	0.505723
chr1_39958813_G_A	0.395929	0.197964		chr10_25589025_T_C	15.508	2.80385		chr19_8366253_C_T	5.17356	1.82028		chr17_21416561_C_T	1.53803	0.769014		chr20_49482355_G_C	5.86954	1.9271		chr11_68047516_G_A	0.646969	0.323484		chr17_41518419_T_C	0.68966	0.34483		chr22_40364361_G_A	6.50779	2.01594		chr8_15748438_G_C	14.6869	2.75282		chr2_24209838_G_A	14.6792	2.75233		chr19_18598462_C_T	14.7284	2.75547		chr1_20666331_C_T	3.84212	1.57735						chr1_39965295_G_A	0.358454	0.179227		chr14_23384927_C_T	15.3743	2.79571		chr15_41521877_CT_C	21.4482	3.11121						chr15_48138970_TC_T	13.7439	2.69083		chr16_55828779_G_A	0.179513	0.0897566		chr11_20055873_C_T	14.6265	2.74897		chr2_32947812_T_C	0.474047	0.237023		chr22_20426090_C_T	13.6986	2.68775		chr12_57038955_C_T	14.4995	2.74081		chr1_11130711_G_A	13.7142	2.68881		chr12_55957519_A_C	21.417	3.10982		chr7_98956240_G_A	14.6692	2.7517		chr10_78004850_G_C	14.5183	2.74202						chr8_124486777_GTC_G	14.6692	2.7517		chr5_142314456_G_T	1.0086	0.504298
chr1_39965295_G_A	0.395929	0.197964		chr10_88731182_G_A	15.508	2.80385		chr2_21014458_A_G	5.17356	1.82028		chr14_103940906_A_C	1.53701	0.768503		chr22_40265498_G_T	5.86954	1.9271		chr14_60509783_G_A	0.646969	0.323484		chr17_41518427_T_C	0.68966	0.34483		chr22_46335766_T_A	6.50779	2.01594		chr2_85561385_C_A	14.6867	2.75282		chr2_44329049_G_C	14.6792	2.75233		chr19_18784199_G_GC	14.7284	2.75547		chr10_99836176_T_C	3.84212	1.57735						chr1_41482542_G_A	0.358454	0.179227		chr16_85648574_GTCCCCCGTGTCCTCTCC_G	15.3743	2.79571		chr15_41527222_T_A	21.4482	3.11121						chr21_45992760_G_A	13.7439	2.69083		chr7_34878128_C_T	0.176588	0.0882938		chr11_20093147_G_A	14.6265	2.74897		chr7_110835522_GA_G	0.472089	0.236044		chr20_45965723_C_T	13.6984	2.68774		chr12_57165816_T_C	14.4995	2.74081		chr2_47176494_GCT_G	13.7142	2.68881		chr12_55957521_T_G	21.417	3.10982		chr8_105802191_G_C	14.6692	2.7517		chr10_80280769_C_T	14.5183	2.74202						chr8_1771349_C_T	14.6692	2.7517		chr6_32584170_CG_C	1.0052	0.502601
chr1_41482542_G_A	0.395929	0.197964		chr10_97679844_C_T	15.508	2.80385		chr21_34792304_G_C	5.17356	1.82028		chr10_99832109_G_A	1.53699	0.768496		chr3_170481045_T_C	5.86954	1.9271		chr14_64167345_G_A	0.631472	0.315736		chr1_228457533_G_GT	0.68966	0.34483		chr22_46399791_C_T	6.50779	2.01594		chr10_102504318_G_T	14.6866	2.75281		chr2_47373961_C_T	14.6792	2.75233		chr19_33772747_G_A	14.7284	2.75547		chr12_47973544_C_T	3.84212	1.57735						chr1_43578876_C_T	0.358454	0.179227		chr18_3102630_C_T	15.3743	2.79571		chr15_41527442_G_T	21.4482	3.11121						chr12_47882704_A_AG	13.7437	2.69082		chr6_160154805_G_A	0.169925	0.0849625		chr11_22625699_C_T	14.6265	2.74897		chr1_15112737_G_GC	0.470329	0.235164		chr11_124649646_A_C	13.6982	2.68773		chr12_57169172_G_A	14.4995	2.74081		chr3_197104956_G_A	13.7142	2.68881		chr12_55957527_G_T	21.417	3.10982		chr8_105803459_T_C	14.6692	2.7517		chr10_86138883_C_T	14.5183	2.74202						chr8_17938795_A_C	14.6692	2.7517		chr11_102944310_G_A	1.00196	0.500982
chr1_43578876_C_T	0.395929	0.197964		chr17_68420208_TG_T	15.508	2.80385		chr21_40296148_G_A	5.17356	1.82028		chr1_145994983_G_A	1.53699	0.768493		chr4_106212832_T_A	5.86954	1.9271		chr3_167465626_G_A	0.620734	0.310367		chr1_228457537_A_G	0.68966	0.34483		chr22_49797973_T_C	6.50779	2.01594		chrX_11120986_T_C	14.6863	2.75279		chr2_60461497_C_T	14.6792	2.75233		chr19_34393755_C_T	14.7284	2.75547		chr13_40807406_G_A	3.84212	1.57735						chr1_43578888_G_T	0.358454	0.179227		chr18_34765979_G_A	15.3743	2.79571		chr15_41669375_G_T	21.4482	3.11121						chr1_103004618_T_A	13.7437	2.69082		chr15_64824011_G_A	0.166529	0.0832646		chr11_34453844_G_A	14.6265	2.74897		chr6_32584176_CCG_C	0.467924	0.233962		chr9_66988314_GT_G	13.6981	2.68772		chr12_66247878_AGAATGACT_A	14.4995	2.74081		chr3_197116078_G_A	13.7142	2.68881		chr12_56326852_G_A	21.417	3.10982		chr8_144505034_G_A	14.6692	2.7517		chr10_95610260_C_G	14.5183	2.74202						chr8_20253173_C_T	14.6692	2.7517		chr5_151343594_C_A	0.99902	0.49951
chr1_43578888_G_T	0.395929	0.197964		chr19_13933969_G_A	15.508	2.80385		chr22_32067998_T_G	5.17356	1.82028		chr14_35689622_T_C	1.52825	0.764125		chr4_1327664_T_C	5.86954	1.9271		chr1_94043413_G_A	0.619194	0.309597		chr6_26250271_G_A	0.68966	0.34483		chr22_50233494_G_A	6.50779	2.01594		chr4_120811449_C_T	14.6863	2.75279		chr3_101253719_G_A	14.6792	2.75233		chr19_36091312_G_T	14.7284	2.75547		chr14_75005867_G_T	3.84212	1.57735						chr1_43588989_T_C	0.358454	0.179227		chr18_47075283_T_C	15.3743	2.79571		chr15_41696197_GCCCAGAA_G	21.4482	3.11121						chr1_196828077_CTG_C	13.7437	2.69081		chr3_197705129_C_T	0.165203	0.0826013		chr11_47216877_T_C	14.6265	2.74897		chr2_178447503_A_AGG	0.467343	0.233671		chr11_65646809_G_C	13.698	2.68771		chr12_6845775_TG_T	14.4995	2.74081		chr6_17542868_T_C	13.7142	2.68881		chr12_56328642_C_A	21.417	3.10982		chr8_1952792_C_T	14.6692	2.7517		chr10_95621129_G_A	14.5183	2.74202						chr8_22179751_G_T	14.6692	2.7517		chr13_50945445_G_A	0.998038	0.499019
chr1_43591245_C_T	0.395929	0.197964		chr19_19544736_G_A	15.508	2.80385		chr3_123657384_G_A	5.17356	1.82028		chr11_60397879_ATT_A	1.52746	0.763732		chr4_64309897_G_A	5.86954	1.9271		chr11_47625713_A_G	0.618296	0.309148		chr7_100773854_G_GTT	0.685177	0.342589		chr2_127060620_G_A	6.50779	2.01594		chrX_50607674_T_TCC	14.6862	2.75278		chr3_10329044_T_C	14.6792	2.75233		chr19_38467699_G_A	14.7284	2.75547		chr15_89630403_G_A	3.84212	1.57735						chr1_43591245_C_T	0.358454	0.179227		chr19_33387904_G_A	15.3743	2.79571		chr15_41696234_T_TG	21.4482	3.11121						chr6_51648085_C_A	13.7436	2.69081		chr1_13731000_AAC_A	0.152003	0.0760015		chr11_47285540_C_T	14.6265	2.74897		chr22_42140302_G_A	0.466417	0.233208		chr1_10295075_A_G	13.698	2.68771		chr12_71944612_C_T	14.4995	2.74081		chr17_82658536_C_T	13.7139	2.68879		chr12_56354779_T_C	21.417	3.10982		chr8_22207349_A_G	14.6692	2.7517		chr10_98423772_G_A	14.5183	2.74202						chr8_24955755_A_G	14.6692	2.7517		chr4_3074926_AG_A	0.989629	0.494815
chr1_43597978_G_C	0.395929	0.197964		chr1_112724094_C_T	15.508	2.80385		chr3_196323815_TGTCACTTCTCGCA_T	5.17356	1.82028		chr11_105008959_CT_C	1.51502	0.757509		chr5_129551898_G_A	5.86954	1.9271		chr5_140807399_GC_G	0.606735	0.303368		chr6_32521970_G_GCC	0.674614	0.337307		chr2_156582832_C_T	6.50779	2.01594		chr1_61406561_G_C	14.6861	2.75277		chr3_11028740_G_A	14.6792	2.75233		chr19_39505414_G_T	14.7284	2.75547		chr16_2043572_C_T	3.84212	1.57735						chr1_43597978_G_C	0.358454	0.179227		chr19_50276121_C_T	15.3743	2.79571		chr15_41696280_G_T	21.4482	3.11121						chr9_121331448_G_A	13.7436	2.69081		chr1_216677399_G_A	0.152003	0.0760015		chr11_47289466_C_T	14.6265	2.74897		chr6_32332045_G_A	0.465779	0.232889		chr10_123051167_C_A	13.698	2.68771		chr12_98533923_GC_G	14.4995	2.74081		chr15_52245462_C_T	13.7138	2.68879		chr12_56954961_CA_C	21.417	3.10982		chr8_22211670_G_A	14.6692	2.7517		chr10_99403792_C_T	14.5183	2.74202						chr8_24955953_G_A	14.6692	2.7517		chr17_56848119_CAT_C	0.982211	0.491105
chr1_43605334_C_T	0.395929	0.197964		chr3_124970668_C_T	15.508	2.80385		chr3_38739625_A_C	5.17356	1.82028		chr11_28084706_G_A	1.51502	0.757509		chr5_168246817_C_T	5.86954	1.9271		chr16_23348844_C_G	0.603992	0.301996		chr3_114236340_A_C	0.673074	0.336537		chr2_162276922_AG_A	6.50779	2.01594		chr10_110568951_G_GT	14.6859	2.75276		chr3_119383139_C_T	14.6792	2.75233		chr19_41256585_C_T	14.7284	2.75547		chr16_20780800_C_T	3.84212	1.57735						chr1_43605334_C_T	0.358454	0.179227		chr20_32437240_C_G	15.3743	2.79571		chr15_41713220_T_A	21.4482	3.11121						chr7_99778050_T_TA	13.7435	2.6908		chr11_1179148_C_CG	0.152003	0.0760015		chr11_61364484_C_T	14.6265	2.74897		chr4_6301162_G_A	0.462855	0.231428		chr19_15197542_C_T	13.698	2.68771		chr13_23334904_C_T	14.4995	2.74081		chr15_86264303_C_T	13.7138	2.68879		chr12_57003008_A_G	21.417	3.10982		chr8_3409513_C_G	14.6692	2.7517		chr10_99807439_G_A	14.5183	2.74202						chr8_27604347_G_A	14.6692	2.7517		chr10_5102576_C_T	0.978569	0.489284
chr1_43609475_G_A	0.395929	0.197964		chr3_49642293_G_C	15.508	2.80385		chr3_43576721_C_T	5.17356	1.82028		chr19_15742270_G_A	1.503	0.751498		chr19_42242427_GC_G	5.84978	1.92422		chr1_241885313_G_C	0.603846	0.301923		chr7_100779751_G_A	0.672305	0.336153		chr2_165901879_C_T	6.50779	2.01594		chr9_137234124_CG_C	14.6859	2.75276		chr3_120633223_T_C	14.6792	2.75233		chr19_45357700_C_G	14.7284	2.75547		chr19_7640939_G_A	3.84212	1.57735						chr1_43620518_C_T	0.358454	0.179227		chr2_240757523_G_A	15.3743	2.79571		chr15_41813089_G_A	21.4482	3.11121						chr12_45331292_C_G	13.7433	2.69079		chr11_1179148_CG_C	0.152003	0.0760015		chr11_64630558_C_G	14.6265	2.74897		chr17_21416248_G_T	0.458738	0.229369		chr7_18835967_T_C	13.698	2.68771		chr13_24906263_C_T	14.4995	2.74081		chr16_14617611_A_C	13.7138	2.68879		chr12_57512852_T_C	21.417	3.10982		chr8_39023250_T_C	14.6692	2.7517		chr11_101504418_G_A	14.5183	2.74202						chr8_28716668_G_GT	14.6692	2.7517		chr20_25278370_G_T	0.977028	0.488514
chr1_43620518_C_T	0.395929	0.197964		chr8_86452576_G_A	15.508	2.80385		chr3_49902723_A_G	5.17356	1.82028		chr2_229813934_G_A	1.49673	0.748364		chr19_54240558_AC_A	5.82814	1.92105		chr17_63880586_C_T	0.602665	0.301332		chr6_32530180_C_CAG	0.668341	0.334171		chr2_174877959_C_T	6.50779	2.01594		chr12_57036353_C_T	14.6858	2.75276		chr3_120647049_G_A	14.6792	2.75233		chr19_45421328_AG_A	14.7284	2.75547		chr2_233342315_C_T	3.84212	1.57735						chr1_43621158_T_G	0.358454	0.179227		chr2_43960561_A_C	15.3743	2.79571		chr15_41814656_T_C	21.4482	3.11121						chr16_5033532_T_G	13.7433	2.69079		chr12_52616377_G_A	0.152003	0.0760015		chr11_66849099_C_T	14.6265	2.74897		chr19_51031874_A_G	0.457768	0.228884		chr2_84449734_C_A	13.6978	2.6877		chr13_28035953_C_T	14.4995	2.74081		chr5_475027_C_T	13.7138	2.68879		chr12_57811042_T_A	21.417	3.10982		chr8_41696469_G_A	14.6692	2.7517		chr11_103187494_G_A	14.5183	2.74202						chr8_28716943_G_A	14.6692	2.7517		chr17_69215890_A_T	0.976647	0.488323
chr1_43621158_T_G	0.395929	0.197964		chrX_136509127_C_T	15.508	2.80385		chr4_154749012_G_A	5.17356	1.82028		chr6_30590700_G_GA	1.49424	0.747118		chr10_124989656_AG_A	5.82174	1.92011		chr5_140807403_AGG_A	0.599346	0.299673		chr10_58388809_CA_C	0.668267	0.334133		chr2_202556321_C_T	6.50779	2.01594		chr17_7700766_G_C	14.6858	2.75276		chr3_122005309_C_T	14.6792	2.75233		chr19_47736438_A_C	14.7284	2.75547		chr2_29233636_G_A	3.84212	1.57735						chr1_46813927_C_A	0.358454	0.179227		chr2_66437950_G_A	15.3743	2.79571		chr15_41819643_T_C	21.4482	3.11121						chr3_165065416_C_A	13.7433	2.69079		chr16_22535077_CG_C	0.152003	0.0760015		chr11_68936767_G_A	14.6265	2.74897		chr6_145635179_TAGAC_T	0.457348	0.228674		chr21_29588856_TA_T	13.6978	2.6877		chr13_32225839_C_A	14.4995	2.74081		chr7_138861360_G_A	13.7138	2.68879		chr12_64194503_C_A	21.417	3.10982		chr8_9556337_C_T	14.6692	2.7517		chr11_112025537_G_A	14.5183	2.74202						chr8_28717695_C_T	14.6692	2.7517		chr7_100779751_G_A	0.973996	0.486998
chr1_46813927_C_A	0.395929	0.197964		chrX_47092108_T_C	15.508	2.80385		chr5_76575762_G_A	5.17356	1.82028		chr9_35906603_C_CA	1.48795	0.743973		chr11_1017457_CAG_C	5.82174	1.92011		chr6_42256808_A_T	0.598698	0.299349		chr12_11021687_C_T	0.668239	0.33412		chr2_208325363_G_A	6.50779	2.01594		chr7_82005467_C_T	14.6858	2.75276		chr3_123286767_C_T	14.6792	2.75233		chr19_48985947_C_T	14.7284	2.75547		chr20_54158136_G_A	3.84212	1.57735						chr1_48587142_C_T	0.358454	0.179227		chr2_69374115_T_C	15.3743	2.79571		chr15_41841086_T_C	21.4482	3.11121						chr10_5098829_GA_G	13.7432	2.69078		chr16_67842981_GC_G	0.152003	0.0760015		chr11_759042_C_T	14.6265	2.74897		chr17_21416127_T_G	0.452282	0.226141		chr3_138945851_T_TGGGGGTGCGGCGGAGGC	13.6977	2.68769		chr13_35171302_G_A	14.4995	2.74081		chr12_75207490_G_A	13.7136	2.68877		chr12_6582867_C_T	21.417	3.10982		chr9_104819941_G_A	14.6692	2.7517		chr11_113416944_G_A	14.5183	2.74202						chr8_41690283_C_T	14.6692	2.7517		chr16_72056632_G_C	0.970442	0.485221
chr1_46818206_G_A	0.395929	0.197964		chr12_103984920_G_GAGGATGCAAAGAAGATGGCTGTTAAGGAA	15.5049	2.80366		chr7_40188512_C_T	5.17356	1.82028		chr19_1075035_CAA_C	1.48725	0.743624		chr13_75800870_G_C	5.82174	1.92011		chr6_32519649_C_A	0.596333	0.298166		chr11_102868062_G_GT	0.667745	0.333872		chr2_209959664_C_T	6.50779	2.01594		chr9_92112488_G_T	14.6858	2.75276		chr3_124395324_G_A	14.6792	2.75233		chr19_49865324_G_A	14.7284	2.75547		chr22_41905652_G_A	3.84212	1.57735						chr1_48653448_A_G	0.358454	0.179227		chr7_130400063_C_CCT	15.3743	2.79571		chr15_42166804_A_G	21.4482	3.11121						chr5_14487671_A_AC	13.7431	2.69078		chr17_48607939_T_C	0.152003	0.0760015		chr12_109188074_G_A	14.6265	2.74897		chr1_150968149_T_G	0.451031	0.225515		chr11_31802715_G_A	13.6976	2.68769		chr13_48412285_T_C	14.4995	2.74081		chr17_10452020_T_C	13.7134	2.68876		chr12_6606284_TG_T	21.417	3.10982		chr9_113390912_C_T	14.6692	2.7517		chr11_119093170_C_T	14.5183	2.74202						chr8_41696469_G_A	14.6692	2.7517		chr15_41571686_T_TGG	0.969864	0.484932
chr1_48587142_C_T	0.395929	0.197964		chr12_15962949_T_G	15.5049	2.80366		chr7_74060566_TCAGCACCTCCC_T	5.17356	1.82028		chr11_66871069_C_A	1.48355	0.741776		chr19_18218975_G_A	5.82174	1.92011		chr4_150588056_C_T	0.58684	0.29342		chr3_132618633_C_A	0.665846	0.332923		chr2_210192837_C_A	6.50779	2.01594		chr10_102230766_GCCCAGGCCCTGCAGGGC_G	14.6857	2.75275		chr3_129476504_G_A	14.6792	2.75233		chr19_55154157_C_A	14.7284	2.75547		chr3_46373293_G_T	3.84212	1.57735						chr1_48663194_G_A	0.358454	0.179227		chr8_9726655_C_T	15.3743	2.79571		chr15_43135547_G_T	21.4482	3.11121						chr10_69573209_C_T	13.7429	2.69076		chr19_15615681_TG_T	0.152003	0.0760015		chr12_115991818_A_G	14.6265	2.74897		chr3_56594003_G_A	0.450276	0.225138		chr11_31802715_G_C	13.6976	2.68769		chr13_51946438_C_T	14.4995	2.74081		chr10_129963651_T_G	13.7134	2.68876		chr12_6730508_G_A	21.417	3.10982		chr9_121314001_G_A	14.6692	2.7517		chr11_119100674_A_T	14.5183	2.74202						chr8_47857284_C_T	14.6692	2.7517		chr9_88133644_G_GTTGGACA	0.958704	0.479352
chr1_48653448_A_G	0.395929	0.197964		chr17_69253844_C_A	15.5049	2.80366		chr7_94423018_G_A	5.17356	1.82028		chr14_64795375_C_T	1.48355	0.741776		chr19_49446655_G_A	5.82174	1.92011		chr11_118350759_G_A	0.573546	0.286773		chr2_218890289_T_A	0.664718	0.332359		chr2_24209137_G_A	6.50779	2.01594		chr13_110501673_C_T	14.6856	2.75274		chr3_15451673_C_T	14.6792	2.75233		chr19_55165917_C_A	14.7284	2.75547		chr4_118282972_T_C	3.84212	1.57735						chr1_48867223_C_T	0.358454	0.179227		chr15_89642289_C_T	15.3742	2.79571		chr15_43522149_A_G	21.4482	3.11121						chr7_40181981_TGA_T	13.7429	2.69076		chr19_51144665_CA_C	0.152003	0.0760015		chr12_123744257_G_A	14.6265	2.74897		chr19_48939592_T_TG	0.450242	0.225121		chr15_99997389_G_A	13.6976	2.68769		chr13_60042803_GCTTCT_G	14.4995	2.74081		chr11_14294565_T_C	13.7134	2.68876		chr12_71626321_T_C	21.417	3.10982		chr9_127479963_T_G	14.6692	2.7517		chr11_119179823_T_C	14.5183	2.74202						chr8_54625113_C_CA	14.6692	2.7517		chr3_98133052_G_A	0.956432	0.478216
chr1_48663194_G_A	0.395929	0.197964		chr1_1628338_C_T	15.5049	2.80366		chr8_132869781_G_A	5.17356	1.82028		chr1_113829592_C_G	1.48355	0.741776		chr1_84410997_T_C	5.82174	1.92011		chr15_88856791_TAC_T	0.572819	0.28641		chr19_55540970_A_AC	0.662049	0.331025		chr2_27377571_G_A	6.50779	2.01594		chr8_43169172_G_A	14.6855	2.75274		chr3_174279053_G_A	14.6792	2.75233		chr19_6665143_C_G	14.7284	2.75547		chr6_158663378_G_A	3.84212	1.57735						chr1_49045607_G_A	0.358454	0.179227		chr1_240092260_G_A	15.3742	2.79571		chr15_43795531_AC_A	21.4482	3.11121						chr17_63477108_CGGGCCGCCGG_C	13.7427	2.69075		chr19_5831623_G_T	0.152003	0.0760015		chr12_123744273_T_C	14.6265	2.74897		chr13_113954823_GGTGGAGATGAGGAGCATCCGGTGGAGAT_G	0.446069	0.223035		chr19_50309776_G_GCCCC	13.6976	2.68769		chr13_95074300_G_A	14.4995	2.74081		chr12_48980675_G_T	13.7134	2.68876		chr12_7482644_T_TG	21.417	3.10982		chr9_127813569_G_A	14.6692	2.7517		chr11_119179836_GGGCCCCC_G	14.5183	2.74202						chr8_69564088_G_A	14.6692	2.7517		chr2_157296405_T_C	0.951344	0.475672
chr1_48867223_C_T	0.395929	0.197964		chr3_194138069_G_A	15.5049	2.80366		chr8_38414582_C_CT	5.17356	1.82028		chr1_23865582_A_G	1.48355	0.741776		chr22_50487653_G_A	5.82174	1.92011		chr11_60497529_C_T	0.572525	0.286263		chr6_32584369_AG_A	0.660937	0.330468		chr2_31348340_G_C	6.50779	2.01594		chr5_111102346_A_G	14.6855	2.75273		chr3_184245786_T_C	14.6792	2.75233		chr19_7556543_C_T	14.7284	2.75547		chr6_34989260_G_A	3.84212	1.57735						chr1_49045765_C_T	0.358454	0.179227		chr2_233636878_T_A	15.3742	2.79571		chr15_45134267_C_A	21.4482	3.11121						chr15_100341125_C_CGGGGGGGGGGGGGG	13.7426	2.69074		chr2_219250895_G_GA	0.152003	0.0760015		chr12_224130_C_T	14.6265	2.74897		chrX_75784694_C_A	0.442906	0.221453		chr5_91150028_A_T	13.6976	2.68769		chr14_102001027_A_G	14.4995	2.74081		chr16_30992867_A_C	13.7134	2.68876		chr12_7482647_A_ATGCTGGG	21.417	3.10982		chr9_127868058_C_T	14.6692	2.7517		chr11_119341705_C_T	14.5183	2.74202						chr8_93922355_C_G	14.6692	2.7517		chr11_118350759_G_A	0.947545	0.473772
chr1_49045607_G_A	0.395929	0.197964		chr5_132703466_G_A	15.5049	2.80366		chr8_41696698_C_T	5.17356	1.82028		chr3_195780492_AGGGGTGGCCT_A	1.48269	0.741347		chr2_127650976_G_A	5.82174	1.92011		chr2_178447503_A_AGG	0.560232	0.280116		chr11_640081_TGTGCGCCCGCCGCGCCCAGCCTCCCCCAGGACCCCTGC_T	0.657492	0.328746		chr2_32154426_G_A	6.50779	2.01594		chr20_3673469_CGGCG_C	14.6854	2.75273		chr3_38760727_G_A	14.6792	2.75233		chr1_100734646_TA_T	14.7284	2.75547		chr8_143730461_T_C	3.84212	1.57735						chr1_49045800_C_T	0.358454	0.179227		chr3_58098741_T_C	15.3742	2.79571		chr15_45403495_A_G	21.4482	3.11121						chr11_72239824_GC_G	13.7425	2.69073		chr2_73916681_T_TG	0.152003	0.0760015		chr12_23741015_T_C	14.6265	2.74897		chr7_150474511_CAGATATAGTGCCTTCAACTACCGGGCAACAGGAGA_C	0.437016	0.218508		chr7_100752205_G_GTT	13.6976	2.68769		chr14_102876419_A_G	14.4995	2.74081		chr6_56180081_T_C	13.7134	2.68876		chr12_7482648_A_AAACGGTCGGTGTGCGCCAGCTGGGGCTGGGCGGGTGGGGCAGGGCTGCGTCCCCGCTAAT	21.417	3.10982		chr9_128632902_C_T	14.6692	2.7517		chr11_1238892_G_A	14.5183	2.74202						chr8_99121300_C_T	14.6692	2.7517		chr16_53465462_G_C	0.945799	0.4729
chr1_49045765_C_T	0.395929	0.197964		chr5_141672856_C_CGGGGGGGGGGGGGGGGGGTGGTGGGGGGGGCG	15.5049	2.80366		chr9_131066965_C_T	5.17356	1.82028		chr6_32584355_TCTTAG_T	1.46791	0.733955		chr3_131014202_CT_C	5.82174	1.92011		chr6_26090957_A_T	0.556862	0.278431		chr6_170561966_AGCAGCAGCAGCAGCAGCAGCAG_A	0.657492	0.328746		chr2_70963611_C_T	6.50779	2.01594		chrX_47915141_G_A	14.6851	2.75271		chr3_43577168_C_T	14.6792	2.75233		chr1_109322998_T_C	14.7284	2.75547		chr9_110800581_G_A	3.84212	1.57735						chr1_53906152_G_A	0.358454	0.179227		chr5_37243012_C_G	15.3742	2.79571		chr15_51453595_G_A	21.4482	3.11121						chr19_48491500_CG_C	13.7425	2.69073		chr4_146640353_GA_G	0.152003	0.0760015		chr12_318274_G_A	14.6265	2.74897		chr1_36172605_G_A	0.435945	0.217972		chr8_38429694_C_T	13.6976	2.68769		chr14_102903316_G_A	14.4995	2.74081		chr17_77498587_C_T	13.7132	2.68875		chr12_75050702_T_C	21.417	3.10982		chr9_131061041_G_A	14.6692	2.7517		chr11_126521351_C_T	14.5183	2.74202						chr9_114403297_T_G	14.6692	2.7517		chr12_6034812_C_T	0.929143	0.464572
chr1_49045800_C_T	0.395929	0.197964		chr9_106927204_T_TGCCCCCCCC	15.5049	2.80366		chr18_12836808_T_C	5.1652	1.81892		chr5_163469644_C_T	1.46762	0.733809		chr6_17637155_G_A	5.82174	1.92011		chr6_132538470_A_T	0.556749	0.278375		chr7_34878128_C_T	0.656773	0.328386		chr2_71598648_C_T	6.50779	2.01594		chr2_73455295_G_T	14.685	2.7527		chr3_45968655_C_T	14.6792	2.75233		chr1_110060761_G_A	14.7284	2.75547		chr9_78304839_C_T	3.84212	1.57735						chr1_53906216_G_A	0.358454	0.179227		chr11_124873337_G_A	15.3741	2.7957		chr15_65058470_G_T	21.4482	3.11121						chr11_72239902_ACCGGCCCACAGTGCGCCCTTGAGCGGCTGTGGCC_A	13.7424	2.69073		chr6_31156868_C_G	0.152003	0.0760015		chr12_48134962_G_A	14.6265	2.74897		chr18_47586_CAT_C	0.434793	0.217396		chr15_66703814_C_G	13.6975	2.68768		chr14_21321929_C_T	14.4995	2.74081		chr15_42717800_G_C	13.713	2.68873		chr12_95274774_C_T	21.417	3.10982		chr9_13108985_C_A	14.6692	2.7517		chr11_17405514_C_T	14.5183	2.74202						chr9_122386451_A_C	14.6692	2.7517		chr14_24103797_G_A	0.929143	0.464572
chr1_53906152_G_A	0.395929	0.197964		chr9_106927204_T_TGGGCCCCCCCC	15.5049	2.80366		chr3_39390470_C_T	5.1652	1.81892		chr3_149520808_C_CTTAA	1.46673	0.733367		chr1_215891198_T_C	5.77643	1.91345		chr12_52949223_G_A	0.552149	0.276074		chr16_71649815_A_G	0.655492	0.327746		chr2_72132483_C_T	6.50779	2.01594		chr4_1003316_GA_G	14.6849	2.7527		chr3_51986442_T_C	14.6792	2.75233		chr1_112917819_C_T	14.7284	2.75547		chrX_15324805_G_A	3.84212	1.57735						chr1_53909964_G_A	0.358454	0.179227		chr1_244858006_C_T	15.3741	2.7957		chr15_65154834_T_C	21.4482	3.11121						chr16_1078892_C_CTGGA	13.7423	2.69072		chr6_31156924_G_T	0.152003	0.0760015		chr12_49950936_C_T	14.6265	2.74897		chr6_32519646_G_GATGAAGGATA	0.434403	0.217201		chr3_69965202_G_GC	13.6974	2.68767		chr14_23396407_G_A	14.4995	2.74081		chr22_20993961_C_T	13.713	2.68873		chr13_100635125_C_G	21.417	3.10982		chr9_131507484_G_A	14.6692	2.7517		chr11_17442774_G_A	14.5183	2.74202						chr9_127663286_C_T	14.6692	2.7517		chr4_186209195_G_A	0.929143	0.464572
chr1_53906216_G_A	0.395929	0.197964		chr9_129719278_A_C	15.5049	2.80366		chr3_165830741_T_C	5.16252	1.81849		chr17_43528697_G_A	1.46355	0.731775		chr6_44270746_TC_T	5.772	1.9128		chr3_12004681_GCCGCCTC_G	0.548405	0.274202		chr6_32641499_TGG_T	0.653781	0.32689		chr3_115676446_A_C	6.50779	2.01594		chr8_143578234_A_T	14.6848	2.75269		chr3_53673125_G_A	14.6792	2.75233		chr1_114739806_C_A	14.7284	2.75547		chr3_12004697_C_CGGGGGGGGGGG	3.83592	1.57607						chr1_55073861_T_C	0.358454	0.179227		chr22_36284246_C_T	15.3741	2.7957		chr15_65877440_C_G	21.4482	3.11121						chr16_89816615_T_G	13.7423	2.69072		chr7_152273866_C_T	0.152003	0.0760015		chr12_51985252_G_A	14.6265	2.74897		chr8_124555941_AGG_A	0.433961	0.21698		chr5_87374283_G_A	13.6974	2.68767		chr14_41887734_T_C	14.4995	2.74081		chr22_26340479_G_T	13.713	2.68873		chr13_109100816_G_T	21.417	3.10982		chr9_133459038_C_CA	14.6692	2.7517		chr11_17461686_G_T	14.5183	2.74202						chr9_127871860_G_A	14.6692	2.7517		chr4_3074920_AGC_A	0.926184	0.463092
chr1_53909964_G_A	0.395929	0.197964		chr11_108407146_C_A	15.5018	2.80347		chr10_132140639_GGT_G	5.15843	1.81782		chr11_6609311_C_T	1.46272	0.731359		chr9_121567_T_A	5.74855	1.90933		chr7_87431528_C_T	0.54374	0.27187		chr9_133255669_CG_C	0.652929	0.326464		chr3_123618704_G_A	6.50779	2.01594		chr11_35229250_G_C	14.6846	2.75268		chr3_54503505_A_G	14.6792	2.75233		chr1_119737154_T_G	14.7284	2.75547		chrX_37010314_CCAAGACTCGGA_C	3.82501	1.57381						chr1_55094044_G_A	0.358454	0.179227		chr12_18684130_C_A	15.3739	2.79569		chr15_66503083_C_A	21.4482	3.11121						chr3_160300990_A_C	13.7423	2.69072		chr8_143872687_TG_T	0.152003	0.0760015		chr12_52302284_A_C	14.6265	2.74897		chr8_56113670_C_A	0.433545	0.216773		chr17_80090331_GCA_G	13.6974	2.68767		chr14_53950421_G_A	14.4995	2.74081		chr3_9475079_G_A	13.713	2.68873		chr13_19177117_G_A	21.417	3.10982		chr9_137214376_C_T	14.6692	2.7517		chr11_2168117_C_T	14.5183	2.74202						chr9_128533921_A_G	14.6692	2.7517		chr16_8570005_G_A	0.925411	0.462705
chr1_55073861_T_C	0.395929	0.197964		chr11_2317911_GTC_G	15.5018	2.80347		chr9_137102287_A_ACG	5.14923	1.81633		chr14_31787811_T_C	1.45756	0.728778		chr11_5454276_G_A	5.72871	1.90638		chr3_165830741_T_C	0.543512	0.271756		chr8_38146393_G_A	0.651821	0.325911		chr3_124442023_G_A	6.50779	2.01594		chr11_68357768_G_A	14.6846	2.75268		chr3_78670200_G_C	14.6792	2.75233		chr1_11997355_T_A	14.7284	2.75547		chrX_37010332_GTCTCCGCCCGGAGCCTCCCAAT_G	3.80712	1.5701						chr1_55103996_C_T	0.358454	0.179227		chr12_88058882_C_T	15.3739	2.79569		chr15_66503400_G_A	21.4482	3.11121						chr15_100341122_C_CGGCGGGGGGGGGGGGGGGGGGG	13.7422	2.69071		chr9_115085992_C_A	0.152003	0.0760015		chr12_57036779_C_G	14.6265	2.74897		chr20_1915303_A_AGT	0.42942	0.21471		chr12_52317760_T_C	13.6973	2.68766		chr14_74259600_A_C	14.4995	2.74081		chr17_32876777_C_T	13.7126	2.68871		chr13_19178376_G_T	21.417	3.10982		chr9_137834825_C_T	14.6692	2.7517		chr11_2168586_A_G	14.5183	2.74202						chr9_128908690_C_T	14.6692	2.7517		chr6_32584177_CG_C	0.922673	0.461336
chr1_55094044_G_A	0.395929	0.197964		chr11_47734027_C_A	15.5018	2.80347		chr1_18885471_A_C	5.14126	1.81503		chr19_50309771_CA_C	1.45241	0.726207		chr5_413405_C_T	5.71952	1.90502		chr7_33635227_TC_T	0.541885	0.270942		chr7_28957979_G_GC	0.65034	0.32517		chr3_129434094_C_A	6.50779	2.01594		chr19_54939249_CG_C	14.6846	2.75268		chr3_8994454_T_C	14.6792	2.75233		chr1_12002004_T_C	14.7284	2.75547		chr17_18258631_G_T	3.79226	1.567						chr1_55120753_G_A	0.358454	0.179227		chr17_43124027_ACT_A	15.3739	2.79569		chr15_69440429_C_G	21.4482	3.11121						chr15_100341122_C_CGGCGGGGGGGGGGGGGGGGGGGGGGG	13.7422	2.69071		chrY_12786529_A_T	0.152003	0.0760015		chr12_57043958_C_T	14.6265	2.74897		chr20_1915304_CCT_C	0.42942	0.21471		chr19_54193193_A_C	13.6972	2.68766		chr14_88574838_C_A	14.4995	2.74081		chr17_38735495_C_T	13.7126	2.68871		chr13_20721778_C_T	21.417	3.10982		chr9_14813002_G_GA	14.6692	2.7517		chr11_219011_C_T	14.5183	2.74202						chr9_128909133_C_T	14.6692	2.7517		chr11_60497504_CA_C	0.910576	0.455288
chr1_55103996_C_T	0.395929	0.197964		chr12_47791616_G_A	15.5018	2.80347		chr12_131960726_CGT_C	5.13884	1.81464		chr9_76502854_C_G	1.45055	0.725276		chr19_54594777_T_A	5.71786	1.90477		chr12_80271693_C_T	0.534272	0.267136		chr6_32584363_TG_T	0.649887	0.324944		chr3_134507149_A_G	6.50779	2.01594		chr19_54939251_AAT_A	14.6846	2.75268		chr4_101918035_C_A	14.6792	2.75233		chr1_147187021_C_T	14.7284	2.75547		chr12_11393676_AG_A	3.77596	1.56359						chr1_55134108_G_C	0.358454	0.179227		chr1_156842273_T_A	15.3739	2.79569		chr15_70064471_C_A	21.4482	3.11121						chr6_33189335_G_A	13.7421	2.69071		chr17_21300880_C_T	0.151364	0.0756822		chr12_64723089_G_A	14.6265	2.74897		chr8_26864371_A_C	0.427206	0.213603		chr20_32437334_G_A	13.6972	2.68766		chr14_92096732_T_A	14.4995	2.74081		chr19_17486921_G_A	13.7126	2.68871		chr13_24707096_C_T	21.417	3.10982		chr9_14813006_T_TGAGGTCATGACATGACC	14.6692	2.7517		chr11_31783433_G_A	14.5183	2.74202						chr9_131041678_A_G	14.6692	2.7517		chr15_79970875_C_T	0.896684	0.448342
chr1_55120753_G_A	0.395929	0.197964		chr16_2966797_T_C	15.5018	2.80347		chr17_38721990_C_G	5.13884	1.81464		chr11_5986669_C_T	1.44144	0.720719		chr16_86579102_C_T	5.71505	1.90435		chr7_117548630_T_G	0.52703	0.263515		chr4_55609384_GA_G	0.649131	0.324565		chr3_136255857_G_C	6.50779	2.01594		chr19_54939260_T_TA	14.6846	2.75268		chr4_103719381_C_T	14.6792	2.75233		chr1_147623911_G_C	14.7284	2.75547		chr16_90058395_C_A	3.77596	1.56359						chr1_55148500_C_T	0.358454	0.179227		chr1_40302653_G_T	15.3739	2.79569		chr15_70963862_A_T	21.4482	3.11121						chr19_17455655_G_GCCCCCCCGGCGCCCCCCCCCCCCCCCCCCCCCCC	13.7421	2.69071		chr17_21300875_G_T	0.151035	0.0755177		chr12_7069992_G_C	14.6265	2.74897		chr11_56701223_T_A	0.423217	0.211608		chr1_155773075_G_C	13.697	2.68764		chr14_92835565_G_A	14.4995	2.74081		chr19_48312022_A_C	13.7126	2.68871		chr13_24868652_C_A	21.417	3.10982		chr9_2644977_C_G	14.6692	2.7517		chr11_33717369_C_G	14.5183	2.74202						chr9_13119540_G_A	14.6692	2.7517		chr6_31592893_C_T	0.895048	0.447524
chr1_55134108_G_C	0.395929	0.197964		chr16_30369235_C_A	15.5018	2.80347		chr2_218890289_T_A	5.10725	1.80948		chr3_56567039_G_A	1.44104	0.720521		chr14_59982061_G_A	5.6295	1.89153		chr12_5994484_G_A	0.5212	0.2606		chr3_12004681_GCCGCCTC_G	0.646984	0.323492		chr3_142508005_G_A	6.50779	2.01594		chr19_54939262_T_TAG	14.6846	2.75268		chr4_109960946_C_A	14.6792	2.75233		chr1_158680681_C_T	14.7284	2.75547		chr1_16062531_T_C	3.77446	1.56328						chr1_55171562_GA_G	0.358454	0.179227		chr1_52954767_G_C	15.3739	2.79569		chr15_72046002_G_T	21.4482	3.11121						chr19_582571_TTCCTGAGGCAGGTGCGGTGGGCGGGAGCTCC_T	13.742	2.6907		chr22_50697556_G_GGCCCCGGCCCCGCGCCCGGC	0.150231	0.0751155		chr12_8604309_T_A	14.6265	2.74897		chrX_119469998_CT_C	0.422211	0.211106		chr17_10537726_A_G	13.6969	2.68764		chr15_100109057_C_T	14.4995	2.74081		chr22_40273482_G_A	13.7126	2.68871		chr13_24877128_A_T	21.417	3.10982		chr9_32631256_G_A	14.6692	2.7517		chr11_34449324_G_C	14.5183	2.74202						chr9_132989827_C_T	14.6692	2.7517		chr19_54839508_T_TCCCGGAGCTCCTATGACATGTA	0.89378	0.44689
chr1_55148500_C_T	0.395929	0.197964		chr17_28759240_G_A	15.5018	2.80347		chr22_18517833_ATCGGGTG_A	5.10567	1.80922		chr12_55427174_CA_C	1.43925	0.719623		chr6_39079018_G_A	5.62613	1.89102		chr10_94687805_T_A	0.513152	0.256576		chr17_8048464_CT_C	0.643856	0.321928		chr3_38479754_G_A	6.50779	2.01594		chr1_237610929_G_T	14.6846	2.75268		chr4_113237152_A_G	14.6792	2.75233		chr1_159205653_G_C	14.7284	2.75547		chr4_108163575_G_A	3.77419	1.56322						chr1_56691441_A_G	0.358454	0.179227		chr21_18353023_C_T	15.3739	2.79569		chr15_72167768_A_G	21.4482	3.11121						chrX_116442724_GA_G	13.742	2.6907		chr5_136177396_T_TC	0.149665	0.0748327		chr12_95980661_C_A	14.6265	2.74897		chrX_7843770_TCA_T	0.420801	0.2104		chr11_31802703_C_T	13.6968	2.68763		chr15_23686793_C_T	14.4995	2.74081		chr2_219484511_C_T	13.7126	2.68871		chr13_33105617_A_AC	21.417	3.10982		chr9_34485237_T_TG	14.6692	2.7517		chr11_46896231_C_G	14.5183	2.74202						chr9_133729785_C_T	14.6692	2.7517		chr15_89330133_C_G	0.892244	0.446122
chr1_55171562_GA_G	0.395929	0.197964		chr1_11520818_G_A	15.5018	2.80347		chr10_18150881_A_T	5.06967	1.8033		chr1_150968149_T_G	1.43713	0.718567		chr7_95372459_T_C	5.60204	1.88738		chr9_127813236_C_T	0.513152	0.256576		chr1_228457575_CG_C	0.643856	0.321928		chr3_47004316_C_T	6.50779	2.01594		chr1_66332450_G_GC	14.6846	2.75268		chr4_113336617_G_A	14.6792	2.75233		chr1_159205838_CT_C	14.7284	2.75547		chr9_131163041_A_G	3.77419	1.56322						chr1_56704173_C_T	0.358454	0.179227		chr4_8868126_T_G	15.3739	2.79569		chr15_72752480_A_T	21.4482	3.11121						chr4_94284991_G_C	13.7419	2.69069		chr5_148118988_A_G	0.149378	0.0746888		chr13_102866687_C_T	14.6265	2.74897		chr11_72008984_G_A	0.414196	0.207098		chr11_31802705_T_A	13.6968	2.68763		chr15_25708272_CT_C	14.4995	2.74081		chr6_117532353_C_T	13.7126	2.68871		chr13_33112854_G_A	21.417	3.10982		chr9_35800106_C_T	14.6692	2.7517		chr11_47293937_C_T	14.5183	2.74202						chr9_133729788_T_C	14.6692	2.7517		chr17_29583027_G_A	0.892244	0.446122
chr1_56691441_A_G	0.395929	0.197964		chr1_155030104_G_A	15.5018	2.80347		chr12_76805370_G_A	5.06967	1.8033		chr14_24208024_A_T	1.43709	0.718546		chr17_47253940_G_A	5.59352	1.88609		chr16_2044652_A_G	0.510315	0.255158		chr6_32522155_ATCCT_A	0.630268	0.315134		chr3_48631085_C_T	6.50779	2.01594		chr20_18511002_A_G	14.6846	2.75268		chr4_186288595_A_G	14.6792	2.75233		chr1_160134587_G_A	14.7284	2.75547		chr1_247672312_CT_C	3.77341	1.56306						chr1_56704444_G_A	0.358454	0.179227		chr5_7896861_TAGAG_T	15.3739	2.79569		chr15_74622199_A_G	21.4482	3.11121						chr7_92031594_A_T	13.7419	2.69069		chr6_109481881_C_T	0.148067	0.0740333		chr13_24884342_A_G	14.6265	2.74897		chr9_127905999_T_A	0.414016	0.207008		chr17_10638384_G_A	13.6968	2.68763		chr15_32731084_C_T	14.4995	2.74081		chr7_138838123_G_A	13.7126	2.68871		chr13_37007054_T_A	21.417	3.10982		chr9_93673799_G_A	14.6692	2.7517		chr11_47335140_G_A	14.5183	2.74202						chr9_136497095_G_A	14.6692	2.7517		chr3_136298003_G_A	0.892244	0.446122
chr1_56704173_C_T	0.395929	0.197964		chr1_16205994_C_T	15.5018	2.80347		chr15_41570340_T_TTGGACAGCTTGGGCATCAGCGATGAACTAAA	5.06967	1.8033		chr16_8811153_G_A	1.43709	0.718546		chr1_152664285_TG_T	5.5735	1.88305		chr19_54847202_ATG_A	0.509323	0.254661		chr18_63720099_T_A	0.629897	0.314949		chr3_78668017_G_T	6.50779	2.01594		chr21_33262973_GGACT_G	14.6846	2.75268		chr4_3187733_T_C	14.6792	2.75233		chr1_160351238_A_G	14.7284	2.75547		chr8_22713394_GT_G	3.72713	1.55332						chr1_56706095_G_A	0.358454	0.179227		chr22_36876095_G_T	15.3738	2.79568		chr15_75207798_G_T	21.4482	3.11121						chrX_150658031_A_G	13.7419	2.69069		chr11_118658334_C_CG	0.147207	0.0736036		chr13_24905664_C_CTTA	14.6265	2.74897		chr3_98793696_G_A	0.411843	0.205921		chr2_1677035_C_T	13.6968	2.68763		chr15_40217550_CT_C	14.4995	2.74081		chr1_94184964_A_C	13.7122	2.68868		chr13_40943855_GT_G	21.417	3.10982		chr16_1154008_A_G	14.6691	2.75169		chr11_48164397_C_T	14.5183	2.74202						chr9_137214377_G_C	14.6692	2.7517		chr7_34878128_C_T	0.888899	0.444449
chr1_56704444_G_A	0.395929	0.197964		chr20_63327952_G_A	15.5018	2.80347		chr5_142314288_C_T	5.06967	1.8033		chr12_103938446_C_T	1.42163	0.710815		chr11_134384090_A_G	5.57202	1.88282		chr3_114236340_A_C	0.50925	0.254625		chr13_30713841_G_GGTGT	0.61958	0.30979		chr4_101862581_AGG_A	6.50779	2.01594		chr5_180791788_T_G	14.6846	2.75268		chr4_39217206_C_A	14.6792	2.75233		chr1_160416153_G_A	14.7284	2.75547		chr16_86579117_A_T	3.71809	1.5514						chr1_6463084_CACAG_C	0.358454	0.179227		chr11_17527237_GAC_G	15.3738	2.79568		chr15_75361943_C_T	21.4482	3.11121						chr8_123784539_T_C	13.7418	2.69068		chr7_80674144_ATAAG_A	0.136696	0.0683479		chr13_24905665_C_CTT	14.6265	2.74897		chr3_98007903_A_T	0.409891	0.204946		chr2_219570581_C_G	13.6968	2.68763		chr15_41879759_G_A	14.4995	2.74081		chr22_19178030_G_A	13.7122	2.68868		chr13_41787544_C_T	21.417	3.10982		chr8_112947868_C_T	14.6691	2.75169		chr11_62984572_A_G	14.5183	2.74202						chr9_137214990_G_T	14.6692	2.7517		chr2_19937945_G_A	0.884976	0.442488
chr1_56706095_G_A	0.395929	0.197964		chr3_75738713_T_TTA	15.5018	2.80347		chr5_35659028_C_T	5.06967	1.8033		chr17_75877990_G_A	1.41604	0.708019		chr11_2925009_G_A	5.57202	1.88282		chr19_54847199_T_TGC	0.505413	0.252706		chr3_10289835_C_T	0.612977	0.306488		chr4_15987660_TA_T	6.50779	2.01594		chr9_116698175_C_T	14.6846	2.75268		chr4_40354001_G_A	14.6792	2.75233		chr1_160419326_G_A	14.7284	2.75547		chr17_39685929_T_C	3.70895	1.54947						chr1_75816387_C_T	0.358454	0.179227		chr15_66387428_G_A	15.3738	2.79568		chr15_76203824_T_TTC	21.4482	3.11121						chrX_47171257_A_C	13.7414	2.69066		chr4_139889931_TGCTGCTGCTGC_T	0.1352	0.0676002		chr13_25699243_C_A	14.6265	2.74897		chr16_57061930_AAAAG_A	0.409585	0.204792		chr21_34792311_G_A	13.6968	2.68763		chr15_42386265_G_A	14.4995	2.74081		chr5_1344767_C_A	13.7122	2.68868		chr13_49188629_G_A	21.417	3.10982		chr10_101612350_G_A	14.6691	2.75169		chr11_64220650_G_A	14.5183	2.74202						chr9_19520961_G_A	14.6692	2.7517		chr6_32521978_G_GCT	0.870868	0.435434
chr1_6463084_CACAG_C	0.395929	0.197964		chr7_151122834_GGGGCCGGAGGC_G	15.5018	2.80347		chr9_76188654_C_T	5.06967	1.8033		chr14_73268658_C_T	1.41504	0.707519		chr12_49541010_G_A	5.57202	1.88282		chr15_52275654_G_A	0.503012	0.251506		chr4_48163693_T_C	0.611694	0.305847		chr4_166025406_G_C	6.50779	2.01594		chr9_127804392_C_A	14.6846	2.75268		chr4_6301275_G_A	14.6792	2.75233		chr1_161356812_A_G	14.7284	2.75547		chr1_21836943_G_A	3.70782	1.54922						chr1_75890769_C_T	0.358454	0.179227		chr17_17816265_T_C	15.3738	2.79568		chr15_77467165_C_T	21.4482	3.11121						chr5_1225614_A_G	13.7413	2.69066		chr11_77040497_CT_C	0.135061	0.0675305		chr13_33053896_C_A	14.6265	2.74897		chr16_89224802_G_GGTGA	0.408133	0.204067		chr3_54386713_A_T	13.6968	2.68763		chr15_42401763_C_G	14.4995	2.74081		chr9_14113072_G_A	13.7122	2.68868		chr13_49198573_C_T	21.417	3.10982		chr10_103458735_C_T	14.6691	2.75169		chr11_64223397_G_A	14.5183	2.74202						chr9_19786349_T_A	14.6692	2.7517		chr2_63487446_C_T	0.865741	0.43287
chr1_75816387_C_T	0.395929	0.197964		chr12_113374527_TG_T	15.4987	2.80328		chr20_54208318_G_A	5.06479	1.8025		chr3_50608014_G_A	1.41191	0.705957		chr12_561414_G_A	5.57202	1.88282		chr9_122628962_G_A	0.501859	0.250929		chr6_32584367_AC_A	0.611637	0.305819		chr4_1801716_C_T	6.50779	2.01594		chr11_60465997_T_C	14.6846	2.75268		chr4_664191_C_T	14.6792	2.75233		chr1_162775722_G_A	14.7284	2.75547		chr17_28490766_C_A	3.70782	1.54922						chr1_7801178_G_A	0.358454	0.179227		chr17_74749120_G_A	15.3738	2.79568		chr15_78016603_A_G	21.4482	3.11121						chrX_153982843_CG_C	13.7411	2.69064		chr12_48783022_C_T	0.13333	0.0666651		chr13_35155802_T_C	14.6265	2.74897		chr9_33575338_CA_C	0.406828	0.203414		chrX_110719892_T_A	13.6968	2.68763		chr15_42730634_T_G	14.4995	2.74081		chr14_105300444_A_T	13.7119	2.68865		chr13_52135729_C_T	21.417	3.10982		chr10_113165602_T_C	14.6691	2.75169		chr11_64759799_G_A	14.5183	2.74202						chr9_2718935_C_T	14.6692	2.7517		chr6_32518555_C_G	0.8646	0.4323
chr1_7801178_G_A	0.395929	0.197964		chr14_36582231_A_G	15.4987	2.80328		chr4_55609378_T_A	5.05453	1.80081		chr6_75890140_G_GA	1.41191	0.705957		chr13_37584856_G_A	5.57202	1.88282		chr6_32641443_TGA_T	0.500799	0.250399		chr1_200908898_A_T	0.609316	0.304658		chr4_185504505_G_A	6.50779	2.01594		chr2_43824461_C_T	14.6846	2.75268		chr4_76436156_G_T	14.6792	2.75233		chr1_169555267_G_A	14.7284	2.75547		chr17_8238575_G_GTGGC	3.70782	1.54922						chr1_7803776_C_T	0.358454	0.179227		chr18_20992922_A_G	15.3738	2.79568		chr15_78790679_A_G	21.4482	3.11121						chr15_42878611_C_A	13.741	2.69064		chr12_11308868_G_A	0.133167	0.0665833		chr13_35628169_G_A	14.6265	2.74897		chr10_100506090_A_C	0.405834	0.202917		chr3_10072982_G_A	13.6968	2.68763		chr15_42745935_A_C	14.4995	2.74081		chr15_55672462_T_C	13.7119	2.68865		chr13_52135817_C_T	21.417	3.10982		chr10_113165647_C_T	14.6691	2.75169		chr11_65543442_G_A	14.5183	2.74202						chr9_340251_C_T	14.6692	2.7517		chr6_32757848_T_C	0.86407	0.432035
chr1_7803776_C_T	0.395929	0.197964		chr17_2696512_G_A	15.4987	2.80328		chr6_31934288_ATGGTGGACAGGGTCAGGAATCAGGAGTC_A	5.04751	1.79965		chr5_51391173_A_G	1.4102	0.705099		chr13_95854393_C_T	5.57202	1.88282		chr3_149178609_C_G	0.495158	0.247579		chr1_196914944_A_AT	0.608232	0.304116		chr4_186208943_G_A	6.50779	2.01594		chr4_88099329_A_T	14.6845	2.75268		chr4_84829148_G_A	14.6792	2.75233		chr1_181050135_G_A	14.7284	2.75547		chr22_25207123_G_T	3.70782	1.54922						chr1_7827116_A_G	0.358454	0.179227		chr3_48569440_G_A	15.3738	2.79568		chr15_78971910_G_A	21.4482	3.11121						chr6_89662792_C_A	13.741	2.69063		chr17_21416370_C_T	0.132392	0.0661959		chr13_40799218_G_A	14.6265	2.74897		chr8_100706704_C_G	0.405834	0.202917		chr18_23773695_C_T	13.6967	2.68762		chr15_44572749_G_A	14.4995	2.74081		chr17_519828_T_C	13.7119	2.68865		chr13_52148428_G_A	21.417	3.10982		chr10_49472383_A_G	14.6691	2.75169		chr11_65871972_C_T	14.5183	2.74202						chr9_36217438_G_A	14.6692	2.7517		chr8_99135729_A_G	0.859822	0.429911
chr1_7827116_A_G	0.395929	0.197964		chr19_17577388_C_T	15.4987	2.80328		chr20_30389417_G_T	5.04694	1.79955		chr10_100506090_A_C	1.40905	0.704524		chr14_50821992_G_A	5.57202	1.88282		chr12_100532530_T_C	0.485029	0.242514		chr10_112175621_T_C	0.606295	0.303148		chr4_186252041_G_A	6.50779	2.01594		chr10_20831556_C_A	14.6844	2.75267		chr4_876579_A_T	14.6792	2.75233		chr1_181756962_C_T	14.7284	2.75547		chr7_24702809_A_G	3.70782	1.54922						chr1_85351543_T_G	0.358454	0.179227		chr7_33383786_C_T	15.3738	2.79568		chr15_79006237_AG_A	21.4482	3.11121						chrX_119851774_C_G	13.741	2.69063		chr1_111314586_G_A	0.130462	0.0652312		chr13_48412068_A_G	14.6265	2.74897		chr2_199819526_T_TA	0.402855	0.201428		chr1_113899919_C_CA	13.6966	2.68762		chr15_73323844_C_T	14.4995	2.74081		chr1_1454412_G_A	13.7119	2.68865		chr13_61413581_GA_G	21.417	3.10982		chr10_71615572_C_T	14.6691	2.75169		chr11_66526771_G_A	14.5183	2.74202						chr9_372221_G_A	14.6692	2.7517		chr15_43632222_C_T	0.855395	0.427698
chr1_85351543_T_G	0.395929	0.197964		chr19_5785726_G_A	15.4987	2.80328		chr19_40877242_A_T	5.04321	1.79894		chr17_4900416_G_A	1.40805	0.704026		chr14_64282910_C_A	5.57202	1.88282		chr5_176652876_T_C	0.485029	0.242514		chr5_76701084_G_A	0.606048	0.303024		chr4_3485544_G_A	6.50779	2.01594		chr10_27155506_C_T	14.6844	2.75267		chr4_88065767_G_A	14.6792	2.75233		chr1_193069374_C_T	14.7284	2.75547		chr8_1771254_C_T	3.70782	1.54922						chr1_85706157_C_T	0.358454	0.179227		chr7_82060429_G_A	15.3738	2.79568		chr15_79006271_A_G	21.4482	3.11121						chr1_65618099_TA_T	13.7409	2.69063		chr16_76277704_G_GT	0.125471	0.0627353		chr13_93830448_G_A	14.6265	2.74897		chr7_64978289_G_A	0.401054	0.200527		chr10_87713270_G_C	13.6966	2.68762		chr15_76286427_C_T	14.4995	2.74081		chr14_50188537_C_T	13.7115	2.68863		chr13_75549825_A_G	21.417	3.10982		chr11_103120700_AG_A	14.6691	2.75169		chr11_66694177_C_T	14.5183	2.74202						chr9_4544648_T_A	14.6692	2.7517		chr1_206342907_C_T	0.843836	0.421918
chr1_85706157_C_T	0.395929	0.197964		chr19_7730139_C_A	15.4987	2.80328		chr8_10610142_G_GCAGCCCTTCTTCTGTTTTAGTTTCCTCTAACTGCACCC	5.03515	1.7976		chr18_690702_A_AAGCTGTTTCCCCTGGAGAGTCC	1.40583	0.702917		chr15_22939302_C_T	5.57202	1.88282		chr12_11030436_C_T	0.477881	0.238941		chr6_32581647_C_T	0.605857	0.302928		chr4_47603561_C_CG	6.50779	2.01594		chr10_389999_T_A	14.6844	2.75267		chr5_1219063_A_G	14.6792	2.75233		chr1_197128517_A_C	14.7284	2.75547		chr9_120536460_G_A	3.70782	1.54922						chr1_86434681_C_T	0.358454	0.179227		chr8_119788866_G_A	15.3738	2.79568		chr15_81343999_C_G	21.4482	3.11121						chr5_14487647_G_T	13.7408	2.69062		chr1_17282880_TC_T	0.120294	0.0601471		chr13_95043758_C_T	14.6265	2.74897		chr22_23998579_T_TCG	0.398551	0.199275		chr11_12862307_G_C	13.6966	2.68762		chr15_80929143_G_T	14.4995	2.74081		chr1_163147398_T_C	13.7115	2.68863		chr13_77021727_A_G	21.417	3.10982		chr11_103468596_G_T	14.6691	2.75169		chr11_66871688_T_C	14.5183	2.74202						chr9_740857_G_A	14.6692	2.7517		chr14_37521239_A_AT	0.843165	0.421583
chr1_86434681_C_T	0.395929	0.197964		chr1_1072325_C_T	15.4987	2.80328		chr2_87341954_G_A	5.02804	1.79642		chr14_81506097_T_C	1.40297	0.701485		chr15_55916671_C_CT	5.57202	1.88282		chr11_112961618_GC_G	0.472689	0.236345		chr6_137871187_CT_C	0.599899	0.29995		chr4_55450111_G_A	6.50779	2.01594		chr10_46040045_A_T	14.6844	2.75267		chr5_13721029_G_A	14.6792	2.75233		chr1_202942216_C_T	14.7284	2.75547		chr9_136511244_G_A	3.70782	1.54922						chr1_86440205_G_A	0.358454	0.179227		chr14_33367204_G_T	15.3737	2.79567		chr15_85769376_GA_G	21.4482	3.11121						chr14_49622553_G_A	13.7408	2.69062		chr1_17282890_CT_C	0.120294	0.0601471		chr14_101986368_G_T	14.6265	2.74897		chr8_100706893_G_A	0.397676	0.198838		chr7_48615284_G_A	13.6966	2.68762		chr15_84798347_T_A	14.4995	2.74081		chr1_205163935_C_A	13.7115	2.68863		chr13_79355341_G_A	21.417	3.10982		chr11_112028803_T_C	14.6691	2.75169		chr11_67483222_C_T	14.5183	2.74202						chr9_742350_A_G	14.6692	2.7517		chr1_114678495_C_A	0.842774	0.421387
chr1_86441460_G_C	0.395929	0.197964		chr1_8324663_C_G	15.4987	2.80328		chr2_176107606_CG_C	5.02075	1.79521		chr11_48264679_T_A	1.40205	0.701026		chr16_68122569_A_G	5.57202	1.88282		chr6_145635179_TAGAC_T	0.471383	0.235691		chr17_8048476_TC_T	0.599462	0.299731		chr4_6302326_C_T	6.50779	2.01594		chr10_5918434_G_A	14.6844	2.75267		chr5_13793974_C_A	14.6792	2.75233		chr1_203185299_G_A	14.7284	2.75547		chr9_6602143_C_T	3.70782	1.54922						chr1_86441460_G_C	0.358454	0.179227		chr17_50595005_C_T	15.3737	2.79567		chr15_89155366_G_T	21.4482	3.11121						chr2_147948194_T_C	13.7408	2.69062		chr1_17282897_C_A	0.120294	0.0601471		chr14_103699515_C_T	14.6265	2.74897		chr4_69281195_G_A	0.395929	0.197964		chr7_27200019_T_G	13.6966	2.68762		chr15_84905594_T_C	14.4995	2.74081		chr8_67159018_C_G	13.7115	2.68863		chr13_97434507_G_A	21.417	3.10982		chr11_119174031_A_T	14.6691	2.75169		chr11_68914902_G_A	14.5183	2.74202						chr9_93675754_G_A	14.6692	2.7517		chr4_53453080_CAG_C	0.842513	0.421257
chr1_86447694_C_T	0.395929	0.197964		chr4_140153035_G_A	15.4987	2.80328		chr8_18067226_G_T	5.01738	1.79465		chr8_100706704_C_G	1.40103	0.700513		chr17_21416418_C_T	5.57202	1.88282		chr6_73787379_G_A	0.469587	0.234794		chr18_7023208_G_A	0.599354	0.299677		chr4_656998_A_G	6.50779	2.01594		chr10_60069722_G_A	14.6844	2.75267		chr5_140677949_C_T	14.6792	2.75233		chr1_20682708_G_A	14.7284	2.75547		chr19_54752450_TTC_T	3.70044	1.54766						chr1_86447694_C_T	0.358454	0.179227		chr1_228212495_T_TCACCACCCAG	15.3737	2.79567		chr16_11020274_A_G	21.4482	3.11121						chr2_113118029_G_T	13.7407	2.69061		chr11_1179192_C_A	0.120294	0.0601471		chr14_20457155_C_T	14.6265	2.74897		chr19_40877894_G_A	0.395799	0.197899		chr11_31802700_T_A	13.6964	2.6876		chr15_92464171_G_A	14.4995	2.74081		chr20_63488339_C_T	13.7111	2.6886		chr13_98439195_C_T	21.417	3.10982		chr11_119181214_C_T	14.6691	2.75169		chr11_71435719_G_A	14.5183	2.74202						chr9_98831872_G_A	14.6692	2.7517		chr3_124666495_A_G	0.84212	0.42106
chr1_86453484_TG_T	0.395929	0.197964		chr4_1720678_G_C	15.4987	2.80328		chr2_132038022_C_CG	5.00046	1.79184		chr7_138627377_A_C	1.39543	0.697716		chr17_48530886_T_A	5.57202	1.88282		chr12_121184501_A_C	0.457392	0.228696		chr2_178447485_T_TGA	0.598216	0.299108		chr4_88132618_C_T	6.50779	2.01594		chr10_67180474_C_G	14.6844	2.75267		chr5_149903647_C_T	14.6792	2.75233		chr1_20704518_C_T	14.7284	2.75547		chr3_125177824_G_A	3.6975	1.54703						chr1_86453484_TG_T	0.358454	0.179227		chr5_157467063_G_A	15.3737	2.79567		chr16_11965447_T_A	21.4482	3.11121						chr9_97854042_G_C	13.7406	2.69061		chr12_10220703_AGG_A	0.120294	0.0601471		chr14_21394129_C_T	14.6265	2.74897		chr18_690702_A_AAGCTGTTTCCCCTGGAGAGTCC	0.394259	0.19713		chr11_85656328_CCACA_C	13.6964	2.6876		chr15_98916767_C_T	14.4995	2.74081		chr7_74194740_G_A	13.7111	2.6886		chr13_99965496_C_A	21.417	3.10982		chr11_119678688_AG_A	14.6691	2.75169		chr11_77202397_TGGA_T	14.5183	2.74202						chr18_79988272_T_G	14.6692	2.7517		chr8_143317895_C_T	0.840371	0.420185
chr1_86455260_AAC_A	0.395929	0.197964		chr5_73892190_C_T	15.4987	2.80328		chr9_62801768_GC_G	5.00046	1.79184		chr16_50722660_C_A	1.39208	0.696041		chr17_76904424_T_G	5.57202	1.88282		chr6_32584170_CG_C	0.457193	0.228596		chr19_8364439_G_A	0.59416	0.29708		chr5_10263207_A_G	6.50779	2.01594		chr10_71344245_G_A	14.6844	2.75267		chr5_150059797_C_G	14.6792	2.75233		chr1_209625943_C_T	14.7284	2.75547		chr11_95849862_C_CTGGGATACGGCCT	3.69318	1.54611						chr1_86455260_AAC_A	0.358454	0.179227		chr5_78885806_G_A	15.3737	2.79567		chr16_14240384_G_A	21.4482	3.11121						chr4_1380691_ATCCC_A	13.7406	2.6906		chr17_10443416_T_C	0.120294	0.0601471		chr14_23324279_C_T	14.6265	2.74897		chr6_31356824_C_CG	0.394183	0.197092		chr11_8729974_C_T	13.6964	2.6876		chr16_1211971_T_G	14.4995	2.74081		chr12_75207488_G_T	13.7109	2.68859		chr14_100329553_GT_G	21.417	3.10982		chr11_121158079_C_T	14.6691	2.75169		chr11_822560_G_A	14.5183	2.74202						chr15_48781320_C_G	14.6691	2.75169		chr6_77463033_A_C	0.83809	0.419045
chr1_86476524_C_A	0.395929	0.197964		chr11_67352991_T_G	15.4956	2.80309		chr7_102541593_G_GA	4.99019	1.79012		chr8_25423190_C_G	1.39208	0.696041		chr17_76940526_G_A	5.57202	1.88282		chr6_32584369_AG_A	0.456283	0.228142		chr13_51961849_A_C	0.588547	0.294273		chr5_119509224_C_T	6.50779	2.01594		chr10_84208248_CA_C	14.6844	2.75267		chr5_161873294_C_T	14.6792	2.75233		chr1_209632678_G_A	14.7284	2.75547		chr3_9833230_C_T	3.69152	1.54576						chr1_86455489_A_T	0.358454	0.179227		chr6_73803256_G_A	15.3737	2.79567		chr16_14261015_AC_A	21.4482	3.11121						chr10_63215027_G_GA	13.7405	2.6906		chr17_3756983_C_T	0.120294	0.0601471		chr14_23393797_C_A	14.6265	2.74897		chr16_74391889_G_T	0.392667	0.196334		chr15_41881949_GC_G	13.6964	2.6876		chr16_1448730_G_C	14.4995	2.74081		chr11_116867967_T_G	13.7103	2.68855		chr14_104952647_TG_T	21.417	3.10982		chr11_121158087_C_T	14.6691	2.75169		chr11_836271_G_A	14.5183	2.74202						chr10_111078427_T_A	14.6691	2.75169		chr11_117351931_G_GA	0.838033	0.419016
chr1_8863267_C_T	0.395929	0.197964		chr12_12726012_GC_G	15.4956	2.80309		chr13_101089964_G_T	4.96578	1.78604		chr14_24001481_T_TA	1.38346	0.691732		chr18_2703816_A_G	5.57202	1.88282		chr7_100779751_G_A	0.455098	0.227549		chr14_102263549_G_A	0.580386	0.290193		chr5_126582975_C_T	6.50779	2.01594		chr10_87743534_T_C	14.6844	2.75267		chr5_177292110_C_G	14.6792	2.75233		chr1_212863770_AAC_A	14.7284	2.75547		chr1_1232859_C_CG	3.67611	1.54247						chr1_8863267_C_T	0.358454	0.179227		chr7_107923959_A_G	15.3737	2.79567		chr16_1669036_G_T	21.4482	3.11121						chr10_63215028_T_G	13.7405	2.6906		chr19_54773554_TA_T	0.120294	0.0601471		chr14_24208115_A_AACAGC	14.6265	2.74897		chr14_24441111_C_CTT	0.391212	0.195606		chr21_36937300_G_GCCTTA	13.6964	2.6876		chr16_1583323_G_GTT	14.4995	2.74081		chr11_17736159_G_A	13.7102	2.68854		chr14_104952998_TC_T	21.417	3.10982		chr11_12930231_A_G	14.6691	2.75169		chr11_9856621_C_T	14.5183	2.74202						chr10_120904643_TAGAC_T	14.6691	2.75169		chr3_100866948_C_T	0.832257	0.416128
chr1_8871906_G_A	0.395929	0.197964		chr12_30726088_C_T	15.4956	2.80309		chr2_219472998_G_A	4.96578	1.78604		chr12_40235634_T_C	1.38227	0.691134		chr19_2115577_C_T	5.57202	1.88282		chr3_98087856_G_GA	0.454983	0.227491		chr19_54336983_GTA_G	0.573994	0.286997		chr5_128446567_C_T	6.50779	2.01594		chr10_90749217_G_A	14.6844	2.75267		chr5_180620682_A_T	14.6792	2.75233		chr1_21887308_C_T	14.7284	2.75547		chr1_173830763_T_G	3.67611	1.54247						chr1_8871906_G_A	0.358454	0.179227		chrX_53562894_C_T	15.3737	2.79567		chr16_19872239_C_A	21.4482	3.11121						chr12_21239030_ATATAT_A	13.7405	2.6906		chr2_219250893_A_AG	0.120294	0.0601471		chr14_30880687_G_T	14.6265	2.74897		chr9_34306412_C_A	0.384659	0.19233		chr21_36937301_AGAAGG_A	13.6964	2.6876		chr16_2076498_G_A	14.4995	2.74081		chr1_1284016_GC_G	13.7099	2.68852		chr14_22998720_GC_G	21.417	3.10982		chr11_1933991_C_T	14.6691	2.75169		chr12_100380823_G_C	14.5183	2.74202						chr10_120905976_TC_T	14.6691	2.75169		chr9_101670973_C_T	0.83122	0.41561
chr1_8871943_G_C	0.395929	0.197964		chr13_27792881_C_G	15.4956	2.80309		chr6_32757880_GC_G	4.96578	1.78604		chr11_56663740_C_T	1.37956	0.689779		chr1_100877859_C_T	5.57202	1.88282		chr9_117366_C_CCG	0.454862	0.227431		chr3_184100433_AG_A	0.556924	0.278462		chr5_132370108_C_T	6.50779	2.01594		chr10_96216694_T_C	14.6844	2.75267		chr5_38481692_C_A	14.6792	2.75233		chr1_22660967_G_T	14.7284	2.75547		chr2_232329820_GA_G	3.67611	1.54247						chr1_8871943_G_C	0.358454	0.179227		chr10_97601868_G_A	15.3735	2.79567		chr16_20933390_G_GTCTGTCTCCTGGGCTGCCTGCT	21.4482	3.11121						chr22_37725968_G_T	13.7405	2.6906		chr4_146640351_TG_T	0.120294	0.0601471		chr14_53950118_T_C	14.6265	2.74897		chr7_142772154_G_T	0.382644	0.191322		chr8_86576049_CTTTT_C	13.6964	2.6876		chr16_2081646_C_T	14.4995	2.74081		chr1_202431612_G_T	13.7096	2.6885		chr14_23137975_G_A	21.417	3.10982		chr11_34449312_C_G	14.6691	2.75169		chr12_101770124_C_A	14.5183	2.74202						chr10_122512038_A_G	14.6691	2.75169		chr1_200908898_A_T	0.82846	0.41423
chr1_94540294_G_T	0.395929	0.197964		chr14_35270412_A_T	15.4956	2.80309		chr8_120538960_G_C	4.96578	1.78604		chr7_67281505_T_TGGGTGGC	1.37722	0.68861		chr1_114402824_C_T	5.57202	1.88282		chr6_49695854_A_G	0.45405	0.227025		chr10_70736792_A_G	0.556393	0.278197		chr5_136046472_G_A	6.50779	2.01594		chr11_102842829_G_A	14.6844	2.75267		chr5_39341294_C_T	14.6792	2.75233		chr1_230706129_C_A	14.7284	2.75547		chr2_26527910_C_T	3.67611	1.54247						chr1_94540294_G_T	0.358454	0.179227		chr14_74289520_C_T	15.3735	2.79567		chr16_2173243_G_T	21.4482	3.11121						chr10_63215033_G_GA	13.7404	2.69059		chr19_54633173_GTA_G	0.120012	0.060006		chr14_53950183_G_A	14.6265	2.74897		chr6_32581619_C_G	0.380088	0.190044		chr17_35844543_GAGGCGGC_G	13.6964	2.6876		chr16_2088284_T_C	14.4995	2.74081		chr6_130895080_T_C	13.7096	2.6885		chr14_24076367_C_T	21.417	3.10982		chr11_64807641_G_A	14.6691	2.75169		chr12_102912793_CA_C	14.5183	2.74202						chr10_16904091_C_T	14.6691	2.75169		chr17_30734896_G_C	0.821707	0.410854
chr20_17260307_G_T	0.395929	0.197964		chr15_65094540_G_A	15.4956	2.80309		chr7_106886269_A_G	4.94798	1.78305		chr1_152312127_G_GCC	1.37555	0.687777		chr1_152308936_ACT_A	5.57202	1.88282		chr4_71472872_A_G	0.449269	0.224635		chr10_70736795_T_G	0.556393	0.278197		chr5_14712881_C_T	6.50779	2.01594		chr11_103253387_A_G	14.6844	2.75267		chr5_45262720_A_G	14.6792	2.75233		chr1_237469107_G_A	14.7284	2.75547		chr3_9032750_G_C	3.67611	1.54247						chr20_17260307_G_T	0.358454	0.179227		chr15_41388497_G_A	15.3735	2.79567		chr16_2262837_T_A	21.4482	3.11121						chr10_63215035_T_TCAGAAAATTCAAATAAGAGAATAATAGATAATTC	13.7404	2.69059		chr22_23311788_T_TCCGG	0.119415	0.0597074		chr14_63954850_ATC_A	14.6265	2.74897		chr17_21416124_G_A	0.375311	0.187655		chr17_80090189_CG_C	13.6964	2.6876		chr16_21277534_G_C	14.4995	2.74081		chr1_8360490_CCGGGG_C	13.7093	2.68848		chr14_24209881_G_T	21.417	3.10982		chr11_6614981_G_A	14.6691	2.75169		chr12_105143151_T_C	14.5183	2.74202						chr10_27186475_C_T	14.6691	2.75169		chr15_48208066_G_A	0.818678	0.409339
chr20_17481688_C_T	0.395929	0.197964		chr15_65286321_G_T	15.4956	2.80309		chr1_179207168_C_CT	4.91236	1.77704		chr9_34306412_C_A	1.37251	0.686253		chr1_179109043_CAGCAGTG_C	5.57202	1.88282		chr2_178447508_A_AGCAAG	0.449233	0.224617		chr17_10466356_C_G	0.556393	0.278197		chr5_148131312_T_A	6.50779	2.01594		chr11_108343310_G_T	14.6844	2.75267		chr5_69420242_C_CT	14.6792	2.75233		chr1_23845782_G_A	14.7284	2.75547		chr6_56639604_G_C	3.67611	1.54247						chr20_17481688_C_T	0.358454	0.179227		chr16_2062501_C_T	15.3735	2.79567		chr16_23493388_T_C	21.4482	3.11121						chr16_50750203_G_A	13.7404	2.69059		chr19_54633171_A_AAG	0.115754	0.0578769		chr14_74286796_C_A	14.6265	2.74897		chr2_178461008_C_T	0.373401	0.186701		chr1_94029446_TG_T	13.6962	2.68759		chr16_23209807_G_A	14.4995	2.74081		chr19_54743912_AG_A	13.7092	2.68847		chr14_31103061_AC_A	21.417	3.10982		chr11_68773386_A_G	14.6691	2.75169		chr12_105143152_G_T	14.5183	2.74202						chr10_390332_G_T	14.6691	2.75169		chr15_80937969_G_A	0.810794	0.405397
chr20_32074672_T_G	0.395929	0.197964		chr16_70664243_C_T	15.4956	2.80309		chr6_54351388_C_T	4.89975	1.77491		chr17_28960513_C_T	1.36767	0.683836		chr1_179109052_CACTG_C	5.57202	1.88282		chr3_128904079_G_A	0.4477	0.22385		chr20_25278370_G_T	0.548607	0.274303		chr5_148827529_T_C	6.50779	2.01594		chr11_111755031_G_C	14.6844	2.75267		chr5_90679585_G_A	14.6792	2.75233		chr1_26762195_CCA_C	14.7284	2.75547		chr9_100252321_G_A	3.67611	1.54247						chr20_32074672_T_G	0.358454	0.179227		chr1_179559743_G_A	15.3735	2.79567		chr16_23682152_C_T	21.4482	3.11121						chr1_235712062_C_T	13.7404	2.69059		chr17_21300898_C_T	0.110682	0.0553409		chr14_92082299_C_A	14.6265	2.74897		chr2_85303993_C_T	0.371053	0.185526		chr9_132328939_G_A	13.6962	2.68759		chr16_23544532_C_T	14.4995	2.74081		chr2_140769305_AT_A	13.7092	2.68847		chr14_31129256_G_T	21.417	3.10982		chr11_69054725_G_C	14.6691	2.75169		chr12_108887533_C_T	14.5183	2.74202						chr10_45443489_T_A	14.6691	2.75169		chr17_80104542_T_G	0.810794	0.405397
chr20_32093878_G_A	0.395929	0.197964		chr17_11558036_G_A	15.4956	2.80309		chr6_31151121_A_T	4.88082	1.7717		chr11_1017035_A_AAT	1.35831	0.679153		chr1_179112378_C_T	5.57202	1.88282		chr9_117370_GCC_G	0.44717	0.223585		chr19_54336980_T_TTG	0.544	0.272		chr5_150060888_T_C	6.50779	2.01594		chr11_119678613_C_T	14.6844	2.75267		chr5_96394934_C_T	14.6792	2.75233		chr1_26772617_C_T	14.7284	2.75547		chrX_155524585_G_A	3.67611	1.54247						chr20_32093878_G_A	0.358454	0.179227		chr21_45497659_C_T	15.3735	2.79567		chr16_24789719_C_A	21.4482	3.11121						chr12_916455_C_A	13.7402	2.69058		chr22_42141242_G_A	0.103194	0.0515972		chr15_31026218_A_G	14.6265	2.74897		chr16_83949466_C_T	0.371016	0.185508		chr1_92624219_T_C	13.696	2.68758		chr16_28482330_C_T	14.4995	2.74081		chr15_55680212_T_C	13.7088	2.68844		chr14_31168380_G_T	21.417	3.10982		chr11_71435593_G_A	14.6691	2.75169		chr12_109176261_C_G	14.5183	2.74202						chr10_47350829_TGC_T	14.6691	2.75169		chr5_149041458_A_G	0.807355	0.403677
chr20_38346601_G_A	0.395929	0.197964		chr17_51031724_T_C	15.4956	2.80309		chr1_45509007_G_A	4.87811	1.77123		chr7_117592169_C_T	1.34557	0.672783		chr22_43064235_C_G	5.57202	1.88282		chr6_32641447_T_TTC	0.442081	0.22104		chr5_148118988_A_G	0.543091	0.271546		chr5_16477709_G_A	6.50779	2.01594		chr11_120962604_A_T	14.6844	2.75267		chr6_10529172_ACT_A	14.6792	2.75233		chr1_26774339_G_A	14.7284	2.75547		chr19_57231759_A_ACAGCCCAG	3.6677	1.54067						chr20_38346601_G_A	0.358454	0.179227		chr2_233636680_AT_A	15.3735	2.79567		chr16_27708799_T_C	21.4482	3.11121						chr4_1380719_G_GT	13.7402	2.69058		chr21_10569701_C_T	0.102868	0.0514339		chr15_34228570_C_G	14.6265	2.74897		chr3_130096091_GC_G	0.367804	0.183902		chr18_50055281_A_G	13.696	2.68758		chr16_28882553_C_T	14.4995	2.74081		chr5_97171241_TG_T	13.7088	2.68844		chr14_38255128_TC_T	21.417	3.10982		chr11_77174844_G_A	14.6691	2.75169		chr12_109212899_T_A	14.5183	2.74202						chr10_53806811_A_AT	14.6691	2.75169		chr6_32581836_G_A	0.798709	0.399354
chr20_38369065_T_G	0.395929	0.197964		chr18_79899449_G_A	15.4956	2.80309		chr1_77935997_G_C	4.87811	1.77123		chr11_58624111_G_C	1.34367	0.671833		chr2_134422839_G_A	5.57202	1.88282		chr10_60073412_G_A	0.435748	0.217874		chr19_7125507_C_T	0.540894	0.270447		chr5_177095393_G_T	6.50779	2.01594		chr11_121591094_G_C	14.6844	2.75267		chr6_108214594_G_A	14.6792	2.75233		chr1_30874375_C_T	14.7284	2.75547		chr2_176088559_T_TC	3.66053	1.53913						chr20_38369065_T_G	0.358454	0.179227		chr4_15574280_T_C	15.3735	2.79567		chr16_29901798_G_GA	21.4482	3.11121						chr20_46689221_T_C	13.7402	2.69058		chr3_14402774_GC_G	0.101614	0.0508069		chr15_42359948_G_T	14.6265	2.74897		chr4_53453080_CAG_C	0.366731	0.183366		chr21_34792305_G_GGGGGGGGGGGGGGCCCCCC	13.696	2.68758		chr16_28898354_G_A	14.4995	2.74081		chr15_42695151_CAG_C	13.7076	2.68837		chr14_38255449_A_G	21.417	3.10982		chr11_77199705_A_G	14.6691	2.75169		chr12_109245663_C_G	14.5183	2.74202						chr10_68644767_G_T	14.6691	2.75169		chr10_115171343_CTT_C	0.794839	0.397419
chr20_3865880_C_A	0.395929	0.197964		chr19_15011084_C_A	15.4956	2.80309		chr15_44600567_G_A	4.87811	1.77123		chr18_53157503_G_A	1.34367	0.671833		chr2_160172634_C_T	5.57202	1.88282		chr2_85303993_C_T	0.434753	0.217376		chr17_30734896_G_C	0.533018	0.266509		chr5_37185007_C_G	6.50779	2.01594		chr11_134259657_G_A	14.6844	2.75267		chr6_111559440_C_T	14.6792	2.75233		chr1_32780268_G_C	14.7284	2.75547		chr3_195725792_AC_A	3.64205	1.53516						chr20_3865880_C_A	0.358454	0.179227		chr5_37244378_A_AT	15.3735	2.79567		chr16_3026148_G_T	21.4482	3.11121						chr7_74084036_G_A	13.7402	2.69058		chr18_63720099_T_A	0.0984738	0.0492369		chr15_42729029_T_C	14.6265	2.74897		chr3_75737404_C_CTG	0.365165	0.182583		chrX_133661836_GC_G	13.696	2.68758		chr16_29923333_G_A	14.4995	2.74081		chr2_140358017_T_C	13.7076	2.68837		chr14_52919230_T_G	21.417	3.10982		chr11_836315_G_A	14.6691	2.75169		chr12_117280769_C_T	14.5183	2.74202						chr10_68682885_G_T	14.6691	2.75169		chr16_11915673_C_CCGCTGCTGCTCCCG	0.785875	0.392938
chr20_3865898_T_TG	0.395929	0.197964		chr19_19257894_C_T	15.4956	2.80309		chr16_17198264_C_T	4.87811	1.77123		chr2_210205678_C_G	1.34367	0.671833		chr2_206561186_C_T	5.57202	1.88282		chr11_117351931_G_GA	0.430118	0.215059		chrX_75114753_C_T	0.532439	0.26622		chr5_39341276_G_A	6.50779	2.01594		chr11_20044189_G_A	14.6844	2.75267		chr6_112132797_G_A	14.6792	2.75233		chr1_36085193_C_T	14.7284	2.75547		chr18_70142389_T_A	3.63796	1.53427						chr20_3865898_T_TG	0.358454	0.179227		chr7_107298268_A_G	15.3735	2.79567		chr16_30766488_A_G	21.4482	3.11121						chr8_99102971_T_G	13.7402	2.69058		chr17_21416631_A_G	0.0979627	0.0489814		chr15_48760236_G_A	14.6265	2.74897		chr20_41345984_C_T	0.363683	0.181842		chr19_17455655_G_GCCCC	13.6959	2.68757		chr16_30068698_A_G	14.4995	2.74081		chr6_87261121_AC_A	13.7071	2.68833		chr14_57589377_C_T	21.417	3.10982		chr12_101761179_CTG_C	14.6691	2.75169		chr12_117330949_C_T	14.5183	2.74202						chr10_71679412_A_C	14.6691	2.75169		chr12_121162435_G_A	0.780788	0.390394
chr20_43702788_G_A	0.395929	0.197964		chr19_422455_TCC_T	15.4956	2.80309		chr17_3951385_C_T	4.87811	1.77123		chr6_89265727_G_A	1.34367	0.671833		chr2_219616188_C_T	5.57202	1.88282		chr1_11796321_G_A	0.427692	0.213846		chr8_132871426_C_T	0.530117	0.265059		chr5_77063163_C_T	6.50779	2.01594		chr11_36575660_C_A	14.6844	2.75267		chr6_131950110_T_C	14.6792	2.75233		chr1_36097767_G_C	14.7284	2.75547		chr2_108259008_AAAACTTGGTCAGGTGATGTTAT_A	3.63225	1.53304						chr20_43702788_G_A	0.358454	0.179227		chrX_17728669_TC_T	15.3735	2.79567		chr16_30768127_GC_G	21.4482	3.11121						chr16_1078887_GCCTC_G	13.7399	2.69056		chr6_32584366_C_T	0.0942991	0.0471495		chr15_51227854_C_T	14.6265	2.74897		chr3_12004681_GCCGCCTC_G	0.36271	0.181355		chr11_89178708_T_G	13.6958	2.68756		chr16_30069511_G_C	14.4995	2.74081		chr3_57864805_A_G	13.7065	2.68829		chr14_59367594_G_A	21.417	3.10982		chr12_102958684_A_G	14.6691	2.75169		chr12_12150891_T_C	14.5183	2.74202						chr10_88941788_T_A	14.6691	2.75169		chr6_32584355_TCTTAG_T	0.779998	0.389999
chr20_43711540_C_G	0.395929	0.197964		chr19_46304004_C_T	15.4956	2.80309		chr17_74299847_C_T	4.87811	1.77123		chr8_31173019_C_T	1.34367	0.671833		chr2_27458148_C_T	5.57202	1.88282		chr9_133256189_C_T	0.423189	0.211594		chr11_47638742_C_T	0.530114	0.265057		chr5_83580315_T_C	6.50779	2.01594		chr11_46896290_C_T	14.6844	2.75267		chr6_158751953_G_A	14.6792	2.75233		chr1_40819950_G_C	14.7284	2.75547		chr1_62543673_G_A	3.61891	1.53016						chr20_43711540_C_G	0.358454	0.179227		chr13_102872397_G_T	15.3734	2.79566		chr16_30783739_G_T	21.4482	3.11121						chr21_46119029_G_A	13.7398	2.69055		chr19_54633157_G_GCT	0.0914176	0.0457088		chr15_65928434_C_T	14.6265	2.74897		chr7_67281505_T_TGGGTGGC	0.356532	0.178266		chr2_169487068_G_C	13.6958	2.68756		chr16_30710838_G_A	14.4995	2.74081		chr19_49035683_CG_C	13.7063	2.68827		chr14_59367600_G_A	21.417	3.10982		chr12_14651442_C_T	14.6691	2.75169		chr12_12181263_G_A	14.5183	2.74202						chr10_94265912_C_T	14.6691	2.75169		chr17_69193976_AAT_A	0.777421	0.38871
chr20_43715257_C_T	0.395929	0.197964		chr19_55493790_G_T	15.4956	2.80309		chr2_215338847_G_T	4.87811	1.77123		chr4_139889931_TGCTGCTGCTGCTGC_T	1.34344	0.67172		chr2_27485069_G_C	5.57202	1.88282		chr6_32580249_G_C	0.420434	0.210217		chr11_47638743_A_G	0.530114	0.265057		chr5_90691028_C_T	6.50779	2.01594		chr11_47290159_G_A	14.6844	2.75267		chr6_160143618_G_A	14.6792	2.75233		chr1_44823242_C_T	14.7284	2.75547		chr11_26547517_A_G	3.61891	1.53016						chr20_43715257_C_T	0.358454	0.179227		chr14_21307754_A_G	15.3734	2.79566		chr16_30892939_G_A	21.4482	3.11121						chr7_100621087_C_T	13.7398	2.69055		chr19_54633154_CAT_C	0.0894822	0.0447411		chr15_73998187_G_A	14.6265	2.74897		chr3_63990813_G_A	0.353695	0.176847		chr6_156778048_CCT_C	13.6958	2.68756		chr16_30720247_G_A	14.4995	2.74081		chr17_10362241_G_A	13.7053	2.68821		chr14_60124920_AG_A	21.417	3.10982		chr12_15546595_G_A	14.6691	2.75169		chr12_124954168_G_A	14.5183	2.74202						chr10_99844406_C_T	14.6691	2.75169		chr1_228282202_A_T	0.777421	0.38871
chr20_43716028_C_T	0.395929	0.197964		chr19_6468632_C_T	15.4956	2.80309		chr2_233034522_G_A	4.87811	1.77123		chr16_67174354_T_C	1.33349	0.666745		chr2_43225503_G_C	5.57202	1.88282		chr2_219554618_G_A	0.411725	0.205862		chr9_101670973_C_T	0.529389	0.264694		chr6_112120285_C_A	6.50779	2.01594		chr11_47329088_G_A	14.6844	2.75267		chr6_35455919_C_T	14.6792	2.75233		chr1_46274698_A_G	14.7284	2.75547		chr17_76924989_G_A	3.61891	1.53016						chr20_43716028_C_T	0.358454	0.179227		chr1_74369586_G_A	15.3734	2.79566		chr16_31079085_G_A	21.4482	3.11121						chr17_10401599_C_A	13.7396	2.69054		chr1_109668129_TG_T	0.0892673	0.0446337		chr16_13932202_G_A	14.6265	2.74897		chr6_109481881_C_T	0.353695	0.176847		chr10_85602292_G_A	13.6957	2.68755		chr16_30986859_TGGTG_T	14.4995	2.74081		chr17_10313201_C_A	13.7049	2.68818		chr14_64541571_T_C	21.417	3.10982		chr12_20715246_G_A	14.6691	2.75169		chr12_124956817_G_A	14.5183	2.74202						chr11_113412615_C_T	14.6691	2.75169		chr6_32530128_G_A	0.776281	0.38814
chr20_47625407_G_A	0.395929	0.197964		chr1_1071872_C_CGGGGGGGGGGGGGGGGGGTGGGGGGGGGGCGGGGGGCG	15.4956	2.80309		chr2_233467205_T_G	4.87811	1.77123		chr16_70809809_G_A	1.32474	0.662372		chr2_47813842_G_A	5.57202	1.88282		chr1_169549811_C_T	0.410465	0.205232		chr16_20775918_T_C	0.528528	0.264264		chr6_131583097_A_G	6.50779	2.01594		chr11_6391912_G_A	14.6844	2.75267		chr6_38288318_C_T	14.6792	2.75233		chr1_56885980_G_A	14.7284	2.75547		chr7_80672777_G_T	3.61471	1.52925						chr20_47625407_G_A	0.358454	0.179227		chr5_7870816_T_A	15.3734	2.79566		chr16_31380529_C_T	21.4482	3.11121						chr2_177482178_G_T	13.7396	2.69054		chr1_171841676_A_G	0.0892673	0.0446337		chr16_15753465_G_A	14.6265	2.74897		chr3_197705129_C_T	0.347074	0.173537		chr16_31191011_G_A	13.6956	2.68755		chr16_31486201_AG_A	14.4995	2.74081		chr6_117538833_C_G	13.7041	2.68813		chr14_64743293_G_T	21.417	3.10982		chr12_48134804_A_G	14.6691	2.75169		chr12_131941627_A_T	14.5183	2.74202						chr11_121128147_T_G	14.6691	2.75169		chr5_132604829_C_T	0.773408	0.386704
chr20_47635587_G_A	0.395929	0.197964		chr1_110040693_A_G	15.4956	2.80309		chr3_129433936_C_T	4.87811	1.77123		chr22_17100358_C_T	1.32474	0.662372		chr2_74554812_A_G	5.57202	1.88282		chr10_31521854_A_C	0.400067	0.200033		chr1_94008251_C_T	0.527932	0.263966		chr6_158665558_C_T	6.50779	2.01594		chr11_6608436_G_A	14.6844	2.75267		chr6_39066278_G_A	14.6792	2.75233		chr1_59907855_C_T	14.7284	2.75547		chr19_2114125_C_G	3.60881	1.52797						chr20_47635587_G_A	0.358454	0.179227		chr8_22116970_G_A	15.3734	2.79566		chr16_31473948_A_G	21.4482	3.11121						chr13_110503927_C_T	13.7394	2.69052		chr1_17282862_TG_T	0.0892673	0.0446337		chr16_16056168_T_C	14.6265	2.74897		chr11_64315821_G_T	0.346812	0.173406		chr19_2251929_T_C	13.6955	2.68754		chr16_3657038_C_T	14.4995	2.74081		chr19_49054316_G_T	13.7038	2.6881		chr14_67691242_C_G	21.417	3.10982		chr12_49964098_T_C	14.6691	2.75169		chr12_132813419_C_T	14.5183	2.74202						chr11_126292695_G_T	14.6691	2.75169		chr6_39079018_G_A	0.772944	0.386472
chr20_47635662_C_T	0.395929	0.197964		chr1_1196603_C_T	15.4956	2.80309		chr3_51227406_C_T	4.87811	1.77123		chr7_128846358_G_A	1.32474	0.662372		chr3_101855090_A_G	5.57202	1.88282		chr11_47622719_C_T	0.396992	0.198496		chr6_32641502_C_CCT	0.523244	0.261622		chr6_160249334_G_C	6.50779	2.01594		chr11_69054782_C_T	14.6844	2.75267		chr6_43604632_T_C	14.6792	2.75233		chr1_63623597_AT_A	14.7284	2.75547		chr6_32522075_A_AGG	3.59691	1.52538						chr20_47635662_C_T	0.358454	0.179227		chr9_137192510_C_T	15.3734	2.79566		chr16_4192839_G_A	21.4482	3.11121						chr1_102996039_G_T	13.7392	2.69051		chr11_1179123_T_TG	0.0892673	0.0446337		chr16_30756927_G_A	14.6265	2.74897		chr19_5831623_G_T	0.345753	0.172877		chr21_36937307_T_TC	13.6954	2.68754		chr16_47669279_T_G	14.4995	2.74081		chr11_84059347_A_G	13.7022	2.688		chr14_68877132_C_A	21.417	3.10982		chr12_51976516_C_G	14.6691	2.75169		chr12_15589546_GT_G	14.5183	2.74202						chr11_134259621_G_A	14.6691	2.75169		chr1_21879108_T_C	0.760049	0.380025
chr20_47637652_C_G	0.395929	0.197964		chr22_27999077_C_T	15.4956	2.80309		chr4_38828345_CT_C	4.87811	1.77123		chr8_31058542_A_G	1.32474	0.662372		chr3_113286707_G_A	5.57202	1.88282		chr5_157502808_C_T	0.396086	0.198043		chr2_222221236_G_T	0.521746	0.260873		chr6_42965306_A_G	6.50779	2.01594		chr11_7042568_T_C	14.6844	2.75267		chr6_43614167_AGAAGAATC_A	14.6792	2.75233		chr1_6428283_G_A	14.7284	2.75547		chr17_10630355_C_T	3.56119	1.51758						chr20_47637652_C_G	0.358454	0.179227		chr17_58613462_G_A	15.3732	2.79565		chr16_4408234_C_G	21.4482	3.11121						chr3_9032751_G_GCCCCCCCCCCGCCCCC	13.7392	2.69051		chr12_52618196_TTGATGGTGACC_T	0.0892673	0.0446337		chr16_30986991_G_A	14.6265	2.74897		chr6_32581625_C_CT	0.345337	0.172668		chr8_6621691_G_A	13.6954	2.68754		chr16_56872436_C_T	14.4995	2.74081		chrX_129926079_TG_T	13.702	2.68798		chr14_68882540_C_T	21.417	3.10982		chr12_56004195_G_A	14.6691	2.75169		chr12_1795312_G_A	14.5183	2.74202						chr11_134261328_C_T	14.6691	2.75169		chr16_20790685_C_G	0.754397	0.377199
chr20_47639041_G_A	0.395929	0.197964		chr2_218873688_C_T	15.4956	2.80309		chr5_177097539_C_T	4.87811	1.77123		chr11_1017040_GGT_G	1.32041	0.660207		chr3_155934932_G_T	5.57202	1.88282		chr3_14178465_CCCT_C	0.394896	0.197448		chr12_51769039_C_T	0.517259	0.258629		chr6_43051632_C_T	6.50779	2.01594		chr11_8717802_A_C	14.6844	2.75267		chr6_44302100_C_T	14.6792	2.75233		chr1_90937877_C_T	14.7284	2.75547		chr1_20709798_C_T	3.55582	1.5164						chr20_47637702_G_C	0.358454	0.179227		chr1_52383427_C_CT	15.3732	2.79565		chr16_4447019_G_A	21.4482	3.11121						chr3_9032751_G_GCGCCACCCCCCCCCCCCGCCCCC	13.7392	2.69051		chr5_141210085_TA_T	0.0892673	0.0446337		chr16_3590802_G_A	14.6265	2.74897		chr9_133256189_C_T	0.344434	0.172217		chr3_190120424_G_T	13.695	2.68751		chr16_57897491_C_G	14.4995	2.74081		chr6_32584308_G_GA	13.7015	2.68795		chr14_68902481_T_C	21.417	3.10982		chr12_56004975_G_A	14.6691	2.75169		chr12_1886275_A_T	14.5183	2.74202						chr11_16318566_G_A	14.6691	2.75169		chr8_76983431_A_G	0.746813	0.373407
chr20_47639070_G_C	0.395929	0.197964		chr2_233828629_G_C	15.4956	2.80309		chr5_178986233_C_T	4.87811	1.77123		chr22_42126722_G_T	1.32005	0.660027		chr3_42125452_G_A	5.57202	1.88282		chr6_32584181_C_CTT	0.392793	0.196396		chr2_162268086_C_T	0.515085	0.257542		chr6_44312163_T_A	6.50779	2.01594		chr11_88604832_T_C	14.6844	2.75267		chr7_143294682_G_A	14.6792	2.75233		chr1_97699408_C_A	14.7284	2.75547		chr10_16940151_C_T	3.55582	1.5164						chr20_47639041_G_A	0.358454	0.179227		chr4_186285690_GA_G	15.3732	2.79565		chr16_48085678_G_A	21.4482	3.11121						chr19_17455658_CCCCGGCCCCGCCCTCCTCCCCACCCCCT_C	13.7391	2.6905		chr6_27139534_C_G	0.0892673	0.0446337		chr16_4007537_G_A	14.6265	2.74897		chr3_69180910_G_A	0.340975	0.170487		chr7_21852628_CA_C	13.695	2.68751		chr16_57897515_G_T	14.4995	2.74081		chr1_8360487_A_ACCACT	13.7013	2.68794		chr14_68912225_C_T	21.417	3.10982		chr12_57210864_G_A	14.6691	2.75169		chr12_21562950_C_A	14.5183	2.74202						chr11_17387629_C_T	14.6691	2.75169		chr8_124555940_TA_T	0.733351	0.366676
chr20_47639679_C_G	0.395929	0.197964		chr3_111932329_G_A	15.4956	2.80309		chr7_100626885_G_A	4.87811	1.77123		chr17_76081716_C_T	1.31588	0.657941		chr4_140540216_A_G	5.57202	1.88282		chr19_7125507_C_T	0.388095	0.194048		chr9_136740043_G_A	0.514608	0.257304		chr6_51887175_G_A	6.50779	2.01594		chr12_100357474_C_A	14.6844	2.75267		chr7_143330829_G_A	14.6792	2.75233		chr1_97699435_C_T	14.7284	2.75547		chr11_73975498_A_G	3.55582	1.5164						chr20_47639070_G_C	0.358454	0.179227		chr6_38682816_C_T	15.3732	2.79565		chr16_48141310_C_A	21.4482	3.11121						chr2_74378244_G_A	13.7389	2.69049		chr6_27139581_CA_C	0.0892673	0.0446337		chr16_55485609_C_T	14.6265	2.74897		chr6_32584181_C_CTT	0.340751	0.170375		chrX_72652540_T_G	13.695	2.68751		chr16_57917300_G_A	14.4995	2.74081		chr6_31410678_AG_A	13.7007	2.68789		chr14_69237834_C_T	21.417	3.10982		chr13_25828171_G_A	14.6691	2.75169		chr12_222606_C_T	14.5183	2.74202						chr11_64752503_C_T	14.6691	2.75169		chr1_155291918_G_A	0.727185	0.363592
chr20_47639964_A_G	0.395929	0.197964		chr3_141066402_T_C	15.4956	2.80309		chr8_69638571_C_T	4.87811	1.77123		chr8_11557983_A_C	1.31304	0.656522		chr4_172809396_C_T	5.57202	1.88282		chr3_37047639_A_G	0.381901	0.19095		chr12_93411297_T_G	0.514573	0.257287		chr6_73480708_G_A	6.50779	2.01594		chr12_100418101_G_A	14.6844	2.75267		chr7_150948860_C_T	14.6792	2.75233		chr20_2400407_G_A	14.7284	2.75547		chr14_44504999_AGCTGGTGGAGGCTGAACTTCAGCGGGGGCCTCCTCAGCTGGTGGAGGCTGAACTTCAGC_A	3.55582	1.5164						chr20_47639679_C_G	0.358454	0.179227		chr7_87585646_A_G	15.3732	2.79565		chr16_4880114_T_TCTCTGGGGAAACTG	21.4482	3.11121						chr11_121109223_G_A	13.7387	2.69047		chr6_31727614_G_A	0.0892673	0.0446337		chr16_66940467_G_C	14.6265	2.74897		chr14_31349841_C_T	0.339657	0.169828		chr17_35844551_TATGGTGGAGACAGAAGTGGGGGTGGCTATGGTGGAGACAGAAGCAGCGGTGGTGGCTACAGCGGAGATAGAAGTGGG_T	13.695	2.6875		chr16_58020151_A_T	14.4995	2.74081		chr17_46171122_C_T	13.6999	2.68784		chr14_70977469_A_G	21.417	3.10982		chr13_32208888_G_A	14.6691	2.75169		chr12_307053_G_A	14.5183	2.74202						chr11_64757886_G_A	14.6691	2.75169		chr8_144054850_C_T	0.72685	0.363425
chr20_47651009_G_A	0.395929	0.197964		chr3_66221098_G_T	15.4956	2.80309		chr8_95047068_G_A	4.87811	1.77123		chr3_112534211_C_CA	1.31286	0.656429		chr4_98421305_G_C	5.57202	1.88282		chr6_32584158_G_T	0.37707	0.188535		chr16_31411150_TG_T	0.514573	0.257287		chr7_100626830_T_G	6.50779	2.01594		chr12_102852876_G_A	14.6844	2.75267		chr7_44539181_G_A	14.6792	2.75233		chr20_25314946_C_T	14.7284	2.75547		chr15_45265138_C_CA	3.55582	1.5164						chr20_47639964_A_G	0.358454	0.179227		chr13_50910129_T_C	15.3731	2.79564		chr16_5003478_C_T	21.4482	3.11121						chr16_58009860_G_A	13.7387	2.69047		chr3_134250593_A_AG	0.0885844	0.0442922		chr16_70497300_G_A	14.6265	2.74897		chr3_75737891_G_GAAAT	0.332789	0.166395		chr1_119721305_G_A	13.6948	2.6875		chr16_67942438_G_A	14.4995	2.74081		chr19_58393405_G_A	13.6991	2.68779		chr14_71076421_T_C	21.417	3.10982		chr13_38872799_G_A	14.6691	2.75169		chr12_47973451_C_T	14.5183	2.74202						chr11_68157990_C_A	14.6691	2.75169		chrX_70258582_C_T	0.72524	0.36262
chr20_47651210_G_T	0.395929	0.197964		chr4_37446531_C_T	15.4956	2.80309		chr8_98158038_T_C	4.87811	1.77123		chr10_49988768_A_AC	1.31143	0.655717		chr6_118815392_ATT_A	5.57202	1.88282		chr13_30713841_G_GGTGT	0.376754	0.188377		chr17_10466281_T_C	0.514573	0.257287		chr7_100760408_T_TA	6.50779	2.01594		chr12_106463606_G_A	14.6844	2.75267		chr7_55154137_G_A	14.6792	2.75233		chr20_2660737_C_T	14.7284	2.75547		chr16_87603525_G_A	3.55582	1.5164						chr20_49941595_C_T	0.358454	0.179227		chr11_120831878_C_T	15.3731	2.79564		chr16_50305522_C_T	21.4482	3.11121						chr7_20785530_G_GCGCCC	13.7386	2.69047		chr19_54279045_AG_A	0.087948	0.043974		chr16_71655330_T_C	14.6265	2.74897		chr16_81127868_G_GTACTGCCAAGCCTGGGGAAAGC	0.32945	0.164725		chr11_65647393_C_T	13.6948	2.6875		chr16_67942462_G_A	14.4995	2.74081		chr15_55620734_G_A	13.6988	2.68777		chr14_72998183_C_A	21.417	3.10982		chr13_48411834_A_G	14.6691	2.75169		chr12_48776453_G_A	14.5183	2.74202						chr11_7089827_G_C	14.6691	2.75169		chr19_46623592_G_A	0.7233	0.36165
chr20_49941595_C_T	0.395929	0.197964		chr7_139573088_C_T	15.4956	2.80309		chr9_130489464_G_A	4.87811	1.77123		chr11_56613070_CCAGA_C	1.307	0.653501		chr6_118827983_C_T	5.57202	1.88282		chr1_94008251_C_T	0.375133	0.187566		chr17_10466366_A_T	0.514573	0.257287		chr7_103539144_C_T	6.50779	2.01594		chr12_108565430_C_T	14.6844	2.75267		chr7_7238564_A_G	14.6792	2.75233		chr20_35174780_T_TG	14.7284	2.75547		chr17_10547491_G_A	3.55582	1.5164						chr20_49949324_G_A	0.358454	0.179227		chr14_21343055_T_G	15.3731	2.79564		chr16_50630190_T_C	21.4482	3.11121						chr4_1380696_C_CAGGG	13.7386	2.69047		chr1_15770439_C_T	0.0846888	0.0423444		chr16_77289357_G_A	14.6265	2.74897		chr17_10452054_C_T	0.327048	0.163524		chr19_50309785_C_CCCCCCGG	13.6948	2.6875		chr16_68345765_G_T	14.4995	2.74081		chr6_31412384_G_GCTGCTGCTGCTGCT	13.6979	2.68771		chr14_73522876_AG_A	21.417	3.10982		chr14_23415060_G_A	14.6691	2.75169		chr12_48968289_A_C	14.5183	2.74202						chr11_755974_G_A	14.6691	2.75169		chr1_145994983_G_A	0.718045	0.359022
chr20_49949324_G_A	0.395929	0.197964		chr8_120002980_G_T	15.4956	2.80309		chr9_14859423_C_G	4.87811	1.77123		chr9_104605111_TGTTA_T	1.307	0.653501		chr7_129203569_C_T	5.57202	1.88282		chr2_96861051_C_A	0.371891	0.185945		chr19_54312346_TG_T	0.514573	0.257287		chr7_111989079_G_A	6.50779	2.01594		chr12_109800725_C_T	14.6844	2.75267		chr7_73595953_G_A	14.6792	2.75233		chr20_35434376_G_A	14.7284	2.75547		chr17_44321703_G_A	3.55582	1.5164						chr20_57562702_C_T	0.358454	0.179227		chr17_30198530_G_A	15.3731	2.79564		chr16_520508_T_C	21.4482	3.11121						chr4_55094937_G_A	13.7384	2.69045		chr19_54279050_T_TC	0.0837527	0.0418763		chr16_77359333_T_C	14.6265	2.74897		chr3_108757146_G_GGGGGATTA	0.326552	0.163276		chr6_156778046_CT_C	13.6948	2.6875		chr16_68687533_C_T	14.4995	2.74081		chr13_19467241_GCAACTTA_G	13.6958	2.68756		chr14_73738636_C_T	21.417	3.10982		chr14_23415475_ATCT_A	14.6691	2.75169		chr12_49963544_C_A	14.5183	2.74202						chr11_822403_G_A	14.6691	2.75169		chr14_92809369_G_A	0.717469	0.358735
chr20_57562702_C_T	0.395929	0.197964		chr8_143379013_C_A	15.4956	2.80309		chr9_91737445_T_C	4.87811	1.77123		chr15_43234894_A_G	1.30144	0.650719		chr7_77627628_T_C	5.57202	1.88282		chr19_40876571_T_A	0.367033	0.183516		chr19_54312353_TG_T	0.514573	0.257287		chr7_142953938_C_T	6.50779	2.01594		chr12_114680962_C_T	14.6844	2.75267		chr7_94420398_G_A	14.6792	2.75233		chr20_37256490_C_T	14.7284	2.75547		chr17_8009509_G_A	3.55582	1.5164						chr20_57562738_G_T	0.358454	0.179227		chr22_24510770_CGA_C	15.3731	2.79564		chr16_55873914_G_A	21.4482	3.11121						chrX_12706886_G_A	13.7384	2.69045		chr11_89284793_G_A	0.08083	0.040415		chr16_79211638_G_A	14.6265	2.74897		chr5_148118988_A_G	0.326089	0.163044		chr15_45148364_AG_A	13.6947	2.68749		chr16_68698332_T_G	14.4995	2.74081		chrX_129925098_AG_A	13.6953	2.68753		chr14_74809626_G_A	21.417	3.10982		chr14_37592665_G_C	14.6691	2.75169		chr12_52434127_G_A	14.5183	2.74202						chr11_89178237_T_G	14.6691	2.75169		chr14_102263544_A_G	0.707607	0.353803
chr20_57562738_G_T	0.395929	0.197964		chr8_143381716_G_A	15.4956	2.80309		chr13_24681284_C_G	4.87408	1.77055		chr9_104605383_AGC_A	1.30095	0.650473		chr8_17642719_C_T	5.57202	1.88282		chr16_16079375_G_T	0.365825	0.182912		chr13_99982759_A_C	0.504889	0.252444		chr7_151675616_G_A	6.50779	2.01594		chr12_115986454_T_A	14.6844	2.75267		chr8_3000029_C_T	14.6792	2.75233		chr20_3918762_A_AG	14.7284	2.75547		chr2_178775871_C_T	3.55582	1.5164						chr20_57562758_G_A	0.358454	0.179227		chr2_71568329_C_T	15.3731	2.79564		chr16_56434385_T_C	21.4482	3.11121						chr4_57110256_G_T	13.7382	2.69044		chr6_159775311_A_G	0.0786895	0.0393448		chr16_79598911_T_C	14.6265	2.74897		chr11_5422906_C_T	0.325756	0.162878		chr2_233274779_G_A	13.6947	2.68748		chr16_72023536_C_T	14.4995	2.74081		chr1_1471965_CG_C	13.6913	2.68726		chr14_80497570_C_CT	21.417	3.10982		chr14_64424804_A_G	14.6691	2.75169		chr12_52791274_C_T	14.5183	2.74202						chr11_95822535_T_C	14.6691	2.75169		chr11_102868062_G_GT	0.706088	0.353044
chr20_57562758_G_A	0.395929	0.197964		chr19_38736129_C_T	15.4925	2.8029		chr11_62613611_T_TG	4.85073	1.76657		chr11_72008984_G_A	1.29962	0.649812		chr14_75579582_G_A	5.56333	1.8815		chr2_162268086_C_T	0.362286	0.181143		chr15_30373077_TCA_T	0.502789	0.251395		chr7_15418565_T_C	6.50779	2.01594		chr12_116015169_A_G	14.6844	2.75267		chr8_38414009_C_T	14.6792	2.75233		chr20_41357938_C_G	14.7284	2.75547		chr2_21019808_C_T	3.55582	1.5164						chr20_57562794_A_G	0.358454	0.179227		chr3_15479355_C_T	15.3731	2.79564		chr16_57257025_A_T	21.4482	3.11121						chr15_59256377_G_A	13.7381	2.69044		chr7_142750561_C_T	0.0779806	0.0389903		chr16_88805456_G_A	14.6265	2.74897		chr17_40771762_A_G	0.324961	0.16248		chr21_34792309_G_GGGGGGGCC	13.6947	2.68748		chr16_77431380_TTC_T	14.4995	2.74081		chr1_8360500_G_A	13.6913	2.68725		chr14_80530865_G_T	21.417	3.10982		chr14_91883061_C_G	14.6691	2.75169		chr12_52813907_C_T	14.5183	2.74202						chr12_101680437_G_A	14.6691	2.75169		chr19_55540970_A_AC	0.702609	0.351304
chr20_57562794_A_G	0.395929	0.197964		chr22_50195045_G_A	15.4925	2.8029		chr5_90559191_GA_G	4.84628	1.76581		chr12_48203092_C_CA	1.29463	0.647316		chr11_5225832_G_C	5.55459	1.88017		chr10_112175621_T_C	0.35549	0.177745		chr7_80674144_ATAAG_A	0.501979	0.250989		chr7_30425654_C_T	6.50779	2.01594		chr12_117234603_A_C	14.6844	2.75267		chr8_41696722_C_T	14.6792	2.75233		chr20_41358454_C_T	14.7284	2.75547		chr3_134546147_A_G	3.55582	1.5164						chr20_57562813_G_A	0.358454	0.179227		chr6_127995258_C_G	15.3731	2.79564		chr16_57698894_C_A	21.4482	3.11121						chr4_57110257_C_T	13.7381	2.69044		chr21_10605416_G_T	0.075267	0.0376335		chr17_11807776_T_G	14.6265	2.74897		chr11_130914292_G_A	0.321928	0.160964		chr13_32340842_C_T	13.6945	2.68747		chr16_85663426_G_A	14.4995	2.74081		chr7_108106528_AGG_A	13.6881	2.68704		chr14_88621184_G_T	21.417	3.10982		chr15_100152706_C_T	14.6691	2.75169		chr12_55721733_G_A	14.5183	2.74202						chr12_111510429_G_T	14.6691	2.75169		chr4_55609384_GA_G	0.694594	0.347297
chr20_57562813_G_A	0.395929	0.197964		chr4_154305144_G_A	15.4925	2.8029		chr1_18885469_T_C	4.84465	1.76553		chr22_29297925_G_A	1.29317	0.646583		chr17_39875413_A_G	5.55459	1.88017		chr17_80090148_AGAACAACACAGGACGCACACAGGCACGTGCAC_A	0.344675	0.172338		chr22_36160720_G_A	0.482209	0.241104		chr7_42076791_C_T	6.50779	2.01594		chr12_132804788_C_T	14.6844	2.75267		chr8_47862380_G_A	14.6792	2.75233		chr20_44623053_C_T	14.7284	2.75547		chr3_167824523_G_A	3.55582	1.5164						chr20_57562821_A_AAGCCCGTGTGGGACGTGCTGGGTACTGACGGTGCCTTCGTGCC	0.358454	0.179227		chr6_152130775_G_A	15.3731	2.79564		chr16_57756036_T_C	21.4482	3.11121						chr6_127515858_C_T	13.7379	2.69043		chr7_142752505_G_T	0.0732314	0.0366157		chr17_11930014_A_C	14.6265	2.74897		chr11_130914339_C_T	0.321928	0.160964		chr19_53809805_G_C	13.6943	2.68746		chr16_89114404_G_A	14.4995	2.74081		chr17_80892070_A_G	13.6866	2.68694		chr14_90655085_T_C	21.417	3.10982		chr15_28022516_G_C	14.6691	2.75169		chr12_56083818_C_A	14.5183	2.74202						chr12_120997588_C_T	14.6691	2.75169		chr5_71074327_C_CT	0.69379	0.346895
chr20_57562821_A_AAGCCCGTGTGGGACGTGCTGGGTACTGACGGTGCCTTCGTGCC	0.395929	0.197964		chr13_113346074_C_CAG	15.4894	2.80272		chr1_22784429_C_T	4.82564	1.76227		chr13_87677213_G_A	1.29262	0.646309		chr13_94711611_G_A	5.54962	1.87941		chr11_126277108_A_G	0.341966	0.170983		chr6_169744132_C_A	0.480228	0.240114		chr7_83400057_C_T	6.50779	2.01594		chr12_18683283_G_A	14.6844	2.75267		chr8_72052633_T_C	14.6792	2.75233		chr20_45906284_A_G	14.7284	2.75547		chr4_71756814_C_A	3.55582	1.5164						chr20_57562825_C_CGTTCACAGCGTCGGCATGCCGCTGCTTGAGGG	0.358454	0.179227		chr11_44071310_TG_T	15.373	2.79563		chr16_58531931_T_C	21.4482	3.11121						chr1_44926731_G_A	13.7378	2.69042		chr9_133255669_CG_C	0.0712325	0.0356162		chr17_11969433_G_A	14.6265	2.74897		chr11_130914345_T_C	0.321928	0.160964		chr11_119728512_C_G	13.6943	2.68746		chr16_89283951_T_C	14.4995	2.74081		chr5_71461891_CT_C	13.6849	2.68682		chr14_91473262_C_A	21.417	3.10982		chr15_32969442_GC_G	14.6691	2.75169		chr12_57567563_C_T	14.5183	2.74202						chr12_122208572_C_T	14.6691	2.75169		chr7_28957979_G_GC	0.689916	0.344958
chr20_57562825_C_CGTTCACAGCGTCGGCATGCCGCTGCTTGAGGG	0.395929	0.197964		chr19_5785762_G_A	15.4893	2.80271		chr13_30906583_G_A	4.8096	1.75951		chr2_73938978_C_G	1.28992	0.644962		chr1_42830525_ATG_A	5.52804	1.87611		chr17_41026759_AG_A	0.336553	0.168277		chr6_32521954_G_C	0.479731	0.239865		chr7_84001957_G_A	6.50779	2.01594		chr12_45403509_G_T	14.6844	2.75267		chr8_9710039_A_T	14.6792	2.75233		chr20_46012275_TTGAC_T	14.7284	2.75547		chr5_128330590_T_A	3.55582	1.5164						chr20_57564200_CT_C	0.358454	0.179227		chr11_86951590_C_A	15.373	2.79563		chr16_58532331_T_C	21.4482	3.11121						chr4_5708401_C_CGCTGG	13.7377	2.69041		chr11_1179201_GC_G	0.0588937	0.0294468		chr17_12763481_C_G	14.6265	2.74897		chr1_15770456_G_A	0.321928	0.160964		chr17_8003303_C_T	13.6943	2.68746		chr16_89791419_T_C	14.4995	2.74081		chr14_104707762_T_TG	13.6838	2.68675		chr14_92685110_G_A	21.417	3.10982		chr15_38351302_C_T	14.6691	2.75169		chr12_6450975_G_A	14.5183	2.74202						chr12_132780900_CA_C	14.6691	2.75169		chr6_32521966_CG_C	0.683631	0.341816
chr20_57564200_CT_C	0.395929	0.197964		chr5_110739162_C_T	15.4893	2.80271		chr6_31157480_C_A	4.77521	1.75357		chr3_56621593_A_G	1.28859	0.644296		chr10_124998080_G_C	5.52722	1.87598		chr19_51501649_G_A	0.332527	0.166264		chr12_52771180_G_A	0.473931	0.236966		chr7_87453110_C_T	6.50779	2.01594		chr12_50718985_C_T	14.6844	2.75267		chr8_9761534_G_A	14.6792	2.75233		chr21_18294389_ACTTCCTCCAACAAT_A	14.7284	2.75547		chr5_41158675_C_T	3.55582	1.5164						chr20_57564602_G_A	0.358454	0.179227		chr12_124972583_T_G	15.373	2.79563		chr16_58538811_C_T	21.4482	3.11121						chr12_80320538_G_A	13.7376	2.69041		chr16_22534526_T_TC	0.0588937	0.0294468		chr17_18348396_C_G	14.6265	2.74897		chr1_15770553_G_A	0.321928	0.160964		chrX_8170118_C_A	13.6941	2.68745		chr16_89920175_G_A	14.4995	2.74081		chr6_87245519_TG_T	13.6829	2.68668		chr14_92716194_C_A	21.417	3.10982		chr15_41396603_T_C	14.6691	2.75169		chr12_6511184_AAC_A	14.5183	2.74202						chr12_204591_A_C	14.6691	2.75169		chr6_32664861_C_A	0.681688	0.340844
chr20_57564602_G_A	0.395929	0.197964		chr5_95620910_C_CG	15.4893	2.80271		chr12_40480142_C_G	4.76353	1.75155		chr2_219420154_C_T	1.28826	0.644128		chr7_100957056_TA_T	5.52483	1.87562		chrX_7843782_GGTGGAGGAACCACTGAGTCAGGAGAGCGAGGTGGAAGAACCACTGAGTCAGGAGAGCC_G	0.330414	0.165207		chr16_31411126_TG_T	0.473931	0.236966		chr8_102218875_A_G	6.50779	2.01594		chr12_50739457_G_A	14.6844	2.75267		chr8_98157687_C_T	14.6792	2.75233		chr21_18313014_C_T	14.7284	2.75547		chr6_116910957_C_T	3.55582	1.5164						chr20_57565563_G_A	0.358454	0.179227		chr12_132286432_T_G	15.373	2.79563		chr16_627579_G_GC	21.4482	3.11121						chr22_17497513_G_A	13.7376	2.69041		chr17_48607934_G_A	0.0588937	0.0294468		chr17_19651625_T_C	14.6265	2.74897		chr1_15770562_G_A	0.321928	0.160964		chr11_113944719_A_T	13.6941	2.68744		chr17_10414275_T_TG	14.4995	2.74081		chr6_87245624_AT_A	13.6812	2.68657		chr14_93294194_CT_C	21.417	3.10982		chr15_42402963_T_C	14.6691	2.75169		chr12_66244550_C_T	14.5183	2.74202						chr12_21575903_A_T	14.6691	2.75169		chr6_32394744_C_A	0.676745	0.338373
chr20_57565563_G_A	0.395929	0.197964		chr11_67495600_C_T	15.4862	2.80252		chr2_178436319_T_TTAAAGAAATGTGGTTCTCTGGAGAAATATTACTAAATTTGGCAAGAAATTTCTCAGCAGCGTTC	4.76081	1.75108		chr2_1540770_G_A	1.28521	0.642603		chr10_124998090_G_A	5.52233	1.87523		chr17_21416631_A_G	0.330179	0.16509		chr16_31411178_C_T	0.473931	0.236966		chr8_105561363_G_A	6.50779	2.01594		chr12_51769099_G_A	14.6844	2.75267		chr9_101737391_G_A	14.6792	2.75233		chr21_36461395_C_T	14.7284	2.75547		chr6_131624914_G_A	3.55582	1.5164						chr20_58996662_G_A	0.358454	0.179227		chr2_178607859_C_T	15.373	2.79563		chr16_66914253_T_A	21.4482	3.11121						chr4_5708410_GA_G	13.7375	2.6904		chr2_219250989_G_T	0.0588937	0.0294468		chr17_37242014_G_A	14.6265	2.74897		chr1_15770579_G_C	0.321928	0.160964		chr16_5033625_A_T	13.6941	2.68744		chr17_10414278_T_G	14.4995	2.74081		chr6_31964328_C_T	13.6754	2.68617		chr14_93580242_TG_T	21.417	3.10982		chr15_47770616_T_C	14.6691	2.75169		chr12_66596925_C_T	14.5183	2.74202						chr12_235209_C_A	14.6691	2.75169		chr6_32519649_C_A	0.674153	0.337077
chr20_58996662_G_A	0.395929	0.197964		chr15_23440057_T_TG	15.4862	2.80252		chr19_54752253_AAC_A	4.76009	1.75095		chr11_64754024_G_A	1.2785	0.63925		chr10_124998077_C_G	5.5117	1.8736		chr10_125752870_G_A	0.326649	0.163325		chr16_31411180_AG_A	0.473931	0.236966		chr8_37753994_A_T	6.50779	2.01594		chr12_52517747_G_A	14.6844	2.75267		chr9_110136799_A_C	14.6792	2.75233		chr21_44399307_G_A	14.7284	2.75547		chr6_39925832_C_T	3.55582	1.5164						chr20_5925015_A_G	0.358454	0.179227		chr6_144757934_G_C	15.373	2.79563		chr16_67228831_G_A	21.4482	3.11121						chr12_80313477_T_C	13.7375	2.69039		chr2_37231434_A_C	0.0588937	0.0294468		chr17_3947618_G_A	14.6265	2.74897		chr4_99081386_G_C	0.321928	0.160964		chr19_43553639_TG_T	13.6941	2.68744		chr17_11902800_T_C	14.4995	2.74081		chr3_49684657_C_T	13.6731	2.68602		chr15_101014410_C_A	21.417	3.10982		chr15_65196817_G_A	14.6691	2.75169		chr12_6938697_G_T	14.5183	2.74202						chr12_56004684_C_T	14.6691	2.75169		chr1_86434689_C_G	0.670934	0.335467
chr20_5925015_A_G	0.395929	0.197964		chr16_4260220_T_TGGCCCCAACCCGGGGGGGGGGG	15.4862	2.80252		chr1_172578377_G_A	4.74775	1.74881		chr5_149980428_C_T	1.2785	0.63925		chr12_52043776_G_A	5.50898	1.87318		chr17_69215890_A_T	0.323422	0.161711		chr17_10512701_C_T	0.473931	0.236966		chr9_101425492_C_T	6.50779	2.01594		chr12_57043964_G_A	14.6844	2.75267		chr9_12702282_G_T	14.6792	2.75233		chr21_46566659_G_A	14.7284	2.75547		chr7_66638299_C_T	3.55582	1.5164						chr20_62309997_G_A	0.358454	0.179227		chr9_110785544_C_G	15.373	2.79563		chr16_67453709_T_C	21.4482	3.11121						chr13_109784237_G_C	13.7374	2.69039		chr5_141340705_GC_G	0.0588937	0.0294468		chr17_51155670_C_CCATG	14.6265	2.74897		chr5_140672686_A_AGGACGGCCGCAGCGGG	0.321928	0.160964		chr2_46378086_C_T	13.6941	2.68744		chr17_17224032_A_G	14.4995	2.74081		chr20_50893983_T_C	13.6728	2.686		chr15_101056932_T_C	21.417	3.10982		chr15_65913949_T_G	14.6691	2.75169		chr12_7209106_A_G	14.5183	2.74202						chr12_56093347_G_A	14.6691	2.75169		chr12_88060951_A_G	0.663619	0.33181
chr20_62309997_G_A	0.395929	0.197964		chr19_55384150_GC_G	15.4862	2.80252		chr1_179110281_C_T	4.74775	1.74881		chr6_32581599_C_G	1.27395	0.636977		chr17_28552550_AC_A	5.49643	1.87125		chr7_142750680_C_T	0.317006	0.158503		chr17_41518388_G_GC	0.473931	0.236966		chr9_114466275_C_A	6.50779	2.01594		chr12_6516894_G_A	14.6844	2.75267		chr9_128574691_T_A	14.6792	2.75233		chr22_18126714_G_A	14.7284	2.75547		chr8_15659637_C_T	3.55582	1.5164						chr20_62310060_C_T	0.358454	0.179227		chr12_66203886_A_AATTATGGTAAATT	15.3728	2.79562		chr16_67649586_T_A	21.4482	3.11121						chr13_110306958_G_A	13.7374	2.69039		chrY_14830279_TG_T	0.0588937	0.0294468		chr17_58584530_GT_G	14.6265	2.74897		chr5_140672844_C_T	0.321928	0.160964		chr3_149212646_A_G	13.6941	2.68744		chr17_1737440_C_A	14.4995	2.74081		chr12_52490717_T_C	13.6711	2.68588		chr15_101056937_A_C	21.417	3.10982		chr15_72203067_T_C	14.6691	2.75169		chr12_94971597_G_T	14.5183	2.74202						chr12_71944362_CT_C	14.6691	2.75169		chr9_101623429_C_T	0.663058	0.331529
chr20_62310060_C_T	0.395929	0.197964		chr1_16954773_C_T	15.4862	2.80252		chr12_53058726_G_A	4.74775	1.74881		chr6_170561966_AGCAGCAGCAGCAGCAGCAG_A	1.27261	0.636304		chr7_100955560_AGT_A	5.4907	1.87037		chr3_12004767_CGCGCCGA_C	0.312297	0.156148		chr19_51455550_AC_A	0.473931	0.236966		chr9_132988373_G_T	6.50779	2.01594		chr12_6517009_G_T	14.6844	2.75267		chr9_128591577_TG_T	14.6792	2.75233		chr22_19064957_G_A	14.7284	2.75547		chr9_114403284_G_C	3.55582	1.5164						chr20_62315060_A_G	0.358454	0.179227		chr19_10798522_C_G	15.3728	2.79562		chr16_67658168_G_A	21.4482	3.11121						chr4_5708398_C_CCT	13.7374	2.69039		chr11_89687439_G_A	0.0522964	0.0261482		chr18_31069022_AG_A	14.6265	2.74897		chr7_5299371_G_A	0.321928	0.160964		chr7_94623385_T_C	13.6941	2.68744		chr17_18151111_AAC_A	14.4995	2.74081		chr11_11377360_G_A	13.6702	2.68582		chr15_101393289_T_C	21.417	3.10982		chr15_74893305_C_T	14.6691	2.75169		chr13_110450420_A_AC	14.5183	2.74202						chr12_72031634_G_A	14.6691	2.75169		chr2_101422474_T_G	0.662148	0.331074
chr20_62315060_A_G	0.395929	0.197964		chr4_159355878_G_GCCCCCCCCCCCCC	15.4862	2.80252		chr14_68925078_C_T	4.73563	1.7467		chr1_1452384_G_A	1.26951	0.634753		chr19_9835401_A_T	5.48727	1.86984		chr4_71022523_C_T	0.312253	0.156127		chr5_205824_C_T	0.46582	0.23291		chr9_134842278_T_C	6.50779	2.01594		chr12_6936728_A_AG	14.6844	2.75267		chr9_128713189_G_A	14.6792	2.75233		chr22_19764282_G_A	14.7284	2.75547		chr11_70820628_G_A	3.54432	1.51388						chr20_62318642_G_A	0.358454	0.179227		chr1_226984927_G_A	15.3728	2.79562		chr16_67828499_C_A	21.4482	3.11121						chr5_96793652_G_A	13.7374	2.69039		chr7_151086813_C_CG	0.0522783	0.0261391		chr18_55279580_C_A	14.6265	2.74897		chr8_103426083_T_G	0.321928	0.160964		chr2_201710028_G_A	13.6939	2.68743		chr17_18162590_G_A	14.4995	2.74081		chr11_78854233_G_A	13.6702	2.68582		chr15_40106055_T_C	21.417	3.10982		chr15_76292484_G_C	14.6691	2.75169		chr13_110506462_C_T	14.5183	2.74202						chr12_85301314_C_T	14.6691	2.75169		chr11_68047516_G_A	0.657414	0.328707
chr20_62318642_G_A	0.395929	0.197964		chr16_11698298_T_TAA	15.4831	2.80233		chr4_3485583_A_G	4.7252	1.74488		chr17_41302321_TGTACAGATGGTTG_T	1.26791	0.633957		chr1_173909585_C_T	5.48727	1.86984		chr11_118658334_C_CG	0.311694	0.155847		chr19_54574903_G_A	0.464187	0.232094		chr9_137107661_G_A	6.50779	2.01594		chr12_6955157_C_A	14.6844	2.75267		chr9_128719703_C_T	14.6792	2.75233		chr22_23289592_A_G	14.7284	2.75547		chr10_32451870_C_CT	3.54321	1.51363						chr20_62322100_C_T	0.358454	0.179227		chr3_27721612_G_C	15.3728	2.79562		chr16_67865187_C_A	21.4482	3.11121						chr15_22786724_C_G	13.7374	2.69039		chr17_21416127_T_G	0.0415607	0.0207804		chr18_59338845_A_G	14.6265	2.74897		chr15_47766572_T_A	0.319593	0.159797		chr17_39725196_G_C	13.6938	2.68742		chr17_18235260_G_A	14.4995	2.74081		chr3_8767875_AGC_A	13.6696	2.68577		chr15_40272258_AC_A	21.417	3.10982		chr15_78629428_G_A	14.6691	2.75169		chr13_23337151_G_A	14.5183	2.74202						chr12_91056110_A_G	14.6691	2.75169		chr7_142752488_G_A	0.653269	0.326634
chr20_62322301_C_A	0.395929	0.197964		chr16_31371082_A_G	15.4831	2.80233		chr5_157499610_G_A	4.7252	1.74488		chr14_76491548_G_A	1.26041	0.630205		chr12_6451428_C_CG	5.48266	1.86913		chr6_32584177_CG_C	0.306726	0.153363		chr4_99347033_C_A	0.453407	0.226703		chr9_70537121_C_T	6.50779	2.01594		chr13_111280600_G_A	14.6844	2.75267		chr9_13150564_C_G	14.6792	2.75233		chr22_24365493_G_A	14.7284	2.75547		chr20_56533450_C_CAATA	3.54321	1.51363						chr20_62322301_C_A	0.358454	0.179227		chr8_41725780_T_G	15.3728	2.79562		chr16_68304243_A_C	21.4482	3.11121						chr22_36867637_G_C	13.7373	2.69038		chr12_561354_C_T	0.0404018	0.0202009		chr19_11110688_C_G	14.6265	2.74897		chr12_48203092_C_CA	0.312581	0.15629		chr14_88396204_G_A	13.6937	2.68742		chr17_19567166_AC_A	14.4995	2.74081		chr1_202445226_C_T	13.6693	2.68576		chr15_40779253_G_T	21.417	3.10982		chr15_88032970_G_C	14.6691	2.75169		chr13_36304445_CT_C	14.5183	2.74202						chr12_98533203_G_T	14.6691	2.75169		chr17_41422807_G_A	0.650047	0.325024
chr20_62323546_G_A	0.395929	0.197964		chr17_82023809_AG_A	15.4831	2.80233		chrX_147928801_G_A	4.7252	1.74488		chr2_233468539_C_T	1.26041	0.630205		chr21_36938961_C_T	5.48266	1.86913		chr11_77040497_CT_C	0.299387	0.149693		chr1_15493812_A_AC	0.450479	0.225239		chr9_742375_G_C	6.50779	2.01594		chr13_20189089_G_A	14.6844	2.75267		chr9_13219710_C_G	14.6792	2.75233		chr22_29483527_C_T	14.7284	2.75547		chr20_56533451_CGTGT_C	3.54321	1.51363						chr20_62323546_G_A	0.358454	0.179227		chrX_49193285_A_G	15.3728	2.79562		chr16_68860397_T_C	21.4482	3.11121						chr15_55872414_C_G	13.7372	2.69038		chrX_75784694_C_A	0.0403885	0.0201943		chr19_11120143_C_T	14.6265	2.74897		chr11_5755254_A_T	0.312355	0.156178		chrX_129925007_G_T	13.6936	2.68741		chr17_28405077_C_T	14.4995	2.74081		chr3_93874396_A_G	13.6692	2.68575		chr15_41699100_T_C	21.417	3.10982		chr15_99130980_C_T	14.6691	2.75169		chr13_38688302_C_T	14.5183	2.74202						chr13_23335147_T_A	14.6691	2.75169		chr6_31412224_TG_T	0.648227	0.324114
chr20_62324505_C_T	0.395929	0.197964		chr15_82765906_TG_T	15.4799	2.80214		chr17_10505064_C_G	4.70373	1.74112		chr5_132588018_G_A	1.26041	0.630205		chr3_12004676_C_CGGGGGGGGGGGGGGGGGGGGGG	5.47978	1.86869		chr5_1240642_C_G	0.296929	0.148464		chr1_15770439_C_T	0.440562	0.220281		chr9_77357838_G_C	6.50779	2.01594		chr13_24884342_A_G	14.6844	2.75267		chr9_136199749_C_T	14.6792	2.75233		chr22_32498447_C_T	14.7284	2.75547		chr17_10501495_C_T	3.53492	1.51181						chr20_62324505_C_T	0.358454	0.179227		chr11_124877521_C_G	15.3727	2.79562		chr16_69748280_A_G	21.4482	3.11121						chr2_74465241_G_A	13.7372	2.69038		chr17_35879999_A_G	0.0397247	0.0198624		chr19_11120144_G_A	14.6265	2.74897		chr3_37047639_A_G	0.310548	0.155274		chr2_47414420_T_G	13.6935	2.6874		chr17_28495760_G_A	14.4995	2.74081		chr14_102082138_T_G	13.6686	2.68571		chr15_41766027_C_T	21.417	3.10982		chr16_29872528_T_C	14.6691	2.75169		chr13_39677553_G_C	14.5183	2.74202						chr13_23340445_G_T	14.6691	2.75169		chr9_87923373_C_T	0.647604	0.323802
chr20_62324532_C_T	0.395929	0.197964		chr2_222319441_G_A	15.4789	2.80208		chr7_100958049_T_TCCCAG	4.6867	1.73813		chr11_89284793_G_A	1.24337	0.621687		chr7_100955565_G_GAA	5.47521	1.86798		chr6_32589641_A_G	0.295086	0.147543		chr11_8730342_C_G	0.43664	0.21832		chr9_894145_C_T	6.50779	2.01594		chr13_28405808_C_T	14.6844	2.75267		chr9_136513129_T_C	14.6792	2.75233		chr22_33316215_C_T	14.7284	2.75547		chr2_237367275_C_T	3.52725	1.51011						chr20_62324532_C_T	0.358454	0.179227		chr14_87993036_G_C	15.3727	2.79562		chr16_69917752_G_T	21.4482	3.11121						chr5_168785953_C_T	13.7372	2.69038		chr2_106457045_C_T	0.0396583	0.0198292		chr19_11120412_G_A	14.6265	2.74897		chr12_11030436_C_T	0.309695	0.154848		chr2_142957651_A_G	13.6935	2.6874		chr17_28534391_G_A	14.4995	2.74081		chr8_142665515_G_A	13.6675	2.68563		chr15_41766040_A_T	21.417	3.10982		chr16_314567_G_A	14.6691	2.75169		chr14_102231742_T_TACTGAGTGGTTCCGGTGCC	14.5183	2.74202						chr13_23355201_T_G	14.6691	2.75169		chr3_167465626_G_A	0.635904	0.317952
chr20_62325414_C_A	0.395929	0.197964		chr19_21293540_AG_A	15.4775	2.802		chr18_47098221_C_CAA	4.68334	1.73754		chr9_104598487_GT_G	1.24154	0.620772		chr16_16221755_C_G	5.47342	1.8677		chr5_136177396_T_TC	0.288701	0.144351		chr17_28960513_C_T	0.435468	0.217734		chr1_225353858_GAAAC_G	6.46246	2.00989		chr13_33055184_C_T	14.6844	2.75267		chr9_37516072_C_T	14.6792	2.75233		chr22_36564734_C_T	14.7284	2.75547		chr17_80090157_C_T	3.52474	1.50956						chr20_62325414_C_A	0.358454	0.179227		chr2_216065335_C_G	15.3727	2.79562		chr16_69934006_C_A	21.4482	3.11121						chr3_43565725_G_T	13.7371	2.69037		chr12_109227437_G_A	0.0347221	0.0173611		chr19_12881137_C_G	14.6265	2.74897		chr1_112555912_C_T	0.303579	0.151789		chr2_202552723_G_A	13.6935	2.6874		chr17_28618946_G_A	14.4995	2.74081		chr6_32065005_GCC_G	13.6668	2.68559		chr15_42226855_T_A	21.417	3.10982		chr16_55488651_A_G	14.6691	2.75169		chr14_102889569_C_G	14.5183	2.74202						chr14_23419533_C_T	14.6691	2.75169		chr9_76502854_C_G	0.632887	0.316444
chr20_62328409_G_A	0.395929	0.197964		chr17_17142734_G_A	15.4767	2.80195		chr7_107683465_C_T	4.67819	1.73663		chr2_43828024_C_T	1.23811	0.619056		chr2_201085461_A_G	5.47342	1.8677		chr15_30904812_T_G	0.287632	0.143816		chr17_10492569_C_A	0.434403	0.217201		chr14_50468714_A_G	6.44962	2.00816		chr13_37746310_C_A	14.6844	2.75267		chr9_93673637_A_G	14.6792	2.75233		chr22_40419021_C_A	14.7284	2.75547		chr6_30731049_C_T	3.51862	1.50821						chr20_62327235_G_A	0.358454	0.179227		chr17_58197207_ACC_A	15.3726	2.79561		chr16_70329356_G_T	21.4482	3.11121						chr9_133121079_TC_T	13.7371	2.69037		chrX_101837960_T_C	0.0326944	0.0163472		chr19_40236307_C_T	14.6265	2.74897		chr6_32584352_C_CATGTTTAA	0.300106	0.150053		chr7_117534294_C_T	13.6935	2.6874		chr17_28638551_C_T	14.4995	2.74081		chr19_54742236_T_A	13.665	2.68547		chr15_43340263_A_G	21.417	3.10982		chr16_56502721_G_A	14.6691	2.75169		chr14_102929161_C_T	14.5183	2.74202						chr14_52314682_T_TGCTGGCGCGCC	14.6691	2.75169		chrX_75114753_C_T	0.630977	0.315489
chr20_62328894_C_A	0.395929	0.197964		chr11_60529450_GT_G	15.4736	2.80176		chrX_54930743_G_A	4.67044	1.73527		chr2_44286063_T_C	1.23811	0.619056		chr11_694982_CGCGG_C	5.47168	1.86743		chr17_28960513_C_T	0.285091	0.142546		chr17_68876458_A_G	0.434403	0.217201		chr1_175160806_TC_T	6.43225	2.00583		chr13_77000668_T_C	14.6844	2.75267		chrX_80030851_C_T	14.6792	2.75233		chr22_41507900_C_T	14.7284	2.75547		chr12_53054382_C_T	3.47873	1.49934						chr20_62328409_G_A	0.358454	0.179227		chr10_68158582_G_A	15.3726	2.79561		chr16_70554460_T_C	21.4482	3.11121						chr15_55872413_A_G	13.7371	2.69037		chr1_143905612_T_C	0.0291463	0.0145732		chr19_48121265_C_T	14.6265	2.74897		chr21_44539673_A_ATG	0.299011	0.149505		chr12_88049348_C_T	13.6933	2.68739		chr17_30034371_T_G	14.4995	2.74081		chr10_87060812_A_AG	13.6639	2.68539		chr15_43522086_C_A	21.417	3.10982		chr16_70277000_A_G	14.6691	2.75169		chr14_103707068_G_A	14.5183	2.74202						chr14_64770913_G_A	14.6691	2.75169		chr15_41569024_T_C	0.627371	0.313685
chr20_62328945_G_A	0.395929	0.197964		chr16_11698300_T_TG	15.4736	2.80176		chr8_143772435_G_A	4.66595	1.73447		chr7_5978683_TGA_T	1.23369	0.616846		chr11_132437245_C_T	5.46411	1.86627		chr17_21416248_G_T	0.279809	0.139905		chr19_51455564_AG_A	0.434403	0.217201		chr6_32089022_C_G	6.40939	2.00275		chr13_77903274_A_T	14.6844	2.75267		chr10_112168385_G_C	14.679	2.75232		chr2_113244568_A_C	14.7284	2.75547		chr18_70148955_G_A	3.47873	1.49934						chr20_62328894_C_A	0.358454	0.179227		chr10_73252003_A_C	15.3726	2.79561		chr16_71537504_A_G	21.4482	3.11121						chr13_112068476_ACGGCGGCCTCCCCTACGGCGCCGCGGCCGCCGCCGCCGCCGCTGCGGGCGGCGCGCACCAGAACTCGGCCGTGGCGGCGGCGGCGGCGG_A	13.737	2.69036		chr17_8048535_TC_T	0.0291463	0.0145732		chr19_49061525_C_T	14.6265	2.74897		chr21_44539674_ATC_A	0.299011	0.149505		chr19_7642810_T_A	13.6931	2.68738		chr17_35103502_A_G	14.4995	2.74081		chr11_78669774_G_A	13.6639	2.68539		chr15_43528971_C_T	21.417	3.10982		chr16_78432694_G_A	14.6691	2.75169		chr14_104773520_C_T	14.5183	2.74202						chr14_67754181_C_T	14.6691	2.75169		chr17_10529471_G_A	0.626783	0.313391
chr20_62329824_C_T	0.395929	0.197964		chr16_11698301_A_AT	15.4736	2.80176		chr3_146541148_C_T	4.60877	1.72433		chr2_208124196_G_C	1.22907	0.614537		chr13_32295378_G_A	5.46411	1.86627		chr13_112068073_G_A	0.278781	0.139391		chr1_149813593_G_C	0.434403	0.217201		chrX_71246479_G_GGGGGGGGGGGC	6.40939	2.00275		chr14_23396712_G_C	14.6844	2.75267		chr10_60208182_C_T	14.679	2.75232		chr2_119263186_C_A	14.7284	2.75547		chr2_27448980_G_A	3.47873	1.49934						chr20_62328945_G_A	0.358454	0.179227		chr11_102579038_C_A	15.3726	2.79561		chr16_71860334_C_T	21.4482	3.11121						chr1_102914365_TCC_T	13.7368	2.69035		chr19_51125155_TG_T	0.0291463	0.0145732		chr19_50378380_G_A	14.6265	2.74897		chr18_63720099_T_A	0.298253	0.149126		chr2_151617468_G_A	13.6931	2.68738		chr17_3542659_T_G	14.4995	2.74081		chr11_78669774_G_T	13.6639	2.68539		chr15_45164843_G_C	21.417	3.10982		chr16_81259704_GA_G	14.6691	2.75169		chr14_105146638_C_T	14.5183	2.74202						chr14_76083284_C_T	14.6691	2.75169		chr12_11061546_C_T	0.624726	0.312363
chr20_62330924_C_T	0.395929	0.197964		chr9_96931933_TG_T	15.4736	2.80176		chr12_132472822_AAGTGCGTGGGCAGCTCGTGAACCCGGTGTCCCCTCCTGGAGAGGACGTGGGCAGCTCGTGGACCCGGGTCCCTTCCTGGAGAGGACGTGGGCAGCTCGTGAACCCGGTGTCCCCTCCTGGAG_A	4.59677	1.72219		chr3_12004684_GCCTC_G	1.22509	0.612544		chr17_81537015_G_A	5.46411	1.86627		chr5_205824_C_T	0.276227	0.138114		chr1_228457633_T_C	0.434403	0.217201		chr10_71784395_G_A	6.38082	1.99888		chr14_33774484_G_A	14.6844	2.75267		chr10_63208398_T_G	14.679	2.75232		chr2_127428575_G_A	14.7284	2.75547		chr12_103951606_G_A	3.45324	1.49363						chr20_62329824_C_T	0.358454	0.179227		chr11_103156657_C_A	15.3726	2.79561		chr16_72130645_T_A	21.4482	3.11121						chr5_56815595_C_T	13.7368	2.69035		chr19_51142543_TG_T	0.0291463	0.0145732		chr1_102879864_A_G	14.6265	2.74897		chr20_46728237_C_T	0.29697	0.148485		chr3_37452432_C_CT	13.6931	2.68738		chr17_35576069_A_G	14.4995	2.74081		chr16_55828884_A_G	13.6639	2.68539		chr15_51498608_T_C	21.417	3.10982		chr16_83344931_A_T	14.6691	2.75169		chr14_23416098_C_A	14.5183	2.74202						chr15_27983389_G_A	14.6691	2.75169		chr1_152312600_CACTG_C	0.62061	0.310305
chr20_62333969_C_T	0.395929	0.197964		chr16_11698303_TTCAGGAC_T	15.4704	2.80157		chr1_147293613_CT_C	4.5886	1.72073		chr6_32974578_C_G	1.22141	0.610706		chr2_127423219_C_CG	5.46411	1.86627		chr4_3074911_AGCAGCAGCAGCAGCAG_A	0.275908	0.137954		chr6_42256808_A_T	0.42917	0.214585		chr2_74886525_C_T	6.38082	1.99888		chr14_44505598_C_A	14.6844	2.75267		chr10_72007512_C_A	14.679	2.75232		chr2_135809901_C_T	14.7284	2.75547		chr6_32584174_GCC_G	3.44777	1.4924						chr20_62330924_C_T	0.358454	0.179227		chr17_8144925_TGGGGCTG_T	15.3726	2.79561		chr16_74685500_CA_C	21.4482	3.11121						chr14_45181716_AC_A	13.7367	2.69034		chr6_27139597_AC_A	0.0291463	0.0145732		chr1_102879870_A_T	14.6265	2.74897		chr11_65863890_C_T	0.292315	0.146157		chr9_121032115_T_C	13.6929	2.68736		chr17_3660325_TTC_T	14.4995	2.74081		chr9_6592167_C_G	13.6639	2.68539		chr15_51862993_G_GTATAGATGCTGTACCTGTTTAGTAGTTTT	21.417	3.10982		chr16_83344933_TG_T	14.6691	2.75169		chr14_24099606_G_A	14.5183	2.74202						chr15_41394969_G_A	14.6691	2.75169		chr6_73806908_G_A	0.617456	0.308728
chr20_62334205_G_A	0.395929	0.197964		chr18_21444227_A_G	15.4704	2.80157		chr1_20713528_G_A	4.5886	1.72073		chrX_101837960_T_C	1.21997	0.609985		chr2_178793544_G_A	5.46411	1.86627		chr11_9060521_G_A	0.275425	0.137712		chr9_133257521_T_TC	0.428203	0.214102		chr7_144404628_G_T	6.38082	1.99888		chr14_50944306_T_A	14.6844	2.75267		chr10_78010509_C_T	14.679	2.75232		chr2_148771090_C_T	14.7284	2.75547		chr17_10635430_G_A	3.44531	1.49185						chr20_62333969_C_T	0.358454	0.179227		chr19_10986231_C_G	15.3726	2.79561		chr16_74916032_T_C	21.4482	3.11121						chr7_20785527_G_GCCCCCCCCCC	13.7365	2.69033		chr7_18027368_C_CA	0.0291463	0.0145732		chr1_1043630_G_A	14.6265	2.74897		chr7_80674144_ATAAG_A	0.288814	0.144407		chr17_80090157_CA_C	13.6927	2.68735		chr17_37283362_C_T	14.4995	2.74081		chr16_55821418_A_G	13.6636	2.68537		chr15_58166694_G_A	21.417	3.10982		chr16_85657457_T_C	14.6691	2.75169		chr14_24259720_C_T	14.5183	2.74202						chr15_44569465_G_A	14.6691	2.75169		chr6_32521977_TG_T	0.616333	0.308167
chr20_62346176_T_C	0.395929	0.197964		chr2_70985276_G_GCCCC	15.4704	2.80157		chr1_46196817_G_A	4.5886	1.72073		chr11_17527316_C_T	1.21833	0.609167		chr12_109109832_C_T	5.45474	1.86481		chr19_58501308_C_T	0.275425	0.137712		chr5_71074327_C_CT	0.426335	0.213168		chr7_92107370_C_T	6.3687	1.99724		chr14_74067527_C_T	14.6844	2.75267		chr10_84203005_C_CTGATGTGG	14.679	2.75232		chr2_1503975_A_AC	14.7284	2.75547		chr17_80422204_A_G	3.42942	1.48827						chr20_62334205_G_A	0.358454	0.179227		chr1_118099798_C_T	15.3726	2.79561		chr16_84222456_T_A	21.4482	3.11121						chr4_5708420_CG_C	13.7364	2.69032		chr9_41127275_A_AG	0.0291463	0.0145732		chr1_115664075_C_T	14.6265	2.74897		chr11_56613070_CCAGA_C	0.287149	0.143574		chr9_136840488_G_GGC	13.6927	2.68735		chr17_3916167_C_T	14.4995	2.74081		chr19_54152265_C_T	13.6636	2.68537		chr15_58810230_A_G	21.417	3.10982		chr16_85657460_C_T	14.6691	2.75169		chr14_67769616_A_G	14.5183	2.74202						chr15_45267464_C_T	14.6691	2.75169		chr6_32584352_C_CATGTTTAA	0.614316	0.307158
chr20_62346506_G_A	0.395929	0.197964		chr19_21293535_CT_C	15.4696	2.80152		chr11_120962485_G_A	4.5886	1.72073		chr4_154609725_C_T	1.21833	0.609167		chr15_100051578_C_T	5.45474	1.86481		chr16_72058355_G_C	0.266755	0.133378		chr6_32530124_C_T	0.424558	0.212279		chr11_376159_C_T	6.36632	1.99692		chr14_75022888_A_G	14.6844	2.75267		chr11_121168923_AG_A	14.679	2.75232		chr2_151855313_G_A	14.7284	2.75547		chr1_21876613_C_T	3.41831	1.48576						chr20_62336415_C_T	0.358454	0.179227		chr1_244859364_T_C	15.3726	2.79561		chr16_8642533_T_TG	21.4482	3.11121						chr12_80255154_C_T	13.7363	2.69031		chr19_51031874_A_G	0.0280694	0.0140347		chr1_146018589_G_A	14.6265	2.74897		chr3_75737893_A_ACTT	0.286726	0.143363		chr1_216190343_C_A	13.6925	2.68734		chr17_40089296_A_C	14.4995	2.74081		chr7_36621771_C_T	13.6636	2.68537		chr15_60428518_G_T	21.417	3.10982		chr16_87644969_G_T	14.6691	2.75169		chr14_67783237_CA_C	14.5183	2.74202						chr15_47770616_T_C	14.6691	2.75169		chr15_64824191_C_A	0.608454	0.304227
chr20_62346557_C_T	0.395929	0.197964		chr14_104179338_G_A	15.4672	2.80137		chr15_84933212_TG_T	4.5886	1.72073		chr11_66526181_T_G	1.21615	0.608076		chr15_100341122_C_CGGCGGGGGGGG	5.45474	1.86481		chr4_3074908_AGC_A	0.265461	0.132731		chr17_66212167_C_G	0.421099	0.210549		chr11_7695684_A_AGGCCGGGCGCGGTGGCTCACGCCTGTAATCCC	6.36632	1.99692		chr14_77444263_T_C	14.6844	2.75267		chr11_17393043_A_G	14.679	2.75232		chr2_156569365_G_A	14.7284	2.75547		chr10_16904058_G_GTTATATAA	3.41831	1.48576						chr20_62346176_T_C	0.358454	0.179227		chr22_32859336_G_GC	15.3726	2.79561		chr16_8642536_C_CCAATCACAGAGCCAAGCAGA	21.4482	3.11121						chr2_240587053_G_C	13.7362	2.69031		chr19_40843881_G_T	0.0279691	0.0139846		chr1_147619236_C_T	14.6265	2.74897		chr12_105126291_G_T	0.286701	0.143351		chr12_88140999_TCTTG_T	13.6925	2.68734		chr17_41819306_T_TC	14.4995	2.74081		chr9_114790663_G_A	13.6633	2.68535		chr15_64675047_C_CA	21.417	3.10982		chr17_1468435_C_T	14.6691	2.75169		chr14_74516848_A_AT	14.5183	2.74202						chr15_48220736_G_A	14.6691	2.75169		chr2_26461006_C_T	0.59976	0.29988
chr20_62351914_G_A	0.395929	0.197964		chr9_127397493_GC_G	15.4544	2.80059		chr16_2043572_C_T	4.5886	1.72073		chr2_219605988_G_A	1.21419	0.607095		chr16_81315193_C_G	5.45474	1.86481		chr15_41570603_G_T	0.265193	0.132596		chr2_25161179_G_C	0.416231	0.208116		chr12_561414_G_A	6.36632	1.99692		chr14_88877377_TA_T	14.6844	2.75267		chr11_17404629_A_C	14.679	2.75232		chr2_166284637_C_T	14.7284	2.75547		chr10_16904060_C_CA	3.41831	1.48576						chr20_62346506_G_A	0.358454	0.179227		chr2_151530995_TCA_T	15.3726	2.79561		chr16_8642539_C_A	21.4482	3.11121						chr4_5708414_T_TGTCTC	13.7362	2.69031		chr14_65101586_G_GA	0.022645	0.0113225		chr1_147759027_G_T	14.6265	2.74897		chr12_110436684_C_A	0.286304	0.143152		chr6_100540158_C_T	13.6924	2.68733		chr17_41819585_G_A	14.4995	2.74081		chr11_78889944_TG_T	13.663	2.68533		chr15_64676021_T_C	21.417	3.10982		chr17_1659883_T_C	14.6691	2.75169		chr14_74586076_C_A	14.5183	2.74202						chr15_48505042_T_C	14.6691	2.75169		chr4_150588056_C_T	0.588774	0.294387
chr20_62351988_C_T	0.395929	0.197964		chrX_12976779_A_T	15.4544	2.80059		chr17_13015805_C_G	4.5886	1.72073		chr4_73455292_T_C	1.2118	0.6059		chr16_88811818_A_G	5.45474	1.86481		chr19_51031874_A_G	0.262263	0.131131		chr4_53453080_CAG_C	0.415582	0.207791		chr12_57630263_C_G	6.36632	1.99692		chr14_91881326_G_A	14.6844	2.75267		chr11_17408415_G_A	14.679	2.75232		chr2_168075215_C_G	14.7284	2.75547		chr11_108271261_T_C	3.41831	1.48576						chr20_62346557_C_T	0.358454	0.179227		chr9_72830683_G_T	15.3726	2.79561		chr16_88038013_T_C	21.4482	3.11121						chrX_40581080_C_CAG	13.7362	2.69031		chr15_89751075_C_CACGGGGCTCGG	0.0215928	0.0107964		chr1_147759028_G_T	14.6265	2.74897		chr3_195779101_GA_G	0.286304	0.143152		chr1_240472391_G_A	13.6923	2.68732		chr17_42788751_G_A	14.4995	2.74081		chr1_33024542_C_T	13.663	2.68532		chr15_64944682_C_T	21.417	3.10982		chr17_18340238_G_A	14.6691	2.75169		chr14_75634919_G_A	14.5183	2.74202						chr15_55430761_G_A	14.6691	2.75169		chr18_57706561_C_T	0.584963	0.292481
chr20_62352312_C_T	0.395929	0.197964		chr6_131135596_GC_G	15.4512	2.8004		chr17_28489248_C_T	4.5886	1.72073		chr2_106424136_AGGGCT_A	1.20819	0.604096		chr17_76478889_G_C	5.45474	1.86481		chr4_69596324_C_T	0.262157	0.131078		chr17_80090148_AGAACAACACAGGACGCACACAGGCACGTGCAC_A	0.414489	0.207245		chr17_43529901_A_G	6.36632	1.99692		chr15_100048887_C_T	14.6844	2.75267		chr11_17501502_G_A	14.679	2.75232		chr2_169241081_G_A	14.7284	2.75547		chr14_75041640_T_A	3.41831	1.48576						chr20_62351914_G_A	0.358454	0.179227		chr16_28871866_G_T	15.3724	2.7956		chr16_89716457_C_A	21.4482	3.11121						chr4_5708438_C_CTCGGCGCG	13.7361	2.6903		chr17_21416124_G_A	0.0196199	0.00980997		chr1_150556243_C_T	14.6265	2.74897		chr5_140672672_G_C	0.286304	0.143152		chr17_80090149_GA_G	13.6921	2.68731		chr17_42796167_A_G	14.4995	2.74081		chr3_93898483_C_T	13.663	2.68532		chr15_65153636_C_T	21.417	3.10982		chr17_34989607_G_A	14.6691	2.75169		chr14_77512352_G_A	14.5183	2.74202						chr15_74893305_C_T	14.6691	2.75169		chr16_21736318_G_T	0.581696	0.290848
chr20_62353185_C_T	0.395929	0.197964		chr19_7596138_T_G	15.447	2.80014		chr2_11765717_G_A	4.5886	1.72073		chr2_106424142_A_AAAGATT	1.20819	0.604096		chr1_28150121_G_A	5.45474	1.86481		chr2_178447504_C_CATTAAGGGGTCAGGAACTG	0.259737	0.129869		chr11_67639648_G_A	0.400584	0.200292		chr18_70176680_C_G	6.36632	1.99692		chr15_27926195_C_G	14.6844	2.75267		chr11_17533267_C_T	14.679	2.75232		chr2_169259026_C_T	14.7284	2.75547		chr2_219557487_G_A	3.41831	1.48576						chr20_62351988_C_T	0.358454	0.179227		chr7_44516924_C_T	15.3724	2.7956		chr16_89723571_G_T	21.4482	3.11121						chr22_38300784_C_A	13.736	2.69029		chr16_50729867_G_GC	0.00949145	0.00474572		chr1_155295116_C_T	14.6265	2.74897		chr5_140672685_G_GGC	0.286304	0.143152		chr1_240472385_G_A	13.6921	2.68731		chr17_44074197_G_A	14.4995	2.74081		chr11_78688164_C_T	13.6626	2.6853		chr15_68718795_G_T	21.417	3.10982		chr17_37744817_T_C	14.6691	2.75169		chr14_79697936_A_AG	14.5183	2.74202						chr15_78625259_C_T	14.6691	2.75169		chr2_32947812_T_C	0.56984	0.28492
chr20_9544383_G_T	0.395929	0.197964		chr3_109063174_CT_C	15.4318	2.79922		chr20_31832128_C_T	4.5886	1.72073		chr21_30541662_AG_A	1.20429	0.602145		chr2_127421313_A_G	5.45474	1.86481		chr8_10610142_G_GCAGCCCTTCTATTACTTTAGTCCCCTCTAACTGCACCC	0.257585	0.128792		chr6_77463033_A_C	0.400502	0.200251		chr19_10092745_C_A	6.36632	1.99692		chr15_31066207_T_G	14.6844	2.75267		chr11_4385816_C_T	14.679	2.75232		chr2_172479702_C_T	14.7284	2.75547		chr20_62837249_A_AGACCCCGGGCCCAGAGGTGAGT	3.41831	1.48576						chr20_62352312_C_T	0.358454	0.179227		chrX_129590147_TA_T	15.3724	2.7956		chr16_89733388_G_T	21.4482	3.11121						chr8_39054560_G_T	13.736	2.69029		chr16_11933617_CAT_C	0.0094485	0.00472425		chr1_171092674_G_A	14.6265	2.74897		chr5_140672858_C_T	0.286304	0.143152		chr9_121331395_T_C	13.6919	2.6873		chr17_44255708_G_A	14.4995	2.74081		chr11_78702300_A_C	13.6623	2.68528		chr15_72045768_T_C	21.417	3.10982		chr17_3899638_A_G	14.6691	2.75169		chr14_94379543_TGA_T	14.5183	2.74202						chr15_89333546_C_T	14.6691	2.75169		chr10_27398830_CT_C	0.567895	0.283947
chr20_9580364_C_G	0.395929	0.197964		chr7_73557493_CG_C	15.4318	2.79922		chr21_36070360_G_A	4.5886	1.72073		chr5_141009915_C_T	1.20404	0.602019		chr2_166039423_C_A	5.45474	1.86481		chr6_32530180_C_CAG	0.252088	0.126044		chr17_63536044_TC_T	0.395929	0.197964		chr19_1615458_C_T	6.36632	1.99692		chr15_39591543_A_G	14.6844	2.75267		chr11_44075588_CG_C	14.679	2.75232		chr2_178602417_TAA_T	14.7284	2.75547		chr3_139352701_C_T	3.41831	1.48576						chr20_62353185_C_T	0.358454	0.179227		chr14_24081465_T_C	15.3723	2.79559		chr16_89854523_C_T	21.4482	3.11121						chr6_89662833_C_CT	13.7358	2.69028		chr12_11030436_C_T	0.00926292	0.00463146		chr1_171341660_C_T	14.6265	2.74897		chr12_51769039_C_T	0.286279	0.143139		chr10_63189430_C_T	13.6919	2.68729		chr17_44381038_C_T	14.4995	2.74081		chr17_82621706_G_A	13.6623	2.68528		chr15_74175181_A_G	21.417	3.10982		chr17_39708441_G_A	14.6691	2.75169		chr14_94379549_A_AG	14.5183	2.74202						chr15_99129747_G_T	14.6691	2.75169		chr1_240333921_C_T	0.567404	0.283702
chr21_14964724_ATTCT_A	0.395929	0.197964		chr11_86409260_G_T	15.4285	2.79902		chr22_37759188_G_A	4.5886	1.72073		chr11_6199984_T_A	1.20392	0.60196		chr2_177728028_C_G	5.45474	1.86481		chr9_117303_CG_C	0.251539	0.125769		chr1_149813596_CTCTT_C	0.395929	0.197964		chr19_42351761_G_A	6.36632	1.99692		chr15_39593518_G_A	14.6844	2.75267		chr11_68036386_G_A	14.679	2.75232		chr2_19994297_A_G	14.7284	2.75547		chr3_14148578_C_T	3.41831	1.48576						chr20_9544383_G_T	0.358454	0.179227		chr15_78109236_A_T	15.3723	2.79559		chr16_89884611_G_GA	21.4482	3.11121						chr4_1380699_GTCCC_G	13.7356	2.69027		chr7_151086821_C_CG	0.00781254	0.00390627		chr1_186119861_G_A	14.6265	2.74897		chr1_20175089_G_A	0.280124	0.140062		chr13_75481637_G_C	13.6919	2.68729		chr17_4809725_C_T	14.4995	2.74081		chr18_9122592_T_C	13.662	2.68526		chr15_75016639_G_A	21.417	3.10982		chr17_39724904_T_C	14.6691	2.75169		chr14_94769091_C_T	14.5183	2.74202						chr16_11549720_G_A	14.6691	2.75169		chr3_15645186_G_C	0.567168	0.283584
chr21_14968128_T_C	0.395929	0.197964		chr6_132553709_AT_A	15.4285	2.79902		chr5_177097585_G_A	4.5886	1.72073		chr5_90684054_G_A	1.19882	0.599411		chr2_26254255_A_G	5.45474	1.86481		chr1_11046609_T_C	0.249857	0.124929		chr7_117592169_C_T	0.394705	0.197353		chr19_46787499_C_T	6.36632	1.99692		chr15_40183769_GA_G	14.6844	2.75267		chr11_68911476_C_T	14.679	2.75232		chr2_202556235_G_A	14.7284	2.75547		chr4_153703966_T_A	3.41831	1.48576						chr20_9580364_C_G	0.358454	0.179227		chr16_31488741_G_A	15.3723	2.79559		chr17_1001051_C_A	21.4482	3.11121						chr17_7294232_A_C	13.7356	2.69026		chr7_151086835_T_TGGGG	0.00624127	0.00312063		chr1_21577499_G_A	14.6265	2.74897		chr10_27398605_C_CT	0.27996	0.13998		chrX_153726120_G_A	13.6917	2.68728		chr17_4818349_G_A	14.4995	2.74081		chr12_52470584_C_T	13.6617	2.68524		chr15_75358478_A_G	21.417	3.10982		chr17_41583801_C_T	14.6691	2.75169		chr14_95115700_A_G	14.5183	2.74202						chr16_15721582_C_A	14.6691	2.75169		chr1_241885313_G_C	0.565752	0.282876
chr21_34526690_ACT_A	0.395929	0.197964		chr9_117414884_GC_G	15.4253	2.79882		chr7_127614927_G_A	4.5886	1.72073		chr7_128840130_G_A	1.19882	0.599411		chr8_60844929_T_C	5.45474	1.86481		chr16_76277704_G_GT	0.248734	0.124367		chr18_63723131_T_C	0.394611	0.197306		chr1_169324409_T_G	6.36632	1.99692		chr15_42387780_G_A	14.6844	2.75267		chr11_70661635_C_CT	14.679	2.75232		chr2_205172283_G_A	14.7284	2.75547		chr5_111104338_G_A	3.41831	1.48576						chr21_14964724_ATTCT_A	0.358454	0.179227		chr9_137205893_C_T	15.3723	2.79559		chr17_1496669_G_T	21.4482	3.11121						chr16_74774690_GGCCGCCAGGC_G	13.7355	2.69026		chr4_65643367_T_G	0.00545174	0.00272587		chr1_215838015_GGT_G	14.6265	2.74897		chr3_14402774_GC_G	0.27833	0.139165		chr2_233682697_C_T	13.6917	2.68728		chr17_50186696_T_C	14.4995	2.74081		chr5_376717_G_A	13.6617	2.68524		chr15_75412906_G_A	21.417	3.10982		chr17_46935080_C_T	14.6691	2.75169		chr15_100109022_G_C	14.5183	2.74202						chr16_29923281_G_A	14.6691	2.75169		chr13_37582401_C_T	0.560429	0.280215
chr21_38299373_G_A	0.395929	0.197964		chr17_2057115_GC_G	15.4219	2.79862		chr8_33512075_A_G	4.5886	1.72073		chr1_47372955_G_A	1.19452	0.597261		chr12_11267883_TCCTTCTGGCTTTCCCGGACGAGGTGGGGGACCTTGGGACTGGTTTCCTCCTTGTGGGGGTTGTCCTTCTGGCTTTCCCGGACGAGGTGGGGGACCTTGGGACTGGTTTCCTCCTTGTGGGGGTG_T	5.44531	1.86335		chr22_23311830_G_A	0.242741	0.121371		chr6_32641447_T_TTC	0.381895	0.190947		chr1_3411993_C_T	6.36632	1.99692		chr15_42387833_GT_G	14.6844	2.75267		chr11_89227933_G_A	14.679	2.75232		chr2_206767306_C_T	14.7284	2.75547		chr5_178986297_G_A	3.41831	1.48576						chr21_14968128_T_C	0.358454	0.179227		chr13_36304388_CCTTTA_C	15.3722	2.79558		chr17_15987351_C_T	21.4482	3.11121						chr19_32676586_C_A	13.7354	2.69025						chr1_235759357_T_C	14.6265	2.74897		chr7_152247922_C_T	0.275297	0.137649		chr11_114063751_C_T	13.6913	2.68725		chr17_50355965_C_T	14.4995	2.74081		chr19_1105662_C_CA	13.6613	2.68521		chr15_75650081_G_T	21.417	3.10982		chr17_47290960_C_T	14.6691	2.75169		chr15_27985130_G_A	14.5183	2.74202						chr16_30751108_G_C	14.6691	2.75169		chr15_88856791_TAC_T	0.560429	0.280215
chr21_38299659_G_A	0.395929	0.197964		chrX_46759000_GC_G	15.4144	2.79816		chr17_44902549_A_C	4.58769	1.72057		chr22_41940168_G_A	1.19396	0.596982		chr15_48492569_C_T	5.44531	1.86335		chr16_13934224_C_T	0.242094	0.121047		chr6_32641443_TGA_T	0.381353	0.190676		chr1_37885695_C_A	6.36632	1.99692		chr15_45100119_G_A	14.6844	2.75267		chr12_101766211_C_T	14.679	2.75232		chr2_208354011_CCCTCTAT_C	14.7284	2.75547		chr5_178986488_G_A	3.41831	1.48576						chr21_34526690_ACT_A	0.358454	0.179227		chr18_46509807_C_T	15.3722	2.79558		chr17_17138074_A_G	21.4482	3.11121						chr3_184315837_C_CCA	13.7354	2.69025						chr1_239907981_G_A	14.6265	2.74897		chr17_69215890_A_T	0.274924	0.137462		chr16_47594166_C_T	13.6913	2.68725		chr17_59047728_G_A	14.4995	2.74081		chr1_109659161_CT_C	13.6611	2.6852		chr15_84621725_C_A	21.417	3.10982		chr17_4818303_T_C	14.6691	2.75169		chr15_34245796_A_G	14.5183	2.74202						chr16_66517169_CTT_C	14.6691	2.75169		chr1_19284686_C_T	0.556393	0.278197
chr21_38299877_C_T	0.395929	0.197964		chr17_64661841_G_C	15.4129	2.79807		chrX_85268292_A_T	4.57289	1.71791		chr11_1018222_AAT_A	1.1935	0.596751		chr15_48520811_C_T	5.44531	1.86335		chr2_21038062_G_A	0.242094	0.121047		chr2_178461008_C_T	0.378869	0.189435		chr21_26840523_A_G	6.36632	1.99692		chr15_47764275_C_T	14.6844	2.75267		chr12_109786726_G_A	14.679	2.75232		chr2_216420436_C_T	14.7284	2.75547		chr6_44304737_G_A	3.41831	1.48576						chr21_34614812_G_C	0.358454	0.179227		chr2_205124342_G_A	15.3722	2.79558		chr17_17992944_T_A	21.4482	3.11121						chr11_75667715_G_GAGCAGGAGGCGGCCCCCGGCGGAGCGGGT	13.7351	2.69023						chr1_241512037_A_G	14.6265	2.74897		chr8_143317895_C_T	0.270663	0.135332		chr6_163314967_G_A	13.6913	2.68725		chr17_63481701_G_A	14.4995	2.74081		chr11_78732486_A_G	13.6607	2.68517		chr15_89803888_C_T	21.417	3.10982		chr17_50186675_C_T	14.6691	2.75169		chr15_40208720_T_A	14.5183	2.74202						chr16_67942395_C_T	14.6691	2.75169		chr7_2250684_TC_T	0.555892	0.277946
chr21_38299940_C_T	0.395929	0.197964		chr16_89575954_C_CT	15.4054	2.79761		chr18_49837557_G_A	4.56717	1.71689		chr1_181049076_G_A	1.19329	0.596647		chr16_23634871_G_A	5.44531	1.86335		chr6_77463033_A_C	0.236399	0.1182		chr6_32581754_T_C	0.378081	0.18904		chr22_27800048_C_G	6.36632	1.99692		chr15_47764287_A_T	14.6844	2.75267		chr12_120504921_G_C	14.679	2.75232		chr2_218827269_A_T	14.7284	2.75547		chr7_21867972_C_T	3.41831	1.48576						chr21_38299373_G_A	0.358454	0.179227		chrX_29955162_C_A	15.3722	2.79558		chr17_18308372_A_G	21.4482	3.11121						chr2_206550101_C_G	13.735	2.69023						chr1_32782472_C_T	14.6265	2.74897		chr3_134250593_A_AG	0.265498	0.132749		chr5_76833692_G_A	13.6911	2.68724		chr17_63941400_C_T	14.4995	2.74081		chr6_31968503_G_A	13.6601	2.68513		chr15_90360630_G_T	21.417	3.10982		chr17_58200371_C_T	14.6691	2.75169		chr15_41857453_C_T	14.5183	2.74202						chr16_68819393_C_G	14.6691	2.75169		chr2_24212730_G_A	0.554068	0.277034
chr21_38300277_GCACATTTTAC_G	0.395929	0.197964		chr10_131311512_TC_T	15.4033	2.79748		chr16_72096333_G_A	4.55979	1.71556		chr11_2777615_G_GA	1.19319	0.596596		chr16_69339360_G_T	5.44531	1.86335		chr18_31024408_T_C	0.235192	0.117596		chr13_95859596_A_G	0.372064	0.186032		chr2_154245967_G_A	6.36632	1.99692		chr15_48134963_T_TATTA	14.6844	2.75267		chr12_120504923_TA_T	14.679	2.75232		chr2_219420841_C_T	14.7284	2.75547		chr9_104884475_G_A	3.41831	1.48576						chr21_38299659_G_A	0.358454	0.179227		chr15_44615551_C_CA	15.372	2.79557		chr17_18928922_GC_G	21.4482	3.11121						chr19_32676592_GGCCGCTGGTGCGC_G	13.735	2.69022						chr1_45014051_A_T	14.6265	2.74897		chr21_10569701_C_T	0.265213	0.132606		chr10_112951234_G_C	13.6911	2.68724		chr17_6428385_C_T	14.4995	2.74081		chr8_123798193_TC_T	13.6598	2.68511		chr15_90629495_C_T	21.417	3.10982		chr17_65160857_A_G	14.6691	2.75169		chr15_41883148_AGCCTCCAGCAGGTCAT_A	14.5183	2.74202						chr16_70268356_C_T	14.6691	2.75169		chr15_30373077_TCA_T	0.550309	0.275154
chr21_41435954_G_A	0.395929	0.197964		chr5_73568253_G_A	15.4021	2.79741		chr3_49721936_T_TGCCC	4.55979	1.71556		chr4_3074911_AGCAGCAGCAGCAGCAG_A	1.18914	0.594571		chr17_7417536_C_T	5.44531	1.86335		chr2_15940685_CGG_C	0.232661	0.11633		chr6_32530128_G_A	0.371684	0.185842		chr2_160138165_C_T	6.36632	1.99692		chr15_48230432_C_T	14.6844	2.75267		chr12_124953901_G_A	14.679	2.75232		chr2_219420904_G_A	14.7284	2.75547		chr3_194341178_G_A	3.41321	1.4846						chr21_38299877_C_T	0.358454	0.179227		chr16_23535349_C_T	15.372	2.79557		chr17_2324575_T_C	21.4482	3.11121						chr6_24495165_G_GC	13.735	2.69022						chr1_53050625_A_C	14.6265	2.74897		chr1_152223252_AT_A	0.259412	0.129706		chr1_21829596_C_T	13.6909	2.68723		chr17_70176204_G_A	14.4995	2.74081		chrX_155120076_C_T	13.6598	2.68511		chr15_90892106_G_A	21.417	3.10982		chr17_8150504_C_T	14.6691	2.75169		chr15_42728680_C_T	14.5183	2.74202						chr16_70277000_A_G	14.6691	2.75169		chr4_153704799_C_A	0.547578	0.273789
chr21_41439805_C_T	0.395929	0.197964		chr7_104328909_AC_A	15.395	2.79697		chr19_43361520_G_GA	4.54701	1.71326		chr2_210203385_GGT_G	1.1881	0.594048		chr19_11060117_G_A	5.44531	1.86335		chr22_23311788_T_TCCGG	0.230569	0.115284		chr5_163469644_C_T	0.369415	0.184708		chr2_210294266_G_A	6.36632	1.99692		chr15_53615823_C_T	14.6844	2.75267		chr12_21844528_TC_T	14.679	2.75232		chr2_219554501_G_A	14.7284	2.75547		chr1_152214834_C_CATGT	3.41212	1.48435						chr21_38299940_C_T	0.358454	0.179227		chr16_88811659_G_C	15.372	2.79557		chr17_28574243_T_C	21.4482	3.11121						chr21_46145876_A_C	13.7349	2.69022						chr1_54852303_C_T	14.6265	2.74897		chr5_136177396_T_TC	0.258355	0.129178		chr18_57661207_C_T	13.6909	2.68723		chr17_72122895_T_A	14.4995	2.74081		chr12_52898678_C_T	13.6585	2.68502		chr16_11060926_C_T	21.417	3.10982		chr17_82082342_C_T	14.6691	2.75169		chr15_43209342_C_A	14.5183	2.74202						chr16_72012061_GGATGCTGT_G	14.6691	2.75169		chr1_19273912_C_T	0.528266	0.264133
chr21_41443796_T_C	0.395929	0.197964		chr12_48642866_CA_C	15.3918	2.79678		chr11_89875640_GC_G	4.52688	1.70962		chr22_23311830_G_A	1.18707	0.593536		chr19_41410638_AC_A	5.44531	1.86335		chr1_150557533_C_T	0.230374	0.115187		chr6_32584177_CG_C	0.363478	0.181739		chr2_272146_G_A	6.36632	1.99692		chr15_55497819_G_A	14.6844	2.75267		chr12_39358224_C_T	14.679	2.75232		chr2_219556469_G_A	14.7284	2.75547		chr17_10495193_TCA_T	3.40939	1.48374						chr21_38300277_GCACATTTTAC_G	0.358454	0.179227		chr17_41424427_G_A	15.372	2.79557		chr17_28583905_G_A	21.4482	3.11121						chr19_42295142_A_AC	13.7348	2.69021						chr1_54853501_G_A	14.6265	2.74897		chr11_118658334_C_CG	0.256654	0.128327		chr4_73449346_A_G	13.6907	2.68721		chr17_73196618_G_A	14.4995	2.74081		chr6_33432716_C_G	13.6578	2.68497		chr16_15617068_T_C	21.417	3.10982		chr17_8887159_C_T	14.6691	2.75169		chr15_44572736_C_T	14.5183	2.74202						chr16_72787369_G_A	14.6691	2.75169		chr12_11062035_A_ACC	0.525402	0.262701
chr21_41458763_ACT_A	0.395929	0.197964		chrX_48350101_C_A	15.3909	2.79673		chr19_46787673_C_T	4.52535	1.70935		chr3_50118454_TGA_T	1.18659	0.593295		chr19_51353286_G_A	5.44531	1.86335		chr2_208124196_G_C	0.226276	0.113138		chr12_52618095_C_T	0.358454	0.179227		chr2_27485397_C_T	6.36632	1.99692		chr15_58679217_G_A	14.6844	2.75267		chr12_6057857_G_C	14.679	2.75232		chr2_219562446_C_T	14.7284	2.75547		chr1_120466107_C_G	3.36851	1.47442						chr21_41435954_G_A	0.358454	0.179227		chr3_37000986_T_A	15.372	2.79557		chr17_28655433_T_C	21.4482	3.11121						chr4_2061162_G_A	13.7348	2.69021						chr1_65406058_C_T	14.6265	2.74897		chr3_49686317_A_G	0.256363	0.128182		chrX_47449441_A_ATTTTC	13.6907	2.68721		chr17_75752268_C_CA	14.4995	2.74081		chr12_63661363_C_T	13.656	2.68485		chr16_15639154_C_T	21.417	3.10982		chr18_23871563_G_T	14.6691	2.75169		chr15_48415735_C_T	14.5183	2.74202						chr16_77291405_AGCTTTCCCTG_A	14.6691	2.75169		chr18_31024408_T_C	0.522724	0.261362
chr21_42285904_T_G	0.395929	0.197964		chr17_81399909_C_G	15.3887	2.79659		chr3_101853232_C_A	4.52535	1.70935		chr20_5302677_A_C	1.18596	0.59298		chr20_45950513_C_T	5.44531	1.86335		chr3_14402774_GC_G	0.22564	0.11282		chr17_48608058_GC_G	0.358454	0.179227		chr2_98663101_T_C	6.36632	1.99692		chr15_59195555_C_A	14.6844	2.75267		chr12_62389940_G_A	14.679	2.75232		chr2_219566954_G_T	14.7284	2.75547		chr17_7390746_C_A	3.35098	1.4704						chr21_41439805_C_T	0.358454	0.179227		chr6_75892687_G_A	15.372	2.79557		chr17_28715839_T_C	21.4482	3.11121						chr10_17235236_A_G	13.7348	2.69021						chr1_71592957_C_T	14.6265	2.74897		chr14_20060289_TCATAGATTTGCTCACTGAC_T	0.253876	0.126938		chr1_77917743_A_G	13.6905	2.6872		chr17_7630727_T_C	14.4995	2.74081		chr1_92840527_ACT_A	13.6512	2.68452		chr16_1822947_G_T	21.417	3.10982		chr18_31531060_C_T	14.6691	2.75169		chr15_52370341_C_T	14.5183	2.74202						chr16_89281716_T_C	14.6691	2.75169		chr15_74721417_G_C	0.514573	0.257287
chr21_42287936_G_A	0.395929	0.197964		chr12_124334442_TG_T	15.3853	2.79639		chr9_14776255_T_A	4.52535	1.70935		chr6_63580033_AT_A	1.18357	0.591786		chr22_42063017_A_G	5.44531	1.86335		chr6_159775311_A_G	0.220082	0.110041		chr17_48608059_C_A	0.358454	0.179227		chr3_52149931_C_T	6.36632	1.99692		chr15_72351233_T_C	14.6844	2.75267		chr12_95986146_G_A	14.679	2.75232		chr2_219629636_C_CA	14.7284	2.75547		chr3_56619785_CA_C	3.35098	1.4704						chr21_41443796_T_C	0.358454	0.179227		chr7_107674344_T_C	15.372	2.79557		chr17_29121861_T_C	21.4482	3.11121						chr10_71811385_G_A	13.7348	2.69021						chr1_94060598_C_A	14.6265	2.74897		chr6_32580249_G_C	0.253732	0.126866		chr4_186201156_G_A	13.6905	2.6872		chr17_7673703_C_T	14.4995	2.74081		chr1_109659059_CA_C	13.6496	2.68441		chr16_19037995_G_A	21.417	3.10982		chr18_49257025_G_C	14.6691	2.75169		chr15_52370374_T_C	14.5183	2.74202						chr17_1468435_C_T	14.6691	2.75169		chr1_46189973_C_T	0.513004	0.256502
chr21_43691502_G_A	0.395929	0.197964		chr12_57100706_GAA_G	15.3836	2.79628		chr19_22857858_A_AGG	4.5123	1.70698		chr1_37708311_TTTC_T	1.18279	0.591393		chr2_208346120_C_T	5.44531	1.86335		chr17_66214462_A_C	0.219115	0.109557		chr19_51455574_TC_T	0.358454	0.179227		chr4_150471629_A_G	6.36632	1.99692		chr15_84783652_C_A	14.6844	2.75267		chr13_35160003_C_T	14.679	2.75232		chr2_223053006_A_T	14.7284	2.75547		chr7_2938755_T_G	3.35098	1.4704						chr21_41458763_ACT_A	0.358454	0.179227		chr8_17950613_A_G	15.372	2.79557		chr17_29286420_T_A	21.4482	3.11121						chr10_85856094_T_G	13.7348	2.69021						chr20_36916768_C_T	14.6265	2.74897		chr3_195779063_G_GTC	0.251539	0.125769		chrX_50042470_TA_T	13.6905	2.6872		chr17_78119354_G_A	14.4995	2.74081		chr3_194651152_G_C	13.6464	2.68419		chr16_23068279_G_A	21.417	3.10982		chr19_11215900_T_A	14.6691	2.75169		chr15_65898023_G_A	14.5183	2.74202						chr17_16001978_G_A	14.6691	2.75169		chr6_32040110_G_T	0.506451	0.253226
chr21_43741685_G_A	0.395929	0.197964		chr14_73739212_G_T	15.3827	2.79623		chr19_22857859_ACC_A	4.5123	1.70698		chr4_3074908_AGC_A	1.17882	0.589408		chr2_97725129_C_T	5.44531	1.86335		chr1_171193444_T_C	0.218879	0.10944		chr19_54254898_C_CG	0.358454	0.179227		chr5_113122818_T_A	6.36632	1.99692		chr16_16086854_C_T	14.6844	2.75267		chr13_38880374_G_T	14.679	2.75232		chr2_223053087_C_T	14.7284	2.75547		chr8_124555940_TAG_T	3.35098	1.4704						chr21_42285904_T_G	0.358454	0.179227		chr4_103719499_T_TCCCAG	15.372	2.79557		chr17_29451595_C_A	21.4482	3.11121						chr11_10502817_C_G	13.7348	2.69021						chr20_40687919_G_C	14.6265	2.74897		chr1_151847215_AGGAGGCAGGAGGCAGGCAGGGGAGGCAGGAGGCAGGAGGCAGGCAGG_A	0.250283	0.125142		chr7_133289052_A_G	13.6903	2.68719		chr17_7894998_G_A	14.4995	2.74081		chr9_132499519_G_A	13.6464	2.68419		chr16_2528246_G_A	21.417	3.10982		chr19_13275849_C_T	14.6691	2.75169		chr15_65913737_C_T	14.5183	2.74202						chr17_18138240_T_TC	14.6691	2.75169		chr15_31067145_G_A	0.504792	0.252396
chr21_44059141_C_A	0.395929	0.197964		chr15_60005142_G_C	15.3827	2.79623		chr1_6579127_AG_A	4.48234	1.70153		chr13_59970971_G_T	1.17745	0.588724		chr3_123657384_G_A	5.44531	1.86335		chr6_32581568_G_GCA	0.218471	0.109236		chr20_50191982_G_C	0.358454	0.179227		chr5_83673422_A_G	6.36632	1.99692		chr16_16134458_G_A	14.6844	2.75267		chr13_51950361_T_A	14.679	2.75232		chr2_226796059_C_T	14.7284	2.75547		chr5_1930296_TTG_T	3.34093	1.46809						chr21_42287936_G_A	0.358454	0.179227		chr10_27159706_T_C	15.3719	2.79557		chr17_29562971_C_T	21.4482	3.11121						chr11_10504606_G_A	13.7348	2.69021						chr20_42315914_C_T	14.6265	2.74897		chr6_32584177_CG_C	0.249303	0.124651		chr13_20143269_A_G	13.6901	2.68717		chr17_80346624_T_TC	14.4995	2.74081		chr8_123785096_G_A	13.6421	2.6839		chr16_2766060_A_AC	21.417	3.10982		chr19_13930132_G_A	14.6691	2.75169		chr15_65929746_C_G	14.5183	2.74202						chr17_37244605_G_A	14.6691	2.75169		chr18_7023208_G_A	0.504792	0.252396
chr21_44077775_A_G	0.395929	0.197964		chr19_42309889_TC_T	15.3827	2.79623		chr17_3688065_G_A	4.48234	1.70153		chr17_74762028_G_A	1.17745	0.588724		chr3_58169776_T_C	5.44531	1.86335		chr10_27060818_C_A	0.217591	0.108796		chr5_140877710_G_GA	0.358454	0.179227		chr7_151237665_C_T	6.36632	1.99692		chr16_17198347_G_C	14.6844	2.75267		chr13_80337255_G_A	14.679	2.75232		chr2_226798551_G_A	14.7284	2.75547		chr1_94044692_C_G	3.31703	1.46257						chr21_43691502_G_A	0.358454	0.179227		chr3_8990760_C_G	15.3719	2.79557		chr17_29619092_T_A	21.4482	3.11121						chr11_3827933_G_A	13.7348	2.69021						chr20_48976195_G_A	14.6265	2.74897		chr11_77040497_CT_C	0.244449	0.122224		chr1_103004651_C_T	13.6897	2.68715		chr17_8114530_A_G	14.4995	2.74081		chr6_33451837_A_ACCCCC	13.639	2.68369		chr16_27708808_T_C	21.417	3.10982		chr19_15186977_C_T	14.6691	2.75169		chr15_77031204_CG_C	14.5183	2.74202						chr17_37744817_T_C	14.6691	2.75169		chr19_54336980_T_TTG	0.504646	0.252323
chr21_45530833_C_T	0.395929	0.197964		chr19_55279558_CG_C	15.3827	2.79623		chr5_156595043_G_A	4.48234	1.70153		chr2_157296405_T_C	1.17652	0.58826		chr7_65961065_T_A	5.44531	1.86335		chr19_1049447_CAACCACT_C	0.217591	0.108796		chr17_21416248_G_T	0.355519	0.177759		chr9_131198322_G_A	6.36632	1.99692		chr16_2297464_G_A	14.6844	2.75267		chr14_50914816_C_T	14.679	2.75232		chr2_227330697_T_A	14.7284	2.75547		chr12_111485866_C_T	3.31703	1.46257						chr21_43741685_G_A	0.358454	0.179227		chr4_102714562_C_T	15.3719	2.79557		chr17_31318580_A_G	21.4482	3.11121						chr11_45914409_G_A	13.7348	2.69021						chr20_49511145_C_T	14.6265	2.74897		chr7_33635227_TC_T	0.242041	0.12102		chr2_178777962_G_A	13.6897	2.68714		chr17_81651109_C_G	14.4995	2.74081		chr7_20785527_GC_G	13.6361	2.68349		chr16_29994043_C_A	21.417	3.10982		chr19_18082228_C_T	14.6691	2.75169		chr15_80159796_G_A	14.5183	2.74202						chr17_3950746_C_T	14.6691	2.75169		chr6_170561966_AGCAGCAG_A	0.504406	0.252203
chr21_45531943_G_A	0.395929	0.197964		chr5_177513761_A_G	15.3827	2.79623		chr3_98793696_G_A	4.47811	1.70076		chr2_177617866_G_T	1.1654	0.582701		chr8_143924555_C_T	5.44531	1.86335		chr3_134250593_A_AG	0.212588	0.106294		chr11_124754254_G_A	0.353284	0.176642		chr2_174336958_CG_C	6.35266	1.99506		chr16_23434676_C_T	14.6844	2.75267		chr14_67724562_A_C	14.679	2.75232		chr2_229778462_T_G	14.7284	2.75547		chr15_84921031_G_A	3.31703	1.46257						chr21_44059141_C_A	0.358454	0.179227		chr5_149042694_C_T	15.3719	2.79557		chr17_3292402_G_A	21.4482	3.11121						chr11_45928220_C_T	13.7348	2.69021						chr21_29555125_C_A	14.6265	2.74897		chr1_205073455_C_T	0.240316	0.120158		chr12_11308541_C_A	13.6895	2.68713		chr17_82079502_A_G	14.4995	2.74081		chr6_31949338_T_G	13.633	2.68328		chr16_3013553_G_A	21.417	3.10982		chr19_18786555_G_A	14.6691	2.75169		chr15_80929083_G_A	14.5183	2.74202						chr17_41884240_G_A	14.6691	2.75169		chr6_32530182_GCT_G	0.502912	0.251456
chr21_46235326_TC_T	0.395929	0.197964		chr6_33197821_C_A	15.3827	2.79623		chr8_26449228_GT_G	4.46551	1.69846		chr1_226736941_C_T	1.16398	0.581989		chr9_121331434_A_C	5.44531	1.86335		chr4_99143175_A_T	0.205156	0.102578		chr19_54278466_AAC_A	0.343832	0.171916		chr10_67884771_C_CGGGGGGGGGGGGGGGGGGGGGG	6.35168	1.99493		chr16_29802798_C_T	14.6844	2.75267		chr14_77435335_C_A	14.679	2.75232		chr2_231108687_T_TA	14.7284	2.75547		chr16_1526617_A_C	3.31703	1.46257						chr21_44077775_A_G	0.358454	0.179227		chr5_41158715_C_T	15.3719	2.79557		chr17_3398046_C_A	21.4482	3.11121						chr11_61956946_C_T	13.7348	2.69021						chr21_36146172_A_G	14.6265	2.74897		chr17_41302321_TGTACAGATGGTTG_T	0.240179	0.12009		chr6_166948626_C_A	13.6895	2.68713		chr17_82265778_C_T	14.4995	2.74081		chr6_19838169_C_T	13.6317	2.68319		chr16_3015839_C_A	21.417	3.10982		chr19_32864655_G_A	14.6691	2.75169		chr15_83704388_G_C	14.5183	2.74202						chr17_4632204_GT_G	14.6691	2.75169		chr3_12004767_CGCGCCGA_C	0.498458	0.249229
chr21_46242901_A_G	0.395929	0.197964		chr20_58228548_C_A	15.3809	2.79612		chr5_173608292_T_TCTTAGGAAGTGTC	4.43983	1.69375		chr11_68423568_G_A	1.16058	0.580288		chr9_83908476_G_A	5.43879	1.86234		chr17_21416127_T_G	0.203376	0.101688		chr9_105635214_A_G	0.342648	0.171324		chr12_20862522_G_A	6.35168	1.99493		chr16_3745340_T_C	14.6844	2.75267		chr14_91877560_G_A	14.679	2.75232		chr2_233438292_A_G	14.7284	2.75547		chr16_83915301_C_T	3.31703	1.46257						chr21_45530833_C_T	0.358454	0.179227		chr7_41978706_C_T	15.3719	2.79557		chr17_34637852_G_A	21.4482	3.11121						chr11_64207491_G_A	13.7348	2.69021						chr21_39293921_T_C	14.6265	2.74897		chr12_47906043_T_C	0.23732	0.11866		chr6_69741822_CT_C	13.6895	2.68713		chr18_23534490_G_A	14.4995	2.74081		chr2_197401788_C_T	13.6302	2.68309		chr16_30582842_G_T	21.417	3.10982		chr19_38500643_G_A	14.6691	2.75169		chr15_88840140_G_A	14.5183	2.74202						chr17_4902322_CA_C	14.6691	2.75169		chr15_89751075_C_CACGGGGCTCGG	0.495238	0.247619
chr21_46251596_G_A	0.395929	0.197964		chr11_119357995_C_A	15.3797	2.79604		chr13_95210754_C_A	4.43061	1.69205		chr5_148114438_G_A	1.16058	0.580288		chr10_73796350_TA_T	5.43745	1.86213		chr6_32757848_T_C	0.197136	0.098568		chr5_80813660_T_G	0.341753	0.170877		chr16_15718337_C_T	6.35168	1.99493		chr16_3793470_G_A	14.6844	2.75267		chr15_50968347_C_T	14.679	2.75232		chr2_240873996_C_T	14.7284	2.75547		chr17_75842488_G_A	3.31703	1.46257						chr21_45531943_G_A	0.358454	0.179227		chr10_8058320_G_A	15.3719	2.79556		chr17_35183501_TA_T	21.4482	3.11121						chr11_64750446_C_T	13.7348	2.69021						chr21_40339328_G_A	14.6265	2.74897		chr3_126006425_TAACA_T	0.236843	0.118422		chr11_694984_C_G	13.6894	2.68713		chr18_23784109_C_T	14.4995	2.74081		chrX_109409078_G_A	13.6302	2.68309		chr16_30783099_C_T	21.417	3.10982		chr19_45306752_ACTTCT_A	14.6691	2.75169		chr15_89268469_G_A	14.5183	2.74202						chr17_63941367_G_A	14.6691	2.75169		chr16_2044652_A_G	0.490933	0.245467
chr21_46256948_C_T	0.395929	0.197964		chr11_58612324_A_G	15.3797	2.79604		chr6_73811430_A_G	4.39897	1.68621		chr6_101686292_C_G	1.16058	0.580288		chr10_120904087_G_A	5.43582	1.86188		chr1_114693436_G_A	0.193361	0.0966803		chr17_21704005_C_T	0.339169	0.169584		chr16_16221587_C_T	6.35168	1.99493		chr16_47650611_G_A	14.6844	2.75267		chr15_52370228_G_C	14.679	2.75232		chr2_26192346_A_G	14.7284	2.75547		chr2_218882255_C_T	3.31703	1.46257						chr21_46235326_TC_T	0.358454	0.179227		chr12_32824151_G_C	15.3718	2.79556		chr17_35441955_G_GAC	21.4482	3.11121						chr11_65540575_T_C	13.7348	2.69021						chr21_46401572_C_T	14.6265	2.74897		chr1_158579702_C_T	0.236392	0.118196		chr11_67610564_G_C	13.6893	2.68712		chr18_36171058_C_T	14.4995	2.74081		chr6_32980452_C_T	13.6299	2.68307		chr16_30783777_C_T	21.417	3.10982		chr19_45352316_G_A	14.6691	2.75169		chr15_89321853_C_A	14.5183	2.74202						chr17_6483601_T_C	14.6691	2.75169		chr5_176652876_T_C	0.490933	0.245467
chr21_46256964_G_A	0.395929	0.197964		chr12_118152385_C_A	15.3797	2.79604		chr1_2029149_C_T	4.38507	1.68363		chr15_48756370_A_G	1.15639	0.578194		chr10_94720539_T_C	5.43582	1.86188		chr4_153704799_C_A	0.191863	0.0959316		chr14_31349841_C_T	0.33799	0.168995		chr17_50634967_GGCTCCAA_G	6.32493	1.99128		chr16_48193934_AAG_A	14.6844	2.75267		chr15_63342022_CA_C	14.679	2.75232		chr2_27092391_C_G	14.7284	2.75547		chr20_32795426_C_T	3.31703	1.46257						chr21_46242901_A_G	0.358454	0.179227		chr16_2099708_G_A	15.3718	2.79556		chr17_35605836_T_A	21.4482	3.11121						chr11_6610199_G_C	13.7348	2.69021						chr21_46509373_G_A	14.6265	2.74897		chr6_32584170_CG_C	0.229898	0.114949		chr12_2688762_A_T	13.6893	2.68712		chr18_49044159_C_T	14.4995	2.74081		chr20_51398642_C_T	13.6295	2.68304		chr16_34267540_C_A	21.417	3.10982		chr19_45765811_G_C	14.6691	2.75169		chr15_89629461_C_A	14.5183	2.74202						chr17_7222185_G_A	14.6691	2.75169		chr6_32641521_CA_C	0.487383	0.243692
chr21_46267024_G_A	0.395929	0.197964		chr12_131754375_GC_G	15.3797	2.79604		chr1_65608767_C_A	4.38507	1.68363		chr16_53465462_G_C	1.15571	0.577854		chr10_96191993_A_T	5.43582	1.86188		chr12_123389131_T_TGGCGGCGGCAGCAGCAGCAGCAGCGGCAGCGGCAGCGGTGGTGGCCGGGCCGCGGCGGC	0.189531	0.0947657		chr19_54278475_C_CCT	0.332393	0.166197		chr1_29015710_C_T	6.32493	1.99128		chr16_57901535_A_C	14.6844	2.75267		chr15_74751201_G_A	14.679	2.75232		chr2_27364579_A_G	14.7284	2.75547		chr20_41345924_G_A	3.31703	1.46257						chr21_46251596_G_A	0.358454	0.179227		chr5_58991845_T_C	15.3716	2.79555		chr17_35778993_C_A	21.4482	3.11121						chr11_66701104_G_A	13.7348	2.69021						chr21_46541891_T_TG	14.6265	2.74897		chr1_156381908_G_A	0.229044	0.114522		chr4_186078866_TA_T	13.6893	2.68712		chr18_49582446_G_A	14.4995	2.74081		chr14_50773089_C_T	13.6292	2.68302		chr16_46971485_C_T	21.417	3.10982		chr19_48127975_C_T	14.6691	2.75169		chr15_89630409_G_A	14.5183	2.74202						chr17_74919721_A_C	14.6691	2.75169		chr6_32641519_A_AG	0.479842	0.239921
chr21_46267124_G_A	0.395929	0.197964		chr12_53955054_T_C	15.3797	2.79604		chr10_126064869_C_T	4.38507	1.68363		chr17_7482961_G_A	1.15102	0.575509		chr11_103316585_G_A	5.43582	1.86188		chr6_33008135_C_G	0.184425	0.0922123		chr20_41493535_T_C	0.330455	0.165228		chr1_42830975_C_T	6.32493	1.99128		chr16_75629452_G_C	14.6844	2.75267		chr15_74892767_TC_T	14.679	2.75232		chr2_29071934_A_AG	14.7284	2.75547		chr20_44626498_A_G	3.31703	1.46257						chr21_46256948_C_T	0.358454	0.179227		chr5_96790522_C_CACAGGCAGTAATTATGTACACAGGCAGATGAAAATAGGCAGTAATAAATATTCACAAATGTATATTTTAAATAATG	15.3716	2.79555		chr17_38707018_G_A	21.4482	3.11121						chr11_68045060_G_A	13.7348	2.69021						chr21_46550696_C_T	14.6265	2.74897		chr5_140807399_GC_G	0.228072	0.114036		chr7_27130565_G_A	13.6893	2.68712		chr18_49902721_C_T	14.4995	2.74081		chr11_108330233_C_T	13.6276	2.68291		chr16_48334337_GC_G	21.417	3.10982		chr19_7644621_C_A	14.6691	2.75169		chr16_1207371_G_A	14.5183	2.74202						chr17_7689610_T_A	14.6691	2.75169		chr12_100532530_T_C	0.477206	0.238603
chr21_46602328_T_A	0.395929	0.197964		chr14_103739914_CG_C	15.3797	2.79604		chr11_67635012_C_T	4.38507	1.68363		chr7_18027344_CATACA_C	1.14944	0.57472		chr11_73975123_T_C	5.43582	1.86188		chr7_152273866_C_T	0.184425	0.0922123		chr22_20242778_G_A	0.330455	0.165228		chr5_76832953_A_G	6.32493	1.99128		chr17_10523564_G_A	14.6844	2.75267		chr15_82680842_G_A	14.679	2.75232		chr2_47476504_G_C	14.7284	2.75547		chr3_165040949_A_T	3.31703	1.46257						chr21_46256964_G_A	0.358454	0.179227		chr8_125063521_C_T	15.3716	2.79555		chr17_38720657_A_G	21.4482	3.11121						chr11_68357727_T_C	13.7348	2.69021						chr22_50240298_G_A	14.6265	2.74897		chr5_140807403_AGG_A	0.220617	0.110309		chr11_108330281_C_T	13.6892	2.68711		chr18_50273661_G_A	14.4995	2.74081		chr12_57632215_A_AG	13.6275	2.6829		chr16_4899032_G_A	21.417	3.10982		chr1_113902710_G_A	14.6691	2.75169		chr16_1209089_C_T	14.5183	2.74202						chr18_26856267_G_A	14.6691	2.75169		chr19_40667999_T_TGC	0.473931	0.236966
chr22_18906402_G_A	0.395929	0.197964		chr14_44934534_AT_A	15.3797	2.79604		chr12_32747364_C_CT	4.38507	1.68363		chr11_102713753_C_T	1.13976	0.569878		chr11_74004573_T_C	5.43582	1.86188		chr11_63382198_C_CA	0.183761	0.0918806		chr16_68122688_T_A	0.327284	0.163642		chr13_113346094_ATCTGTGGCCG_A	6.32163	1.99083		chr17_11942381_G_A	14.6844	2.75267		chr15_88843516_G_A	14.679	2.75232		chr2_48962915_C_A	14.7284	2.75547		chr5_148120311_GA_G	3.31703	1.46257						chr21_46267024_G_A	0.358454	0.179227		chr15_50958513_C_T	15.3715	2.79554		chr17_38799318_A_G	21.4482	3.11121						chr12_47865106_C_T	13.7348	2.69021						chr2_119245632_C_T	14.6265	2.74897		chr4_1025266_CCA_C	0.219349	0.109674		chr7_73599678_G_A	13.6891	2.68711		chr18_57554306_G_A	14.4995	2.74081		chr6_33170588_TC_T	13.6273	2.68289		chr16_50033494_T_A	21.417	3.10982		chr1_114727083_T_A	14.6691	2.75169		chr16_1413975_A_G	14.5183	2.74202						chr18_34812046_C_T	14.6691	2.75169		chr5_141202154_G_T	0.473931	0.236966
chr22_18910264_G_T	0.395929	0.197964		chr14_91458784_G_T	15.3797	2.79604		chr17_16952527_A_G	4.38507	1.68363		chr14_50911799_C_G	1.13976	0.569878		chr11_88334956_T_C	5.43582	1.86188		chr8_124555941_AG_A	0.183033	0.0915165		chr6_39079018_G_A	0.326856	0.163428		chr11_11352720_G_A	6.317	1.9902		chr17_12753237_G_A	14.6844	2.75267		chr15_92985498_G_C	14.679	2.75232		chr2_61031594_T_G	14.7284	2.75547		chr6_42232907_G_C	3.31703	1.46257						chr21_46602328_T_A	0.358454	0.179227		chr22_18930990_T_A	15.3715	2.79554		chr17_38806334_C_CT	21.4482	3.11121						chr12_52367014_T_C	13.7348	2.69021						chr2_135168715_C_G	14.6265	2.74897		chr2_106457045_C_T	0.214045	0.107023		chr9_136840494_C_CGGGG	13.6891	2.68711		chr18_75286377_G_A	14.4995	2.74081		chr18_50261107_CTT_C	13.6273	2.68289		chr16_519013_C_A	21.417	3.10982		chr1_11793921_A_T	14.6691	2.75169		chr16_1524608_C_T	14.5183	2.74202						chr18_45038635_C_G	14.6691	2.75169		chr7_99861810_G_A	0.473931	0.236966
chr22_19131766_G_A	0.395929	0.197964		chr15_45138003_TG_T	15.3797	2.79604		chr19_12896249_G_C	4.38507	1.68363		chr2_71110074_G_A	1.13976	0.569878		chr13_102866358_G_A	5.43582	1.86188		chr17_35880401_G_C	0.182241	0.0911205		chr12_52380509_C_A	0.321928	0.160964		chr16_72060151_G_A	6.317	1.9902		chr17_14206882_G_A	14.6844	2.75267		chr16_2056218_C_T	14.679	2.75232		chr2_71600739_C_T	14.7284	2.75547		chr8_143803537_C_T	3.31703	1.46257						chr22_18906402_G_A	0.358454	0.179227		chr11_77162317_G_C	15.3714	2.79553		chr17_38814997_CA_C	21.4482	3.11121						chr12_6362225_G_A	13.7348	2.69021						chr2_135812880_C_A	14.6265	2.74897		chr11_6199984_T_A	0.212749	0.106375		chr15_65077285_AC_A	13.6889	2.68709		chr19_10354059_C_A	14.4995	2.74081		chr15_73322860_C_T	13.6268	2.68286		chr16_55528462_G_A	21.417	3.10982		chr1_119742840_G_T	14.6691	2.75169		chr16_1526638_G_GGGCCC	14.5183	2.74202						chr18_57669334_A_G	14.6691	2.75169		chr7_99861826_T_G	0.473931	0.236966
chr22_19132016_T_C	0.395929	0.197964		chr15_60005141_A_T	15.3797	2.79604		chr19_17188028_G_A	4.38507	1.68363		chr12_75506602_C_T	1.13689	0.568443		chr16_31490146_C_T	5.43582	1.86188		chr17_21416124_G_A	0.181284	0.090642		chr17_10512760_G_A	0.321928	0.160964		chr17_10313182_C_T	6.317	1.9902		chr17_18133270_C_T	14.6844	2.75267		chr16_28482173_C_T	14.679	2.75232		chr2_72135148_C_T	14.7284	2.75547		chr9_133154224_C_T	3.31703	1.46257						chr22_18906716_G_A	0.358454	0.179227		chr12_39369805_A_G	15.3714	2.79553		chr17_39105877_A_G	21.4482	3.11121						chr13_110161348_C_T	13.7348	2.69021						chr2_151662223_C_T	14.6265	2.74897		chr3_75665673_AG_A	0.211197	0.105599		chr4_56467729_A_G	13.6889	2.68709		chr19_11223034_G_A	14.4995	2.74081		chr2_68186616_T_C	13.6268	2.68285		chr16_57998223_G_A	21.417	3.10982		chr1_119915565_G_A	14.6691	2.75169		chr16_15741528_C_G	14.5183	2.74202						chr18_59436142_C_T	14.6691	2.75169		chr22_29297925_G_A	0.469705	0.234853
chr22_19972927_G_A	0.395929	0.197964		chr17_10448449_T_G	15.3797	2.79604		chr19_35842196_C_T	4.38507	1.68363		chr7_72728896_C_T	1.13521	0.567605		chr17_10401553_G_A	5.43582	1.86188		chr9_110156475_G_A	0.179909	0.0899545		chr1_149813600_T_TAAGA	0.321928	0.160964		chr3_45513187_C_T	6.317	1.9902		chr17_19702639_A_AC	14.6844	2.75267		chr16_28898392_AC_A	14.679	2.75232		chr2_73490120_C_T	14.7284	2.75547		chr9_34489431_C_T	3.31703	1.46257						chr22_18910264_G_T	0.358454	0.179227		chr17_8143859_CG_C	15.3714	2.79553		chr17_39729728_A_T	21.4482	3.11121						chr13_75481388_G_A	13.7348	2.69021						chr2_15402235_A_G	14.6265	2.74897		chr17_21416631_A_G	0.207506	0.103753		chr1_10375005_G_A	13.6884	2.68706		chr19_11223059_G_A	14.4995	2.74081		chr13_37587923_T_C	13.6259	2.6828		chr16_58278612_G_T	21.417	3.10982		chr1_151406914_G_A	14.6691	2.75169		chr16_16086855_G_A	14.5183	2.74202						chr19_11215866_G_A	14.6691	2.75169		chr3_12004681_GCCGCCTC_G	0.464281	0.232141
chr22_19973010_G_A	0.395929	0.197964		chr17_10460924_C_T	15.3797	2.79604		chr19_3586842_G_A	4.38507	1.68363		chr7_36616429_G_C	1.13342	0.56671		chr17_1480852_G_A	5.43582	1.86188		chr16_50722629_G_C	0.178914	0.0894569		chr20_25278325_G_T	0.321928	0.160964		chr1_26696346_A_AG	6.30986	1.98922		chr17_2321423_C_G	14.6844	2.75267		chr16_55488669_C_G	14.679	2.75232		chr2_74370241_C_A	14.7284	2.75547		chr10_93323282_C_T	3.31588	1.4623						chr22_19131766_G_A	0.358454	0.179227		chr2_166238149_C_T	15.3714	2.79553		chr17_4032218_GC_G	21.4482	3.11121						chr14_102250900_G_A	13.7348	2.69021						chr2_15473259_T_C	14.6265	2.74897		chrX_119470436_C_G	0.206961	0.103481		chr1_108924190_C_A	13.6884	2.68706		chr19_13912558_C_T	14.4995	2.74081		chr2_187346236_CT_C	13.6249	2.68273		chr16_58504388_C_T	21.417	3.10982		chr1_154869354_T_C	14.6691	2.75169		chr16_16190346_C_A	14.5183	2.74202						chr19_32864655_G_A	14.6691	2.75169		chr3_63990813_G_A	0.460535	0.230268
chr22_19973765_C_T	0.395929	0.197964		chr17_63524202_G_T	15.3797	2.79604		chr2_177663894_A_G	4.38507	1.68363		chr1_1490670_A_C	1.13271	0.566355		chr17_28548099_G_A	5.43582	1.86188		chr13_95859596_A_G	0.178726	0.0893631		chr6_28251667_A_G	0.321928	0.160964		chr2_15551538_T_G	6.30986	1.98922		chr17_28634769_G_A	14.6844	2.75267		chr16_56888019_T_G	14.679	2.75232		chr2_85305274_G_A	14.7284	2.75547		chr9_87919290_GTGTCCAA_G	3.30183	1.45904						chr22_19132016_T_C	0.358454	0.179227		chr10_16984275_T_C	15.3712	2.79553		chr17_4032220_AT_A	21.4482	3.11121						chr14_102250909_G_A	13.7348	2.69021						chr2_157780426_C_A	14.6265	2.74897		chr4_65643367_T_G	0.205045	0.102523		chr1_114679601_C_T	13.6884	2.68706		chr19_13913291_C_T	14.4995	2.74081		chr4_128948540_G_A	13.6247	2.68271		chr16_58578823_G_A	21.417	3.10982		chr1_155239989_C_CG	14.6691	2.75169		chr16_17200629_C_G	14.5183	2.74202						chr19_35033664_C_T	14.6691	2.75169		chr13_33060952_G_A	0.452822	0.226411
chr22_19974207_G_A	0.395929	0.197964		chr17_9674965_TC_T	15.3797	2.79604		chr22_24087579_C_T	4.38507	1.68363		chrX_7843768_A_ACTGTGTGGAT	1.13206	0.56603		chr17_37125765_A_G	5.43582	1.86188		chr14_91297376_G_A	0.168682	0.0843409		chr6_28251685_T_A	0.321928	0.160964		chr11_83471718_G_A	6.29391	1.98704		chr17_31226634_A_G	14.6844	2.75267		chr16_58002642_C_T	14.679	2.75232		chr2_88593366_C_G	14.7284	2.75547		chr11_88508632_A_G	3.28601	1.45536						chr22_19972927_G_A	0.358454	0.179227		chr10_87961015_G_A	15.3712	2.79553		chr17_40751206_C_A	21.4482	3.11121						chr14_102983698_G_A	13.7348	2.69021						chr2_157780427_A_G	14.6265	2.74897		chr3_50118454_TGA_T	0.201045	0.100523		chr1_114730364_G_A	13.6884	2.68706		chr19_13920801_C_T	14.4995	2.74081		chr5_35705667_G_A	13.6246	2.6827		chr16_59023_C_A	21.417	3.10982		chr1_159206185_G_C	14.6691	2.75169		chr16_18852189_G_A	14.5183	2.74202						chr19_45307574_G_A	14.6691	2.75169		chr13_51961849_A_C	0.452822	0.226411
chr22_19977585_G_A	0.395929	0.197964		chr19_50519190_A_G	15.3797	2.79604		chr22_46389331_C_T	4.38507	1.68363		chr15_45110685_G_C	1.12475	0.562373		chr17_59104387_G_A	5.43582	1.86188		chr4_40354014_G_A	0.168682	0.0843409		chr6_28359882_CG_C	0.321928	0.160964		chr17_627198_G_A	6.29391	1.98704		chr17_3689548_G_A	14.6844	2.75267		chr16_88810428_C_T	14.679	2.75232		chr3_10379252_G_A	14.7284	2.75547		chr11_62692394_G_A	3.27766	1.45341						chr22_19973010_G_A	0.358454	0.179227		chr1_115701320_T_C	15.3712	2.79553		chr17_40793958_T_G	21.4482	3.11121						chr14_68789787_T_A	13.7348	2.69021						chr2_165770363_C_T	14.6265	2.74897		chr6_32521977_T_TCC	0.200238	0.100119		chr1_115663997_C_T	13.6884	2.68706		chr19_17808232_G_A	14.4995	2.74081		chr13_20598735_A_C	13.6241	2.68267		chr16_59044_G_A	21.417	3.10982		chr1_160425320_T_C	14.6691	2.75169		chr16_2056728_C_T	14.5183	2.74202						chr1_11957890_G_A	14.6691	2.75169		chr3_10289835_C_T	0.452822	0.226411
chr22_19978909_G_A	0.395929	0.197964		chr1_158398599_A_G	15.3797	2.79604		chr4_40349139_T_A	4.38507	1.68363		chr6_31157072_C_T	1.11435	0.557174		chr17_73205662_G_A	5.43582	1.86188		chr6_26090951_C_G	0.167914	0.0839569		chr15_41570700_G_GAGAGTTTGGTTCAGTGCGGGAGGCCCAGC	0.317001	0.158501		chr19_17486630_C_T	6.29391	1.98704		chr17_37200453_G_A	14.6844	2.75267		chr16_9840706_G_A	14.679	2.75232		chr3_122001355_T_C	14.7284	2.75547		chr17_80090147_C_A	3.27539	1.45287						chr22_19973765_C_T	0.358454	0.179227		chr1_53250737_C_G	15.3712	2.79553		chr17_41366580_T_C	21.4482	3.11121						chr14_74506740_C_T	13.7348	2.69021						chr2_166043932_C_T	14.6265	2.74897		chr12_123226288_A_C	0.198637	0.0993186		chr1_115732935_G_C	13.6884	2.68706		chr19_33212336_C_G	14.4995	2.74081		chr19_4494222_G_GGCGC	13.6239	2.68266		chr16_59763_C_A	21.417	3.10982		chr1_16125297_C_T	14.6691	2.75169		chr16_2108641_G_A	14.5183	2.74202						chr1_119742840_G_T	14.6691	2.75169		chr3_98087856_G_GA	0.452312	0.226156
chr22_19979026_T_C	0.395929	0.197964		chr1_160159035_C_T	15.3797	2.79604		chr4_69595222_G_T	4.38507	1.68363		chr4_153788702_G_A	1.11198	0.555988		chr18_49565497_C_A	5.43582	1.86188		chr2_26473506_C_T	0.162066	0.081033		chr11_89687439_G_A	0.311745	0.155873		chr1_1482221_G_A	6.29391	1.98704		chr17_3947645_C_T	14.6844	2.75267		chr17_12752703_C_T	14.679	2.75232		chr3_123737524_G_A	14.7284	2.75547		chr9_87919275_TCATCTTGTCTC_T	3.26766	1.45107						chr22_19974207_G_A	0.358454	0.179227		chr22_50064040_A_AGCACCCCCCCCCACAGGCCACTCACCTCCCCG	15.3712	2.79553		chr17_4184817_C_A	21.4482	3.11121						chr15_101235426_C_T	13.7348	2.69021						chr2_170831124_A_T	14.6265	2.74897		chr7_100219962_G_T	0.194493	0.0972465		chr1_118086768_AAT_A	13.6884	2.68706		chr19_36091312_G_T	14.4995	2.74081		chr13_26758935_G_C	13.6233	2.68261		chr16_670762_A_G	21.417	3.10982		chr1_16399501_A_G	14.6691	2.75169		chr16_21705225_C_A	14.5183	2.74202						chr1_119915565_G_A	14.6691	2.75169		chr15_64824011_G_A	0.449921	0.22496
chr22_19979851_CATAGGAGAGGTTG_C	0.395929	0.197964		chr1_1761961_TGG_T	15.3797	2.79604		chr5_136052961_C_T	4.38507	1.68363		chr2_161313120_T_G	1.10505	0.552523		chr19_3643283_C_G	5.43582	1.86188		chr2_44286063_T_C	0.159763	0.0798813		chr2_44286063_T_C	0.31034	0.15517		chr1_211674398_T_C	6.29391	1.98704		chr17_40632325_C_T	14.6844	2.75267		chr17_1478623_G_A	14.679	2.75232		chr3_123738953_C_T	14.7284	2.75547		chr13_24442624_G_A	3.24004	1.44457						chr22_19977585_G_A	0.358454	0.179227		chr9_129823910_T_A	15.3712	2.79553		chr17_4195010_C_CAAAGT	21.4482	3.11121						chr15_64821506_G_A	13.7348	2.69021						chr2_178689290_C_T	14.6265	2.74897		chr1_53247055_C_T	0.192395	0.0961974		chr1_147624078_C_T	13.6884	2.68706		chr19_38528390_C_T	14.4995	2.74081		chr5_43619067_G_T	13.6229	2.68259		chr16_67202175_G_C	21.417	3.10982		chr1_170539403_TC_T	14.6691	2.75169		chr16_2286764_C_T	14.5183	2.74202						chr1_16015692_G_A	14.6691	2.75169		chr6_32581619_C_G	0.444085	0.222042
chr22_19979874_C_T	0.395929	0.197964		chr1_182904368_A_G	15.3797	2.79604		chr7_30451465_G_A	4.38507	1.68363		chr6_170561966_AGCAGCAGCAGCAGCAG_A	1.10401	0.552004		chr19_3651986_C_T	5.43582	1.86188		chr6_32641521_CA_C	0.152833	0.0764164		chr19_54595758_G_T	0.310044	0.155022		chr20_2103140_C_G	6.29391	1.98704		chr17_41757480_G_A	14.6844	2.75267		chr17_18347605_C_T	14.679	2.75232		chr3_136327185_G_A	14.7284	2.75547		chr12_561365_G_A	3.23362	1.44306						chr22_19978909_G_A	0.358454	0.179227		chrX_71246479_G_GGGGGGGGGGGGGGGGGGGGC	15.3711	2.79552		chr17_4195011_C_T	21.4482	3.11121						chr15_78580895_C_T	13.7348	2.69021						chr2_178718392_A_C	14.6265	2.74897		chr1_1956754_C_A	0.191195	0.0955974		chr1_147908071_C_T	13.6884	2.68706		chr19_40733296_C_T	14.4995	2.74081		chr8_10610062_C_A	13.6229	2.68259		chr16_67202216_G_C	21.417	3.10982		chr1_19978419_CCA_C	14.6691	2.75169		chr16_23348689_CG_C	14.5183	2.74202						chr1_169518435_G_A	14.6691	2.75169		chr3_197705129_C_T	0.441764	0.220882
chr22_19979883_CG_C	0.395929	0.197964		chr1_203085574_C_T	15.3797	2.79604		chr8_103324650_G_A	4.38507	1.68363		chr2_215424292_C_T	1.099	0.5495		chr19_40398640_G_A	5.43582	1.86188		chr9_68303948_G_T	0.152003	0.0760015		chr3_149657086_G_T	0.308729	0.154365		chr5_1335153_C_T	6.29391	1.98704		chr17_44075930_T_G	14.6844	2.75267		chr17_28634048_G_A	14.679	2.75232		chr3_146071372_T_C	14.7284	2.75547		chr19_41426709_C_T	3.23362	1.44306						chr22_19979026_T_C	0.358454	0.179227		chr13_38856187_G_GGT	15.3711	2.79552		chr17_4195019_AT_A	21.4482	3.11121						chr15_90769553_T_A	13.7348	2.69021						chr2_182928800_T_C	14.6265	2.74897		chr21_28966883_AT_A	0.187978	0.0939891		chr1_150799582_A_G	13.6884	2.68706		chr19_41433417_G_A	14.4995	2.74081		chr15_38351627_G_A	13.6227	2.68258		chr16_67259571_A_G	21.417	3.10982		chr1_201083178_C_G	14.6691	2.75169		chr16_291261_G_T	14.5183	2.74202						chr1_171103864_A_T	14.6691	2.75169		chr20_45891618_TG_T	0.439451	0.219726
chr22_19979956_G_A	0.395929	0.197964		chr1_205527871_G_T	15.3797	2.79604		chr8_143729082_C_T	4.38507	1.68363		chr9_137215195_C_T	1.08301	0.541507		chr19_45681729_G_A	5.43582	1.86188		chr9_117666_T_C	0.150226	0.0751132		chr16_2108418_G_A	0.303697	0.151848		chr8_10898692_C_T	6.29391	1.98704		chr17_44260694_G_A	14.6844	2.75267		chr17_50354482_G_A	14.679	2.75232		chr3_146081765_T_A	14.7284	2.75547		chr3_183270688_C_T	3.23362	1.44306						chr22_19979851_CATAGGAGAGGTTG_C	0.358454	0.179227		chr16_88643413_CG_C	15.3711	2.79552		chr17_4195026_T_A	21.4482	3.11121						chr16_30722278_C_T	13.7348	2.69021						chr2_189565504_C_T	14.6265	2.74897		chr1_41382200_G_GGCCCGCGCCGGGACGCCCGCCTACTTCGGCGGCTGCAAGGGCGGCGCCTACGGCGGGGGCGGGGGCTTCGGGCCGCCGGCGATGGGCGCTCTGCGCCGTCTGCCCATGCAGACCATCCAGGAGAACAAGCAGGCCAGCTTCGTGCCGGCCGCGGCGCCCTTCCGCCCTGGGGCGCTGCCCGCGCTGCTGCCGCCGCCGCC	0.187943	0.0939716		chr1_151429695_T_C	13.6884	2.68706		chr19_4159729_C_T	14.4995	2.74081		chr15_55869677_T_G	13.6227	2.68257		chr16_67270794_G_GA	21.417	3.10982		chr1_201091741_T_C	14.6691	2.75169		chr16_29872248_G_C	14.5183	2.74202						chr1_171199481_C_A	14.6691	2.75169		chr1_159204893_T_C	0.436856	0.218428
chr22_19980058_G_A	0.395929	0.197964		chr1_39523052_G_T	15.3797	2.79604		chr8_93781725_T_C	4.38507	1.68363		chr7_135204389_G_A	1.0814	0.5407		chr1_16017085_G_A	5.43582	1.86188		chr22_50697556_G_GGCCCCGGCCCCGCGCCCGGC	0.148382	0.074191		chr9_13188804_C_T	0.301281	0.150641		chr9_113284379_A_G	6.29391	1.98704		chr17_58695042_C_T	14.6844	2.75267		chr17_50668008_A_C	14.679	2.75232		chr3_155144414_T_C	14.7284	2.75547		chr5_114487099_A_G	3.23362	1.44306						chr22_19979874_C_T	0.358454	0.179227		chr1_147291522_TAAAG_T	15.3711	2.79552		chr17_4195029_C_G	21.4482	3.11121						chr16_57903867_C_T	13.7348	2.69021						chr2_201701868_G_A	14.6265	2.74897		chr5_1240642_C_G	0.187347	0.0936734		chr1_154275691_G_A	13.6884	2.68706		chr19_42293653_G_A	14.4995	2.74081		chr18_2777822_C_T	13.6223	2.68255		chr16_67946048_A_G	21.417	3.10982		chr1_218437389_A_G	14.6691	2.75169		chr16_29873426_A_G	14.5183	2.74202						chr1_173853413_T_C	14.6691	2.75169		chrX_106036488_C_T	0.436792	0.218396
chr22_19981310_C_T	0.395929	0.197964		chr1_91977389_T_C	15.3797	2.79604		chr2_178776196_G_A	4.38416	1.68346		chr5_134371556_C_CT	1.07457	0.537284		chr1_169617028_C_G	5.43582	1.86188		chr5_69273031_C_T	0.147592	0.0737959		chr11_72008984_G_A	0.297201	0.148601		chr2_15942447_G_A	6.26991	1.98374		chr17_63493575_AT_A	14.6844	2.75267		chr17_74299780_C_G	14.679	2.75232		chr3_184316168_T_G	14.7284	2.75547		chr11_5390168_T_G	3.22239	1.4404						chr22_19979883_CG_C	0.358454	0.179227		chr1_40315606_C_T	15.3711	2.79552		chr17_4195032_C_CGG	21.4482	3.11121						chr16_57903878_A_T	13.7348	2.69021						chr2_201761650_C_T	14.6265	2.74897		chr4_94456390_GT_G	0.184425	0.0922123		chr1_16031786_G_A	13.6884	2.68706		chr19_42297325_T_A	14.4995	2.74081		chr8_42417850_C_T	13.6223	2.68255		chr16_69744911_A_T	21.417	3.10982		chr1_21862058_C_T	14.6691	2.75169		chr16_30006329_C_T	14.5183	2.74202						chr1_21833509_G_A	14.6691	2.75169		chr11_66547038_A_G	0.434403	0.217201
chr22_19981571_G_C	0.395929	0.197964		chr20_33227606_T_TC	15.3797	2.79604		chr4_9783034_C_A	4.38416	1.68346		chr10_124989564_TG_T	1.074	0.537		chr1_26460140_T_C	5.43582	1.86188		chr6_154246729_C_T	0.147453	0.0737265		chr7_21765477_G_A	0.29688	0.14844		chr8_113173901_G_A	6.26991	1.98374		chr17_63707323_C_T	14.6844	2.75267		chr17_75730418_T_C	14.679	2.75232		chr3_186618614_A_T	14.7284	2.75547		chr17_75502571_G_A	3.2133	1.43825						chr22_19979956_G_A	0.358454	0.179227		chr15_50941529_T_G	15.371	2.79551		chr17_4195033_A_ATGATGAC	21.4482	3.11121						chr16_68324788_A_G	13.7348	2.69021						chr2_206147652_T_G	14.6265	2.74897		chr5_140672477_GCC_G	0.184425	0.0922123		chr1_161236499_A_G	13.6884	2.68706		chr19_44818794_C_CGATTCCAATGGCACCTA	14.4995	2.74081		chr12_52041817_C_CTA	13.6222	2.68254		chr16_70132217_T_C	21.417	3.10982		chr1_223111660_T_C	14.6691	2.75169		chr16_30010200_C_G	14.5183	2.74202						chr1_21876546_C_T	14.6691	2.75169		chr19_40667942_TG_T	0.434403	0.217201
chr22_19981596_C_A	0.395929	0.197964		chr20_34999072_C_T	15.3797	2.79604		chr19_15457312_G_A	4.32482	1.67238		chr11_46347717_G_A	1.06413	0.532066		chr1_92481025_G_A	5.43582	1.86188		chr1_228282202_A_T	0.146592	0.0732962		chr12_52428358_A_G	0.288182	0.144091		chr17_77402184_G_A	6.26679	1.98331		chr17_68542741_T_A	14.6844	2.75267		chr17_75756522_G_A	14.679	2.75232		chr3_195579383_T_TC	14.7284	2.75547		chr12_109483687_C_T	3.19994	1.43507						chr22_19980058_G_A	0.358454	0.179227		chr8_24476473_G_A	15.371	2.79551		chr17_4195036_GCT_G	21.4482	3.11121						chr16_68695834_C_T	13.7348	2.69021						chr2_214792341_A_G	14.6265	2.74897		chr16_76277704_G_GT	0.183279	0.0916393		chr1_169729248_C_A	13.6884	2.68706		chr19_50217696_C_T	14.4995	2.74081		chr5_35670211_A_T	13.622	2.68253		chr16_71634393_A_G	21.417	3.10982		chr1_225831896_T_C	14.6691	2.75169		chr16_30186856_G_A	14.5183	2.74202						chr1_230243336_A_G	14.6691	2.75169		chr19_40667991_TG_T	0.434403	0.217201
chr22_19990731_G_A	0.395929	0.197964		chr2_229591713_CG_C	15.3797	2.79604		chr8_10610142_G_GCAGCCCTTCTTCTGTTTTAGTTTCCTCTAACTGCACCCTCTCTTCTTGCAGCCCTTCTATTACTTTAGTCCCCTCTAACTGCACCC	4.32193	1.67184		chr12_88121058_T_C	1.06328	0.531639		chr21_36461002_C_T	5.43582	1.86188		chr6_32641519_A_AG	0.145628	0.0728138		chr17_63538509_G_A	0.286304	0.143152		chr17_10457696_A_G	6.26534	1.98312		chr17_75834972_A_G	14.6844	2.75267		chr17_80104851_C_T	14.679	2.75232		chr3_341995_A_G	14.7284	2.75547		chr1_10374853_G_T	3.19967	1.43501						chr22_19981227_G_A	0.358454	0.179227		chr10_27039996_CT_C	15.3708	2.7955		chr17_42663424_A_G	21.4482	3.11121						chr16_89114421_C_T	13.7348	2.69021						chr2_233289914_C_T	14.6265	2.74897		chr1_15493812_A_AC	0.183241	0.0916204		chr1_170726316_G_A	13.6884	2.68706		chr19_50409560_G_A	14.4995	2.74081		chr14_24037742_G_C	13.6217	2.68251		chr16_71734703_A_G	21.417	3.10982		chr1_228277754_G_C	14.6691	2.75169		chr16_30986134_C_G	14.5183	2.74202						chr1_236806174_G_A	14.6691	2.75169		chr19_40667994_TGCTGTTGC_T	0.434403	0.217201
chr22_20087187_C_T	0.395929	0.197964		chr3_126022857_G_A	15.3797	2.79604		chr11_17720267_C_T	4.29708	1.66716		chr16_57897524_C_T	1.06328	0.531639		chr2_127280552_A_AT	5.43582	1.86188		chr15_40407805_GTT_G	0.143088	0.0715439		chr1_152622990_GC_G	0.286304	0.143152		chr19_10798408_T_G	6.26529	1.98311		chr17_76476932_C_T	14.6844	2.75267		chr18_31330010_G_A	14.679	2.75232		chr3_45955331_AT_A	14.7284	2.75547		chr1_169555299_C_G	3.19967	1.43501						chr22_19981310_C_T	0.358454	0.179227		chr5_162151736_C_T	15.3706	2.79548		chr17_42666189_T_C	21.4482	3.11121						chr16_89548051_G_A	13.7348	2.69021						chr2_237340685_G_A	14.6265	2.74897		chr12_123389131_T_TGGCGGCGGCAGCAGCAGCAGCAGCGGCAGCGGCAGCGGTGGTGGCCGGGCCGCGGCGGC	0.182491	0.0912454		chr1_171275398_G_T	13.6884	2.68706		chr19_50413784_G_A	14.4995	2.74081		chr17_42404716_C_T	13.62	2.68239		chr16_74456691_C_CT	21.417	3.10982		chr1_230243336_A_G	14.6691	2.75169		chr16_30988044_TG_T	14.5183	2.74202						chr1_237423135_C_T	14.6691	2.75169		chr19_40667998_G_A	0.434403	0.217201
chr22_20110062_C_T	0.395929	0.197964		chr3_138081766_T_C	15.3797	2.79604		chr16_68122800_C_T	4.29708	1.66716		chr1_21861796_G_A	1.06328	0.531639		chr2_208128258_C_A	5.43582	1.86188		chr16_2108418_G_A	0.142088	0.0710438		chr20_25278318_G_C	0.286304	0.143152		chr17_41621613_C_T	6.26411	1.98295		chr17_7907921_G_C	14.6844	2.75267		chr18_47063287_C_T	14.679	2.75232		chr3_46709192_A_G	14.7284	2.75547		chr1_171114108_C_T	3.19967	1.43501						chr22_19981571_G_C	0.358454	0.179227		chr5_37183182_C_A	15.3706	2.79548		chr17_42695680_G_A	21.4482	3.11121						chr16_89550545_C_T	13.7348	2.69021						chr2_27364768_T_C	14.6265	2.74897		chr1_155670324_C_T	0.179695	0.0898477		chr1_175359660_G_A	13.6884	2.68706		chr19_51029429_CCA_C	14.4995	2.74081		chr3_114236540_GC_G	13.6192	2.68233		chr16_75106485_C_A	21.417	3.10982		chr1_237614354_GAACAAAA_G	14.6691	2.75169		chr16_3657205_G_C	14.5183	2.74202						chr1_2604203_AG_A	14.6691	2.75169		chr19_40667998_G_GC	0.434403	0.217201
chr22_20140195_G_A	0.395929	0.197964		chr3_182879506_G_A	15.3797	2.79604		chr4_70601428_C_A	4.29708	1.66716		chr2_24212730_G_A	1.06228	0.531139		chr4_154744466_G_A	5.43582	1.86188		chr6_32584176_CCG_C	0.141888	0.0709441		chr20_25278320_T_A	0.286304	0.143152		chr10_85647389_T_C	6.25739	1.98202		chr17_82096406_G_A	14.6844	2.75267		chr18_49565497_C_T	14.679	2.75232		chr3_48632355_C_T	14.7284	2.75547		chr1_235702886_C_T	3.19967	1.43501						chr22_19981596_C_A	0.358454	0.179227		chr11_75667513_T_G	15.3704	2.79548		chr17_42799173_A_G	21.4482	3.11121						chr17_21302164_G_A	13.7348	2.69021						chr2_38070907_A_G	14.6265	2.74897		chr19_54631010_CT_C	0.178472	0.0892359		chr1_175362704_C_A	13.6884	2.68706		chr19_6016157_C_T	14.4995	2.74081		chr12_80302749_C_T	13.6191	2.68233		chr16_77194587_T_G	21.417	3.10982		chr1_26773358_A_G	14.6691	2.75169		chr16_372090_G_A	14.5183	2.74202						chr1_26773368_G_A	14.6691	2.75169		chr19_40668016_G_A	0.434403	0.217201
chr22_24225355_C_T	0.395929	0.197964		chr3_73384387_G_A	15.3797	2.79604		chr6_170561966_AGCAGCAGCAGCAGCAGCAGCAGCAGCAG_A	4.29708	1.66716		chr11_99819645_C_T	1.06142	0.53071		chr5_119237335_A_T	5.43582	1.86188		chr22_42127634_C_A	0.136828	0.0684142		chr20_25278322_T_A	0.286304	0.143152		chr1_92513676_ACT_A	6.25739	1.98202		chr18_23022223_AT_A	14.6844	2.75267		chr18_52752372_C_CAGGTAGGTGG	14.679	2.75232		chr3_49027885_A_G	14.7284	2.75547		chr12_51005423_C_T	3.19967	1.43501						chr22_19990731_G_A	0.358454	0.179227		chr14_91972845_A_G	15.3704	2.79548		chr17_42845029_A_T	21.4482	3.11121						chr17_28634715_G_A	13.7348	2.69021						chr2_43852734_T_G	14.6265	2.74897		chr1_1719406_G_A	0.177783	0.0888915		chr1_175393829_T_A	13.6884	2.68706		chr19_6665143_C_G	14.4995	2.74081		chr12_52041813_TCC_T	13.6187	2.6823		chr16_77825340_T_C	21.417	3.10982		chr1_32204046_G_C	14.6691	2.75169		chr16_47463993_G_A	14.5183	2.74202						chr1_44823268_C_T	14.6691	2.75169		chr19_51769054_G_T	0.434403	0.217201
chr22_24225639_C_T	0.395929	0.197964		chr5_157392900_T_G	15.3797	2.79604		chr8_144057319_G_A	4.29708	1.66716		chr17_28495775_G_A	1.05546	0.527729		chr5_134359988_A_C	5.43582	1.86188		chr11_640098_C_CGGCCTCCCCCCGG	0.136089	0.0680443		chr3_193324941_A_G	0.286304	0.143152		chr17_28644987_A_C	6.24476	1.98028		chr18_26861222_A_G	14.6844	2.75267		chr18_75288273_G_A	14.679	2.75232		chr3_49417717_A_AC	14.7284	2.75547		chr14_44504985_GCGGGGGCCTCCTC_G	3.19967	1.43501						chr22_20087187_C_T	0.358454	0.179227		chr1_46410512_A_T	15.3704	2.79548		chr17_42991550_G_A	21.4482	3.11121						chr17_35577180_G_A	13.7348	2.69021						chr2_71513848_A_ACC	14.6265	2.74897		chr11_89284793_G_A	0.174311	0.0871556		chr1_186078113_G_T	13.6884	2.68706		chr19_7525089_G_A	14.4995	2.74081		chr5_112844112_G_A	13.6187	2.6823		chr16_84033340_T_C	21.417	3.10982		chr1_36473433_A_C	14.6691	2.75169		chr16_5031808_G_A	14.5183	2.74202						chr1_67200790_C_G	14.6691	2.75169		chr17_41439232_G_A	0.427312	0.213656
chr22_24233985_C_A	0.395929	0.197964		chr5_176597730_GT_G	15.3797	2.79604		chr21_42579528_T_TCATCAGACAGCCCTGCCCTCATCAGACAGCCCTGCCCA	4.28988	1.66579		chr14_94380925_T_A	1.05101	0.525505		chr7_150996809_G_A	5.43582	1.86188		chr4_991815_G_A	0.129459	0.0647295		chr6_28251659_TC_T	0.286304	0.143152		chr1_34868797_C_CGGGGGGG	6.24476	1.98028		chr18_7032115_C_T	14.6844	2.75267		chr19_10777132_G_A	14.679	2.75232		chr3_49897355_G_A	14.7284	2.75547		chr15_89649753_G_A	3.19967	1.43501						chr22_20140195_G_A	0.358454	0.179227		chr5_71592993_G_A	15.3704	2.79548		chr17_43213226_G_A	21.4482	3.11121						chr17_38343414_C_G	13.7348	2.69021						chr3_11347961_G_A	14.6265	2.74897		chr1_15112994_AC_A	0.172924	0.0864622		chr1_186166300_C_T	13.6884	2.68706		chr19_8544305_C_T	14.4995	2.74081		chr4_169602579_C_T	13.6182	2.68227		chr16_84063311_G_A	21.417	3.10982		chr1_61088197_T_A	14.6691	2.75169		chr16_50699628_G_A	14.5183	2.74202						chr1_67372636_G_A	14.6691	2.75169		chr19_5831623_G_T	0.427185	0.213592
chr22_24748997_AAGTAACTCTCG_A	0.395929	0.197964		chr5_55422977_C_T	15.3797	2.79604		chr7_129462689_A_AC	4.2894	1.66571		chr1_156384556_T_TC	1.05025	0.525124		chr7_74120979_T_TGGGGGGGGGGGGGGGGGGGGGGGGGGGGGGGGGGGGGGGGGGGGGGGGGGGGGGGG	5.43582	1.86188		chr15_41570700_G_GAGAGTTTGGTTCAGTGCGGGAGGCCCAGC	0.127408	0.0637041		chr6_28251659_T_TC	0.286304	0.143152		chr3_9032751_G_GCCCC	6.24476	1.98028		chr19_10631902_G_A	14.6844	2.75267		chr19_11381772_G_T	14.679	2.75232		chr3_51280140_G_T	14.7284	2.75547		chr16_17134515_C_T	3.19967	1.43501						chr22_20143014_C_T	0.358454	0.179227		chr7_107701144_C_T	15.3704	2.79548		chr17_43941557_T_C	21.4482	3.11121						chr17_40088458_A_G	13.7348	2.69021						chr3_119365412_G_A	14.6265	2.74897		chr18_63712604_G_T	0.16959	0.084795		chr1_18635173_G_A	13.6884	2.68706		chr19_8548254_C_T	14.4995	2.74081		chr16_30067318_C_T	13.6178	2.68224		chr16_87709267_G_A	21.417	3.10982		chr1_62597754_A_C	14.6691	2.75169		chr16_51137305_G_C	14.5183	2.74202						chr1_97721607_A_C	14.6691	2.75169		chr1_114679616_T_A	0.425376	0.212688
chr22_24756518_TAAAG_T	0.395929	0.197964		chr6_44252095_A_G	15.3797	2.79604		chr12_112917582_A_T	4.27453	1.66289		chr6_32518661_G_A	1.04389	0.521944		chr9_370297_A_G	5.43582	1.86188		chr12_48783022_C_T	0.126436	0.0632181		chr3_15645186_G_C	0.28557	0.142785		chr7_107674163_G_A	6.24476	1.98028		chr19_19198690_G_A	14.6844	2.75267		chr19_15187165_C_T	14.679	2.75232		chr3_52291843_T_A	14.7284	2.75547		chr19_44704162_G_A	3.19967	1.43501						chr22_24225355_C_T	0.358454	0.179227		chr15_65982258_C_T	15.3703	2.79547		chr17_45116700_T_A	21.4482	3.11121						chr17_42543217_G_A	13.7348	2.69021						chr3_119415662_A_T	14.6265	2.74897		chr18_63723131_T_C	0.167201	0.0836005		chr1_186677714_T_C	13.6884	2.68706		chr19_8596175_C_T	14.4995	2.74081		chr2_10047650_T_A	13.6175	2.68222		chr17_16101262_G_T	21.417	3.10982		chr1_63629567_A_G	14.6691	2.75169		chr16_54111892_C_CA	14.5183	2.74202						chr20_10641800_G_A	14.6691	2.75169		chr13_30713841_G_GGTGT	0.421268	0.210634
chr22_25761114_G_A	0.395929	0.197964		chr7_102239341_G_A	15.3797	2.79604		chr7_100958051_T_TACACTACCTCAATCACCACCACCGAGACCCCATCACACAGTACTCC	4.27355	1.6627		chr17_75830086_G_A	1.04381	0.521904		chrX_49217974_C_T	5.43582	1.86188		chr6_31888412_C_A	0.120294	0.0601471		chr19_54221348_C_CACTG	0.281407	0.140703		chr19_54240484_G_A	6.18057	1.97138		chr19_39408047_G_A	14.6844	2.75267		chr19_15550737_C_T	14.679	2.75232		chr3_52407306_G_A	14.7284	2.75547		chr2_156579122_GA_G	3.19967	1.43501						chr22_24225639_C_T	0.358454	0.179227		chr8_144416579_C_T	15.3703	2.79547		chr17_4551992_A_G	21.4482	3.11121						chr17_42577492_T_A	13.7348	2.69021						chr3_122325358_G_T	14.6265	2.74897		chr2_151379531_TA_T	0.16592	0.0829599		chr1_197057325_AACGT_A	13.6884	2.68706		chr1_10276392_A_G	14.4995	2.74081		chr2_71124208_C_T	13.6171	2.68219		chr17_17202875_GA_G	21.417	3.10982		chr1_6474555_C_T	14.6691	2.75169		chr16_55685189_G_A	14.5183	2.74202						chr20_38130256_A_G	14.6691	2.75169		chr19_54336983_GTA_G	0.417425	0.208712
chr22_25777758_GCAGTGTGGATGGCAGGGTCT_G	0.395929	0.197964		chr7_152823361_G_A	15.3797	2.79604		chr1_114600249_G_A	4.26742	1.66154		chr3_77580049_C_T	1.04188	0.520938		chr13_24278730_G_GA	5.43045	1.86104		chr6_32858411_TG_T	0.120294	0.0601471		chr10_27398830_CT_C	0.280918	0.140459		chr11_112086668_T_A	6.15785	1.96821		chr19_40396085_G_A	14.6844	2.75267		chr19_38455728_G_T	14.679	2.75232		chr3_53805131_C_T	14.7284	2.75547		chr2_232523470_G_T	3.19967	1.43501						chr22_24233985_C_A	0.358454	0.179227		chr15_31002970_C_A	15.3702	2.79546		chr17_45845700_C_A	21.4482	3.11121						chr17_4808367_C_T	13.7348	2.69021						chr3_12405911_G_A	14.6265	2.74897		chr11_124250452_C_G	0.165337	0.0826687		chr1_197057394_G_A	13.6884	2.68706		chr1_1043645_G_A	14.4995	2.74081		chr4_129044033_CT_C	13.6167	2.68216		chr17_18245823_T_C	21.417	3.10982		chr1_7640466_G_A	14.6691	2.75169		chr16_56484865_C_T	14.5183	2.74202						chr20_49507960_G_A	14.6691	2.75169		chr6_32584158_G_T	0.417117	0.208558
chr22_25780175_C_T	0.395929	0.197964		chr7_7452355_AG_A	15.3797	2.79604		chr1_152910224_G_T	4.26742	1.66154		chr19_41122909_A_AGCACCACGCT	1.04054	0.520269		chr7_155800076_G_T	5.43045	1.86104		chr9_68303953_AG_A	0.120294	0.0601471		chr22_23311788_T_TCCGG	0.279442	0.139721		chr19_54775320_A_AGC	6.11825	1.96266		chr19_41220761_C_T	14.6844	2.75267		chr19_39505274_G_A	14.679	2.75232		chr3_58130806_G_A	14.7284	2.75547		chr20_64048360_C_T	3.19967	1.43501						chr22_24748997_AAGTAACTCTCG_A	0.358454	0.179227		chr20_19996841_A_G	15.3701	2.79546		chr17_46713912_C_A	21.4482	3.11121						chr17_72122741_C_T	13.7348	2.69021						chr3_129464693_C_T	14.6265	2.74897		chr6_32641443_TGA_T	0.160347	0.0801736		chr1_197421741_C_T	13.6884	2.68706		chr1_119419519_G_A	14.4995	2.74081		chr12_122206936_T_TTA	13.6166	2.68216		chr17_18251407_A_G	21.417	3.10982		chr1_77942690_A_G	14.6691	2.75169		chr16_57917404_C_T	14.5183	2.74202						chr20_59301643_C_T	14.6691	2.75169		chr2_162268086_C_T	0.413076	0.206538
chr22_25798047_G_A	0.395929	0.197964		chr8_30070002_A_G	15.3797	2.79604		chr11_103089284_T_A	4.26742	1.66154		chr16_8570005_G_A	1.02842	0.51421		chr10_102599448_G_A	5.42626	1.86039		chr11_17559189_G_T	0.116181	0.0580905		chr9_117370_GCC_G	0.276359	0.138179		chr8_658992_CGGTGTGCACTG_C	6.02922	1.95008		chr19_41354806_T_C	14.6844	2.75267		chr19_40718279_G_T	14.679	2.75232		chr3_58148350_C_G	14.7284	2.75547		chr4_168690661_G_A	3.19967	1.43501						chr22_24756518_TAAAG_T	0.358454	0.179227		chr7_88220013_C_T	15.3701	2.79546		chr17_4717753_G_A	21.4482	3.11121						chr17_75763116_C_T	13.7348	2.69021						chr3_129481618_G_A	14.6265	2.74897		chr9_32632534_G_A	0.156164	0.0780819		chr1_197421882_G_C	13.6884	2.68706		chr1_147619141_A_T	14.4995	2.74081		chr12_122207026_A_C	13.6166	2.68216		chr17_18969368_G_C	21.417	3.10982		chr1_90937907_T_C	14.6691	2.75169		chr16_67287063_C_T	14.5183	2.74202						chr22_24087664_G_A	14.6691	2.75169		chr6_32641499_TGG_T	0.400828	0.200414
chr22_25823510_C_T	0.395929	0.197964		chr12_101166493_C_A	15.3766	2.79585		chr11_119311847_C_T	4.26742	1.66154		chr16_89546737_C_T	1.02842	0.51421		chr10_106677319_T_C	5.42626	1.86039		chr12_52949285_G_T	0.114399	0.0571997		chr21_28966883_AT_A	0.27489	0.137445		chr11_123906734_G_GT	6.0265	1.94969		chr19_49812699_T_G	14.6844	2.75267		chr19_40733192_G_A	14.679	2.75232		chr3_78938672_C_T	14.7284	2.75547		chr5_140978974_G_A	3.19967	1.43501						chr22_25761114_G_A	0.358454	0.179227		chr8_98156051_C_A	15.3701	2.79546		chr17_47219987_C_T	21.4482	3.11121						chr17_76476942_G_T	13.7348	2.69021						chr3_134537212_G_A	14.6265	2.74897		chr11_68774781_CAA_C	0.154961	0.0774803		chr1_202941592_G_A	13.6884	2.68706		chr1_151343716_G_A	14.4995	2.74081		chr17_7225971_G_A	13.6166	2.68216		chr17_19013481_G_C	21.417	3.10982		chr1_94000843_T_G	14.6691	2.75169		chr16_68347209_A_C	14.5183	2.74202						chr22_37725764_GC_G	14.6691	2.75169		chr15_47766572_T_A	0.400558	0.200279
chr22_25876195_C_T	0.395929	0.197964		chr15_90228582_C_T	15.3766	2.79585		chr11_57467936_G_T	4.26742	1.66154		chr17_34959645_A_G	1.01514	0.50757		chr10_110812769_G_A	5.42626	1.86039		chr17_21416474_G_A	0.111517	0.0557586		chr12_121184501_A_C	0.274593	0.137297		chr11_5516167_T_A	6.0265	1.94969		chr19_50323922_G_A	14.6844	2.75267		chr19_41967717_CAGCCAGGGCCGTCTCCTCA_C	14.679	2.75232		chr3_9104784_G_A	14.7284	2.75547		chr5_14479307_A_T	3.19967	1.43501						chr22_25777758_GCAGTGTGGATGGCAGGGTCT_G	0.358454	0.179227		chr9_104794509_T_C	15.3701	2.79546		chr17_4771939_G_T	21.4482	3.11121						chr17_7846616_C_T	13.7348	2.69021						chr3_136283906_G_A	14.6265	2.74897		chr1_156377340_G_A	0.152003	0.0760015		chr1_205770812_G_A	13.6884	2.68706		chr1_160419233_G_A	14.4995	2.74081		chr7_133253146_C_G	13.6166	2.68216		chr17_19015139_TG_T	21.417	3.10982		chr20_2403396_G_C	14.6691	2.75169		chr16_68684691_G_A	14.5183	2.74202						chr22_45533072_C_T	14.6691	2.75169		chr11_5254496_TG_T	0.395929	0.197964
chr22_25895179_G_A	0.395929	0.197964		chr1_70354008_G_A	15.3766	2.79585		chr11_77672092_T_G	4.26742	1.66154		chr19_1004897_G_GCGTT	1.01205	0.506027		chr10_122506718_C_T	5.42626	1.86039		chr1_111314586_G_A	0.110145	0.0550725		chr6_75914821_G_A	0.273988	0.136994		chr17_74947158_G_A	6.0265	1.94969		chr19_51382499_C_A	14.6844	2.75267		chr19_53904708_C_T	14.679	2.75232		chr3_9867184_T_TG	14.7284	2.75547		chr6_136825274_A_G	3.19967	1.43501						chr22_25780175_C_T	0.358454	0.179227		chr14_24103639_A_G	15.3701	2.79546		chr17_47828610_C_A	21.4482	3.11121						chr17_7849685_C_T	13.7348	2.69021						chr3_148741288_G_T	14.6265	2.74897		chrX_47586391_G_A	0.152003	0.0760015		chr1_207473636_T_A	13.6884	2.68706		chr1_16049858_CG_C	14.4995	2.74081		chr7_154053062_A_G	13.6165	2.68215		chr17_19804819_G_A	21.417	3.10982		chr20_3229420_A_T	14.6691	2.75169		chr16_69150669_C_T	14.5183	2.74202						chr22_45533165_G_A	14.6691	2.75169		chr21_42219279_C_T	0.395929	0.197964
chr22_25911033_G_A	0.395929	0.197964		chr8_143872259_A_AT	15.3766	2.79585		chr12_43736527_G_A	4.26742	1.66154		chr15_89330133_C_G	1.00941	0.504705		chr10_14934704_C_T	5.42626	1.86039		chr19_54278475_C_CCT	0.109502	0.0547511		chr11_17527316_C_T	0.270932	0.135466		chr9_86353166_G_A	6.0265	1.94969		chr1_109608675_G_T	14.6844	2.75267		chr1_103014546_C_T	14.679	2.75232		chr4_118313293_G_T	14.7284	2.75547		chr6_161785877_G_A	3.19967	1.43501						chr22_25798047_G_A	0.358454	0.179227		chr7_48297248_G_T	15.37	2.79545		chr17_48576982_G_A	21.4482	3.11121						chr18_63318147_C_T	13.7348	2.69021						chr3_150972520_G_T	14.6265	2.74897		chr2_177617866_G_T	0.151683	0.0758413		chr1_212858981_G_A	13.6884	2.68706		chr1_167878524_TTAAAA_T	14.4995	2.74081		chr3_10032862_C_CA	13.6163	2.68214		chr17_21188776_G_T	21.417	3.10982		chr20_3229424_T_TGGGCAGGG	14.6691	2.75169		chr16_71681800_G_A	14.5183	2.74202						chr22_46346526_C_T	14.6691	2.75169		chr6_32641502_C_CCT	0.390172	0.195086
chr22_25911049_A_C	0.395929	0.197964		chr18_9557240_T_A	15.3735	2.79566		chr14_19747905_C_T	4.26742	1.66154		chr1_235448755_G_A	1.00941	0.504705		chr10_16925274_C_T	5.42626	1.86039		chr11_72008984_G_A	0.108358	0.0541792		chr12_6451461_AGT_A	0.263545	0.131773		chr11_124250545_T_TATTTCAAGTTGATTAAAATTTACTTTAG	6.00231	1.94624		chr1_110341372_C_T	14.6844	2.75267		chr1_118016042_C_T	14.679	2.75232		chr4_177433252_A_C	14.7284	2.75547		chr6_52905786_C_T	3.19967	1.43501						chr22_25798050_G_A	0.358454	0.179227		chrX_53254534_T_G	15.37	2.79545		chr17_49621973_GA_G	21.4482	3.11121						chr19_11441323_T_C	13.7348	2.69021						chr3_151338299_C_T	14.6265	2.74897		chr6_32641502_C_CCT	0.150089	0.0750446		chr1_212858982_C_A	13.6884	2.68706		chr1_18635189_C_G	14.4995	2.74081		chr17_30053258_C_A	13.6157	2.6821		chr17_2387547_A_AG	21.417	3.10982		chr20_3229427_C_CAG	14.6691	2.75169		chr16_74305563_G_A	14.5183	2.74202						chr22_49913514_C_G	14.6691	2.75169		chr4_165278502_C_A	0.386011	0.193006
chr22_25921293_C_T	0.395929	0.197964		chr2_68158022_CG_C	15.3735	2.79566		chr14_21525229_G_T	4.26742	1.66154		chr9_133154023_C_T	1.00941	0.504705		chr10_49482760_G_A	5.42626	1.86039		chr12_105126291_G_T	0.104436	0.0522181		chr12_105126291_G_T	0.261747	0.130873		chr17_29566734_G_A	6.00225	1.94623		chr1_113900129_G_C	14.6844	2.75267		chr1_119950733_G_A	14.679	2.75232		chr4_186533870_T_C	14.7284	2.75547		chr7_55173087_G_A	3.19967	1.43501						chr22_25823510_C_T	0.358454	0.179227		chr20_50942031_CTGAT_C	15.3699	2.79544		chr17_50551531_G_A	21.4482	3.11121						chr19_16495757_C_G	13.7348	2.69021						chr3_179229414_T_C	14.6265	2.74897		chr22_50697556_G_GGCCCCGGCCCCGCGCCCGGC	0.150086	0.0750431		chr1_214386909_G_A	13.6884	2.68706		chr1_197128517_A_C	14.4995	2.74081		chr3_128065141_G_A	13.6154	2.68208		chr17_28574174_G_T	21.417	3.10982		chr20_41354715_G_A	14.6691	2.75169		chr16_77431401_T_A	14.5183	2.74202						chr22_50226088_C_T	14.6691	2.75169		chr21_34792313_T_C	0.379297	0.189648
chr22_25946218_G_A	0.395929	0.197964		chr5_135535333_G_A	15.3735	2.79566		chr14_62100682_G_A	4.26742	1.66154		chr16_89920138_G_C	1.00235	0.501173		chr10_53822831_TTTGCCTCTTCAGTTGTAAGC_T	5.42626	1.86039		chr18_46577801_C_A	0.100294	0.0501471		chr7_34827512_G_T	0.255185	0.127592		chrX_15537176_A_C	6.00225	1.94623		chr1_113900143_A_G	14.6844	2.75267		chr1_155235823_C_T	14.679	2.75232		chr4_2824624_C_T	14.7284	2.75547		chr9_33385243_C_A	3.19779	1.43456						chr22_25876195_C_T	0.358454	0.179227		chr2_1542526_TACGACTCTTTTCCAAACACAGGCAAATCCGAAATCAGCAGG_T	15.3699	2.79544		chr17_5092232_A_C	21.4482	3.11121						chr19_45777431_G_A	13.7348	2.69021						chr3_33046203_TG_T	14.6265	2.74897		chr6_32581568_G_GCA	0.146378	0.0731889		chr1_215759735_C_T	13.6884	2.68706		chr1_201324464_G_GAA	14.4995	2.74081		chr9_83837203_CTG_C	13.6154	2.68208		chr17_28678891_A_G	21.417	3.10982		chr20_41425352_G_A	14.6691	2.75169		chr16_81936184_G_A	14.5183	2.74202						chr2_151870590_C_T	14.6691	2.75169		chr6_32521974_GC_G	0.375396	0.187698
chr22_25952338_G_A	0.395929	0.197964		chr12_90954568_C_A	15.3704	2.79547		chr14_94497790_A_G	4.26742	1.66154		chr6_32584181_C_CTT	0.995774	0.497887		chr10_53827546_C_T	5.42626	1.86039		chr4_6302247_C_T	0.0995357	0.0497678		chr6_28359810_T_A	0.251539	0.125769		chr19_54859085_CT_C	5.96963	1.94156		chr1_119735375_G_A	14.6844	2.75267		chr1_155294506_A_G	14.679	2.75232		chr4_3223440_C_G	14.7284	2.75547		chr3_12004701_GCCCCC_G	3.19438	1.43375						chr22_25895179_G_A	0.358454	0.179227		chr1_119968215_C_A	15.3697	2.79543		chr17_57652129_C_A	21.4482	3.11121						chr19_49210770_A_G	13.7348	2.69021						chr3_36996682_G_T	14.6265	2.74897		chr2_170371690_GA_G	0.144393	0.0721965		chr1_220151343_CTTTA_C	13.6884	2.68706		chr1_203720654_G_A	14.4995	2.74081		chr11_120802755_A_G	13.6154	2.68207		chr17_29619114_G_A	21.417	3.10982		chr21_39277280_C_T	14.6691	2.75169		chr16_87603381_G_C	14.5183	2.74202						chr2_176117152_A_G	14.6691	2.75169		chr12_51769039_C_T	0.374105	0.187052
chr22_25955201_A_G	0.395929	0.197964		chr2_20671208_A_C	15.3704	2.79547		chr16_19061798_C_A	4.26742	1.66154		chr12_6034812_C_T	0.994383	0.497191		chr10_5925430_A_G	5.42626	1.86039		chr7_142774423_GT_G	0.0990191	0.0495095		chr1_159205704_C_T	0.249382	0.124691		chr6_31498237_CT_C	5.96578	1.94101		chr1_155295114_A_C	14.6844	2.75267		chr1_162365558_G_A	14.679	2.75232		chr4_47576861_A_G	14.7284	2.75547		chr17_63910234_CACCA_C	3.18492	1.43149						chr22_25911033_G_A	0.358454	0.179227		chr2_181603934_C_CT	15.3697	2.79543		chr17_57674992_G_A	21.4482	3.11121						chr19_54192170_C_A	13.7348	2.69021						chr3_38585915_C_T	14.6265	2.74897		chr17_21416370_C_T	0.143036	0.0715181		chr1_235419555_T_C	13.6884	2.68706		chr1_20682708_G_A	14.4995	2.74081		chr17_5033554_G_A	13.6152	2.68206		chr17_34637750_C_A	21.417	3.10982		chr21_40338163_G_A	14.6691	2.75169		chr16_879670_T_TCGAAGCGA	14.5183	2.74202						chr2_178609796_TG_T	14.6691	2.75169		chr11_67634891_T_G	0.368686	0.184343
chr22_26027298_G_A	0.395929	0.197964		chr19_17981912_G_T	15.3673	2.79529		chr16_57429269_G_A	4.26742	1.66154		chr1_6474583_C_T	0.994383	0.497191		chr10_68194363_G_T	5.42626	1.86039		chr2_210203385_GGT_G	0.0988252	0.0494126		chr3_184315837_CAT_C	0.240693	0.120347		chr12_52550036_TG_T	5.96532	1.94094		chr1_156551807_CAG_C	14.6844	2.75267		chr1_183226845_C_T	14.679	2.75232		chr4_6300732_C_T	14.7284	2.75547		chr11_5422906_C_T	3.15437	1.42416						chr22_25911049_A_C	0.358454	0.179227		chrX_54456517_G_A	15.3697	2.79543		chr17_59397158_G_A	21.4482	3.11121						chr19_7550087_C_T	13.7348	2.69021						chr3_38728826_C_T	14.6265	2.74897		chr17_41041247_G_A	0.140536	0.0702682		chr1_235791879_G_A	13.6884	2.68706		chr1_20704518_C_T	14.4995	2.74081		chr19_15647242_G_A	13.6152	2.68206		chr17_35626809_C_A	21.417	3.10982		chr21_45183463_C_T	14.6691	2.75169		chr16_88439016_G_A	14.5183	2.74202						chr2_178750606_C_CA	14.6691	2.75169		chr21_34449516_CCGTCACTGCTGCGGGGGGACCTGCGGGCCAGGCCCGACATGTTGCCACCCTGCTGAACTGTCTCCTGCCACAGCTTGGTCAGAAAGGG_C	0.365235	0.182617
chr22_32528981_C_G	0.395929	0.197964		chr19_49072375_A_G	15.3673	2.79529		chr16_57731025_C_G	4.26742	1.66154		chr20_10412791_C_A	0.994383	0.497191		chr10_71799201_G_A	5.42626	1.86039		chr21_36071920_T_G	0.0986128	0.0493064		chr4_139889929_GC_G	0.240575	0.120287		chr9_68303711_G_GC	5.87832	1.92837		chr1_156566038_C_T	14.6844	2.75267		chr1_18635121_C_T	14.679	2.75232		chr4_6300809_CG_C	14.7284	2.75547		chr11_128764810_C_T	3.1251	1.41709						chr22_25921293_C_T	0.358454	0.179227		chr10_76915040_G_T	15.3696	2.79543		chr17_63752357_G_A	21.4482	3.11121						chr1_11802966_G_A	13.7348	2.69021						chr3_49022944_C_T	14.6265	2.74897		chrX_136874347_C_G	0.138727	0.0693637		chr1_236751569_AT_A	13.6884	2.68706		chr1_209625943_C_T	14.4995	2.74081		chr17_56844157_C_CA	13.6151	2.68206		chr17_36486934_G_A	21.417	3.10982		chr21_46125560_G_A	14.6691	2.75169		chr16_88806072_G_A	14.5183	2.74202						chr2_210599493_A_G	14.6691	2.75169		chr17_10301569_C_A	0.358454	0.179227
chr22_32533867_C_T	0.395929	0.197964		chr1_119623132_G_A	15.3673	2.79529		chr17_39661001_G_A	4.26742	1.66154		chr6_29670738_CTGTTA_C	0.993753	0.496876		chr10_71834384_G_T	5.42626	1.86039		chr6_32581625_C_CT	0.0946491	0.0473246		chr19_54575375_G_T	0.238913	0.119456		chr22_25041412_G_A	5.87772	1.92829		chr1_156871645_T_C	14.6844	2.75267		chr1_197062959_A_AT	14.679	2.75232		chr4_6301903_G_A	14.7284	2.75547		chr11_72004093_G_A	3.1251	1.41709						chr22_25946218_G_A	0.358454	0.179227		chr11_31789930_T_TAA	15.3696	2.79543		chr17_63787092_G_A	21.4482	3.11121						chr1_11999027_C_T	13.7348	2.69021						chr3_49121704_G_A	14.6265	2.74897		chr11_5727045_T_TGAGC	0.135103	0.0675515		chr1_241850462_G_A	13.6884	2.68706		chr1_228215041_G_A	14.4995	2.74081		chr10_49515650_AC_A	13.6151	2.68205		chr17_36579342_C_T	21.417	3.10982		chr22_19139716_TTA_T	14.6691	2.75169		chr16_89544743_C_CA	14.5183	2.74202						chr2_219211023_C_T	14.6691	2.75169		chr17_41394858_C_A	0.358454	0.179227
chr22_32533869_G_A	0.395929	0.197964		chr17_18184290_C_A	15.3642	2.7951		chr17_43492704_G_A	4.26742	1.66154		chr2_101422474_T_G	0.992828	0.496414		chr10_88766366_G_A	5.42626	1.86039		chr11_128485020_G_A	0.0892673	0.0446337		chrX_50607728_T_TCC	0.234567	0.117284		chr8_22109369_G_GCTGCGGAGCCCGCTCCCAGTCCCTGCGGAGCCCGCTCCCAGTCC	5.87572	1.928		chr1_158620273_A_G	14.6844	2.75267		chr1_203185364_C_T	14.679	2.75232		chr4_6301904_CTTCA_C	14.7284	2.75547		chr3_101859365_G_GTA	3.1251	1.41709						chr22_25947716_A_G	0.358454	0.179227		chr14_91291080_T_C	15.3695	2.79542		chr17_63825429_C_A	21.4482	3.11121						chr1_147619694_A_AC	13.7348	2.69021						chr3_52292819_G_A	14.6265	2.74897		chr20_45840343_A_AC	0.132273	0.0661365		chr1_26773445_C_T	13.6884	2.68706		chr1_235746476_C_T	14.4995	2.74081		chr2_27384083_C_T	13.6151	2.68205		chr17_36602588_CG_C	21.417	3.10982		chr22_19878392_G_A	14.6691	2.75169		chr16_89920153_G_A	14.5183	2.74202						chr2_227352524_C_T	14.6691	2.75169		chr17_41394959_C_T	0.358454	0.179227
chr22_32980656_G_A	0.395929	0.197964		chr7_124032486_A_G	15.3642	2.7951		chr17_58155998_T_TACGG	4.26742	1.66154		chr5_97173239_C_T	0.991771	0.495885		chr10_93587314_G_A	5.42626	1.86039		chr6_31727614_G_A	0.0892673	0.0446337		chr4_6302247_C_T	0.232571	0.116286		chr22_29059760_T_TTGTG	5.84978	1.92422		chr1_162343922_G_C	14.6844	2.75267		chr1_212615092_C_G	14.679	2.75232		chr4_6302385_G_A	14.7284	2.75547		chr4_173295400_C_G	3.1251	1.41709						chr22_25952338_G_A	0.358454	0.179227		chr7_18585279_A_T	15.3695	2.79542		chr17_63836978_G_T	21.4482	3.11121						chr1_150557991_G_A	13.7348	2.69021						chr3_53780102_G_A	14.6265	2.74897		chr19_8257053_C_T	0.132009	0.0660043		chr1_26774561_G_A	13.6884	2.68706		chr1_236739357_A_T	14.4995	2.74081		chr9_135702262_C_CCA	13.6149	2.68204		chr17_37467508_G_A	21.417	3.10982		chr22_25231728_G_A	14.6691	2.75169		chr17_11598806_TC_T	14.5183	2.74202						chr2_233768235_G_T	14.6691	2.75169		chr17_41396485_C_T	0.358454	0.179227
chr22_36476767_A_G	0.395929	0.197964		chr9_130929877_G_A	15.3611	2.79491		chr17_58156000_A_G	4.26742	1.66154		chr20_25077762_T_C	0.99065	0.495325		chr10_97744831_G_A	5.42626	1.86039		chr19_54279045_AG_A	0.0872428	0.0436214		chr20_5302677_A_C	0.23047	0.115235		chr4_154585775_CA_C	5.82814	1.92105		chr1_170539244_GAAAA_G	14.6844	2.75267		chr1_21841544_A_C	14.679	2.75232		chr4_78317428_GC_G	14.7284	2.75547		chr8_10610076_GTT_G	3.1251	1.41709						chr22_25955201_A_G	0.358454	0.179227		chr10_27040108_AT_A	15.3693	2.79541		chr17_64591140_A_G	21.4482	3.11121						chr1_150558577_G_GC	13.7348	2.69021						chr3_58123353_G_A	14.6265	2.74897		chr9_105635214_A_G	0.128083	0.0640413		chr1_26794549_T_C	13.6884	2.68706		chr1_23796573_C_T	14.4995	2.74081		chr6_52042867_G_A	13.6147	2.68203		chr17_37632247_G_A	21.417	3.10982		chr22_37075263_A_AT	14.6691	2.75169		chr17_1471293_G_A	14.5183	2.74202						chr2_25240427_C_T	14.6691	2.75169		chr19_1106632_C_CA	0.358454	0.179227
chr22_38298874_T_C	0.395929	0.197964		chr10_87366661_T_TG	15.3611	2.79491		chr17_8803426_G_A	4.26742	1.66154		chr1_976215_A_G	0.987424	0.493712		chr11_103177665_C_T	5.42626	1.86039		chr19_54595758_G_T	0.0868452	0.0434226		chr8_26864371_A_C	0.229667	0.114833		chr6_49440297_A_G	5.82814	1.92105		chr1_170539251_CGACAACAACT_C	14.6844	2.75267		chr1_241500524_C_T	14.679	2.75232		chr4_78479560_A_C	14.7284	2.75547		chr12_96720453_G_A	3.12255	1.41647						chr22_26027298_G_A	0.358454	0.179227		chr14_31826709_G_A	15.3693	2.79541		chr17_67726598_T_C	21.4482	3.11121						chr1_150558635_G_A	13.7348	2.69021						chr4_102650653_G_A	14.6265	2.74897		chr16_50722629_G_C	0.123549	0.0617747		chr1_29033210_C_T	13.6884	2.68706		chr1_23845814_TGTGGACCACTTCA_T	14.4995	2.74081		chr16_1154003_C_G	13.6147	2.68203		chr17_40701255_T_C	21.417	3.10982		chr2_119254683_G_T	14.6691	2.75169		chr17_1474944_C_T	14.5183	2.74202						chr2_25247595_G_A	14.6691	2.75169		chr19_54813719_G_T	0.358454	0.179227
chr22_38738199_C_T	0.395929	0.197964		chr10_97771722_G_A	15.3611	2.79491		chr19_1430253_A_AG	4.26742	1.66154		chr6_32521974_GC_G	0.986349	0.493174		chr11_121113613_G_A	5.42626	1.86039		chr19_54279050_T_TC	0.0831412	0.0415706		chr6_32584184_G_GTC	0.228869	0.114435		chr13_113954777_C_CCAGCTGGTGGAGACGAGGAG	5.78153	1.9142		chr1_170539263_CAGCGAGAAAAAGCCCTTGTAGAGCAAAGCCAAAAACT_C	14.6844	2.75267		chr1_25809798_C_T	14.679	2.75232		chr4_84774976_G_C	14.7284	2.75547		chr1_1045488_G_A	3.11221	1.41396						chr22_32518044_T_G	0.358454	0.179227		chr14_87988519_G_T	15.3693	2.79541		chr17_67928458_C_T	21.4482	3.11121						chr1_154275659_CA_C	13.7348	2.69021						chr4_118295003_G_A	14.6265	2.74897		chr4_153704799_C_A	0.123549	0.0617747		chr1_45508269_C_T	13.6884	2.68706		chr1_240811975_A_G	14.4995	2.74081		chr12_88153507_G_A	13.6146	2.68202		chr17_4074149_C_T	21.417	3.10982		chr2_135052318_A_T	14.6691	2.75169		chr17_15260667_C_G	14.5183	2.74202						chr2_26482432_C_T	14.6691	2.75169		chr1_109656423_G_T	0.358454	0.179227
chr22_38738694_G_A	0.395929	0.197964		chr12_110582851_C_T	15.3611	2.79491		chr19_288123_C_T	4.26742	1.66154		chr14_102263544_A_G	0.983082	0.491541		chr11_124870285_G_A	5.42626	1.86039		chr13_59970971_G_T	0.0797724	0.0398862		chr6_32521966_CG_C	0.226495	0.113247		chrX_49030213_G_A	5.78136	1.91418		chr1_201048591_T_G	14.6844	2.75267		chr1_40835034_G_A	14.679	2.75232		chr4_8606001_T_G	14.7284	2.75547		chr1_183238329_G_A	3.11221	1.41396						chr22_32518052_G_A	0.358454	0.179227		chr7_94399058_G_A	15.3693	2.79541		chr17_68270983_CA_C	21.4482	3.11121						chr1_161306167_C_T	13.7348	2.69021						chr4_121678459_C_T	14.6265	2.74897		chr19_54633173_GTA_G	0.121047	0.0605236		chr1_46250114_C_T	13.6884	2.68706		chr1_241858578_C_T	14.4995	2.74081		chr17_21300941_G_A	13.6146	2.68202		chr17_41346222_G_T	21.417	3.10982		chr2_135866724_C_T	14.6691	2.75169		chr17_1653954_G_A	14.5183	2.74202						chr2_96277951_C_T	14.6691	2.75169		chr20_47651009_G_A	0.358454	0.179227
chr22_38742356_C_T	0.395929	0.197964		chr22_49961580_G_A	15.3611	2.79491		chr19_40328487_C_T	4.26742	1.66154		chr6_49695854_A_G	0.982755	0.491378		chr11_134258615_A_G	5.42626	1.86039		chr19_45678134_G_C	0.0700531	0.0350265		chr17_17814832_C_A	0.222094	0.111047		chr10_122589075_G_T	5.73312	1.90704		chr1_201083320_C_A	14.6844	2.75267		chr1_43930154_G_A	14.679	2.75232		chr4_87613205_GA_G	14.7284	2.75547		chr10_126049389_T_C	3.11221	1.41396						chr22_32528981_C_G	0.358454	0.179227		chr13_48502775_C_T	15.3693	2.79541		chr17_68368746_T_C	21.4482	3.11121						chr1_161306849_CT_C	13.7348	2.69021						chr4_122892297_G_A	14.6265	2.74897		chr19_54633171_A_AAG	0.116629	0.0583147		chr1_50974058_G_T	13.6884	2.68706		chr1_26043510_C_T	14.4995	2.74081		chr1_145994600_T_G	13.6146	2.68202		chr17_41367930_C_T	21.417	3.10982		chr2_148469580_C_A	14.6691	2.75169		chr17_1726415_T_G	14.5183	2.74202						chr3_123709813_G_A	14.6691	2.75169		chr20_47651195_TC_T	0.358454	0.179227
chr22_38750228_G_A	0.395929	0.197964		chr4_30722168_C_T	15.3611	2.79491		chr19_53636914_G_T	4.26742	1.66154		chr1_26912380_A_C	0.976986	0.488493		chr11_17476673_G_A	5.42626	1.86039		chrX_7843779_CCA_C	0.0700244	0.0350122		chr20_19975029_C_G	0.222094	0.111047		chr14_88517219_G_A	5.7255	1.90591		chr1_201085529_G_A	14.6844	2.75267		chr1_5863963_T_G	14.679	2.75232		chr5_119133855_C_T	14.7284	2.75547		chr11_74005844_G_A	3.11221	1.41396						chr22_32533867_C_T	0.358454	0.179227		chr1_243274607_A_G	15.3692	2.7954		chr17_68435713_C_T	21.4482	3.11121						chr1_169708465_A_G	13.7348	2.69021						chr4_147673038_C_T	14.6265	2.74897		chr9_34893048_GC_G	0.116036	0.0580182		chr1_55058145_TG_T	13.6884	2.68706		chr1_26794218_G_A	14.4995	2.74081		chr1_37878313_G_A	13.6146	2.68202		chr17_41524195_A_G	21.417	3.10982		chr2_157544514_T_C	14.6691	2.75169		chr17_1727322_G_A	14.5183	2.74202						chr3_126501262_CT_C	14.6691	2.75169		chr20_47651210_G_T	0.358454	0.179227
chr22_39081502_CA_C	0.395929	0.197964		chr7_151081836_C_T	15.3611	2.79491		chr2_177618439_G_C	4.26742	1.66154		chr12_109098561_C_T	0.975815	0.487907		chr11_31801555_A_C	5.42626	1.86039		chr6_32521966_CG_C	0.069797	0.0348985		chr2_206176878_T_C	0.222094	0.111047		chr17_42553859_G_A	5.7255	1.90591		chr1_20644551_G_A	14.6844	2.75267		chr1_94062695_C_T	14.679	2.75232		chr5_127396739_C_T	14.7284	2.75547		chr14_91272686_G_A	3.11221	1.41396						chr22_32533869_G_A	0.358454	0.179227		chr22_25721368_G_T	15.3692	2.7954		chr17_69414987_G_T	21.4482	3.11121						chr1_192810219_C_T	13.7348	2.69021						chr4_185502398_C_T	14.6265	2.74897		chr1_46189973_C_T	0.11565	0.0578252		chr1_56952109_G_A	13.6884	2.68706		chr1_32202053_G_A	14.4995	2.74081		chr1_77044307_G_A	13.6146	2.68202		chr17_41853924_G_T	21.417	3.10982		chr2_178598896_AGG_A	14.6691	2.75169		chr17_17812717_G_C	14.5183	2.74202						chr3_133755419_C_G	14.6691	2.75169		chr2_174337400_G_T	0.358454	0.179227
chr22_39086442_CA_C	0.395929	0.197964		chr17_48578098_C_CG	15.3581	2.79472		chr20_38755149_G_A	4.26742	1.66154		chr3_47006010_G_A	0.975815	0.487907		chr11_47261719_C_T	5.42626	1.86039		chr6_32641499_TGG_T	0.0691996	0.0345998		chr1_36178157_CAG_C	0.221767	0.110884		chr1_43591235_C_T	5.7255	1.90591		chr1_231270950_G_A	14.6844	2.75267		chr20_20000703_T_A	14.679	2.75232		chr5_128446543_C_T	14.7284	2.75547		chr16_1791591_T_C	3.11221	1.41396						chr22_32980656_G_A	0.358454	0.179227		chr10_60064253_T_C	15.3691	2.79539		chr17_70133050_C_G	21.4482	3.11121						chr1_220880375_A_G	13.7348	2.69021						chr4_186274209_G_A	14.6265	2.74897		chr9_115055522_C_CA	0.114785	0.0573924		chr1_5927704_G_C	13.6884	2.68706		chr1_33117948_C_T	14.4995	2.74081		chr3_187733657_G_A	13.6146	2.68202		chr17_42693322_CT_C	21.417	3.10982		chr2_178598899_A_ATT	14.6691	2.75169		chr17_18238574_G_A	14.5183	2.74202						chr3_142562717_G_GT	14.6691	2.75169		chr3_147412548_G_C	0.358454	0.179227
chr22_43946229_C_A	0.395929	0.197964		chr10_19209444_C_A	15.358	2.79471		chr22_29310524_C_G	4.26742	1.66154		chr8_144356368_A_G	0.975815	0.487907		chr11_63370114_C_T	5.42626	1.86039		chr19_54575375_G_T	0.0654727	0.0327364		chr15_65198254_C_T	0.217779	0.108889		chr1_49851452_C_A	5.7255	1.90591		chr1_235809817_A_C	14.6844	2.75267		chr20_41457293_C_G	14.679	2.75232		chr5_135031301_G_T	14.7284	2.75547		chr17_19555892_T_A	3.11221	1.41396						chr22_36476767_A_G	0.358454	0.179227		chr4_173529003_C_A	15.3691	2.79539		chr17_7323072_A_T	21.4482	3.11121						chr1_26761093_C_T	13.7348	2.69021						chr4_1918415_G_A	14.6265	2.74897		chr8_143440217_G_T	0.114626	0.0573131		chr1_6051598_G_A	13.6884	2.68706		chr1_34761605_C_A	14.4995	2.74081		chrX_31679430_C_T	13.6146	2.68202		chr17_42697569_A_G	21.417	3.10982		chr2_189795907_G_A	14.6691	2.75169		chr17_19343464_G_A	14.5183	2.74202						chr3_151338224_A_G	14.6691	2.75169		chr8_22692916_G_A	0.358454	0.179227
chr22_45355064_G_A	0.395929	0.197964		chr11_721148_CG_C	15.358	2.79471		chr6_122453817_G_A	4.26742	1.66154		chr8_99135729_A_G	0.975815	0.487907		chr11_64753971_C_T	5.42626	1.86039		chr17_21300898_C_T	0.0651184	0.0325592		chr12_52380512_G_T	0.217591	0.108796		chr21_46258939_C_T	5.7255	1.90591		chr1_236747705_G_A	14.6844	2.75267		chr20_42102275_C_T	14.679	2.75232		chr5_146340208_G_A	14.7284	2.75547		chr17_30272787_A_G	3.11221	1.41396						chr22_38298874_T_C	0.358454	0.179227		chr7_7234540_G_C	15.3691	2.79539		chr17_74253211_AC_A	21.4482	3.11121						chr1_36467921_C_T	13.7348	2.69021						chr4_47937019_A_G	14.6265	2.74897		chr4_153788702_G_A	0.114472	0.0572362		chr1_77942545_C_T	13.6884	2.68706		chr1_35902255_C_G	14.4995	2.74081		chr10_21733847_A_C	13.6144	2.68201		chr17_42697584_G_T	21.417	3.10982		chr2_206141981_G_A	14.6691	2.75169		chr17_2323695_T_C	14.5183	2.74202						chr3_180616354_C_A	14.6691	2.75169		chr11_89284793_G_A	0.349506	0.174753
chr22_45389737_G_A	0.395929	0.197964		chr12_113135402_C_A	15.358	2.79471		chr7_12636052_G_C	4.26742	1.66154		chr11_63081015_A_C	0.975205	0.487602		chr11_65644967_C_T	5.42626	1.86039		chr22_42140302_G_A	0.0645809	0.0322905		chr12_52618184_A_G	0.217591	0.108796		chr6_34871064_C_T	5.7255	1.90591		chr1_236762486_G_A	14.6844	2.75267		chr20_44159827_G_T	14.679	2.75232		chr5_146340406_C_G	14.7284	2.75547		chr2_210205773_TA_T	3.11221	1.41396						chr22_38738199_C_T	0.358454	0.179227		chr9_120389769_AT_A	15.369	2.79539		chr17_7426510_GC_G	21.4482	3.11121						chr1_53264256_A_G	13.7348	2.69021						chr4_5584750_CG_C	14.6265	2.74897		chr12_57611899_G_A	0.114348	0.0571738		chr1_7965376_G_A	13.6884	2.68706		chr1_3707594_C_T	14.4995	2.74081		chr11_26598963_C_T	13.6144	2.68201		chr17_43017909_G_A	21.417	3.10982		chr2_218391389_G_T	14.6691	2.75169		chr17_28737691_G_GC	14.5183	2.74202						chr3_184245484_T_C	14.6691	2.75169		chr6_21065218_C_T	0.346308	0.173154
chr22_45396467_A_T	0.395929	0.197964		chr12_50081141_G_A	15.358	2.79471		chr7_2586272_TTGTCCCGGAG_T	4.26742	1.66154		chr14_65101586_G_GA	0.972755	0.486378		chr11_67458411_T_C	5.42626	1.86039		chr14_92071010_C_CTGCTGCTGCTGCTGCTGCTGCTGCTGCTGCTGCTGCTGCTG	0.0644241	0.0322121		chr17_41518576_GC_G	0.217591	0.108796		chr4_758758_TTG_T	5.7218	1.90536		chr1_237638364_G_A	14.6844	2.75267		chr20_45208145_C_CAAAT	14.679	2.75232		chr5_149933941_G_A	14.7284	2.75547		chr2_210605175_T_C	3.11221	1.41396						chr22_38738694_G_A	0.358454	0.179227		chr5_148124772_G_C	15.3689	2.79538		chr17_74522832_C_A	21.4482	3.11121						chr1_63651742_C_T	13.7348	2.69021						chr4_78482425_C_A	14.6265	2.74897		chr10_112175621_T_C	0.111693	0.0558467		chr1_91695683_T_C	13.6884	2.68706		chr1_40301255_G_A	14.4995	2.74081		chr11_65864774_T_C	13.6144	2.68201		chr17_43507851_G_A	21.417	3.10982		chr2_219055761_G_A	14.6691	2.75169		chr17_32488171_C_T	14.5183	2.74202						chr3_184354108_G_A	14.6691	2.75169		chr6_169744132_C_A	0.342898	0.171449
chr22_45406820_G_C	0.395929	0.197964		chr14_99675333_G_T	15.358	2.79471		chr7_44111195_G_A	4.26742	1.66154		chr17_41827556_G_C	0.968801	0.4844		chr11_69810562_C_T	5.42626	1.86039		chr21_10605416_G_T	0.062665	0.0313325		chr19_15615710_GC_G	0.217591	0.108796		chr12_132062550_AGC_A	5.71786	1.90477		chr1_241512016_A_G	14.6844	2.75267		chr20_59322393_AACAG_A	14.679	2.75232		chr5_150553306_C_T	14.7284	2.75547		chr3_165830606_C_T	3.11221	1.41396						chr22_38742356_C_T	0.358454	0.179227		chr13_31792692_A_T	15.3688	2.79538		chr17_74712825_TG_T	21.4482	3.11121						chr20_18510917_C_T	13.7348	2.69021						chr4_86064319_C_T	14.6265	2.74897		chr6_163100575_G_A	0.10948	0.0547398		chr1_91716671_C_T	13.6884	2.68706		chr1_45014989_G_C	14.4995	2.74081		chr12_111709626_T_C	13.6144	2.68201		chr17_43941557_T_C	21.417	3.10982		chr2_227352524_C_T	14.6691	2.75169		chr17_3656748_G_A	14.5183	2.74202						chr3_37683974_A_G	14.6691	2.75169		chr19_54574903_G_A	0.341019	0.17051
chr22_49998179_G_GCCGGCCC	0.395929	0.197964		chr16_30358102_C_A	15.358	2.79471		chr7_87375708_C_T	4.26742	1.66154		chr2_19937945_G_A	0.968454	0.484227		chr11_78493170_C_G	5.42626	1.86039		chr19_1075027_G_GC	0.0609808	0.0304904		chr19_54254882_T_A	0.217591	0.108796		chr12_132062553_AGCAG_A	5.71786	1.90477		chr1_26774614_C_T	14.6844	2.75267		chr20_63438644_G_A	14.679	2.75232		chr5_151859813_G_A	14.7284	2.75547		chr4_95129947_G_A	3.11221	1.41396						chr22_38750228_G_A	0.358454	0.179227		chr17_49991680_G_A	15.3688	2.79538		chr17_74819748_A_T	21.4482	3.11121						chr20_3228652_C_T	13.7348	2.69021						chr5_122440689_G_A	14.6265	2.74897		chr16_1256558_AG_A	0.108799	0.0543993		chr1_94030453_G_A	13.6884	2.68706		chr1_58782244_C_T	14.4995	2.74081		chr12_11839239_A_T	13.6144	2.68201		chr17_44849339_TCA_T	21.417	3.10982		chr2_233760846_C_T	14.6691	2.75169		chr17_41767498_C_T	14.5183	2.74202						chr3_38606136_C_T	14.6691	2.75169		chr1_1452384_G_A	0.340887	0.170444
chr22_50000766_CT_C	0.395929	0.197964		chr19_55622143_TC_T	15.358	2.79471		chr8_66468272_A_G	4.26742	1.66154		chr3_197138371_C_T	0.96717	0.483585		chr11_88337577_A_C	5.42626	1.86039		chr15_65198254_C_T	0.0599727	0.0299864		chr5_141340767_GC_G	0.217591	0.108796		chr17_76073843_G_A	5.71182	1.90387		chr1_26942726_G_A	14.6844	2.75267		chr21_42376680_T_C	14.679	2.75232		chr5_154477641_T_C	14.7284	2.75547		chr6_112068230_G_GA	3.11221	1.41396						chr22_38986080_T_TG	0.358454	0.179227		chr1_160174729_G_A	15.3687	2.79537		chr17_74863937_C_A	21.4482	3.11121						chr20_3910659_A_G	13.7348	2.69021						chr5_127396639_C_T	14.6265	2.74897		chr11_704604_GA_G	0.102713	0.0513565		chr1_99881155_A_G	13.6884	2.68706		chr1_62604078_T_G	14.4995	2.74081		chr12_4746158_TG_T	13.6144	2.68201		chr17_45104997_G_A	21.417	3.10982		chr2_233768343_G_A	14.6691	2.75169		chr17_42784475_G_A	14.5183	2.74202						chr3_47062232_CT_C	14.6691	2.75169		chr1_111314586_G_A	0.337635	0.168817
chr22_50570971_C_G	0.395929	0.197964		chr1_201211989_G_T	15.358	2.79471		chr9_108862962_G_A	4.26742	1.66154		chr1_156378043_T_A	0.964545	0.482273		chr11_9962018_C_T	5.42626	1.86039		chr12_52258169_C_A	0.0551243	0.0275622		chr15_73927205_G_T	0.21675	0.108375		chr18_13757331_AT_A	5.71182	1.90387		chr1_26942748_G_A	14.6844	2.75267		chr21_44246482_C_T	14.679	2.75232		chr5_168708003_G_C	14.7284	2.75547		chr7_151186600_G_A	3.11221	1.41396						chr22_39081502_CA_C	0.358454	0.179227		chr11_31789932_TTTTACTG_T	15.3687	2.79537		chr17_75491706_G_A	21.4482	3.11121						chr20_45895063_T_TA	13.7348	2.69021						chr5_128273939_G_A	14.6265	2.74897		chr6_32581802_TG_T	0.0916226	0.0458113		chr10_100194455_C_T	13.6884	2.68706		chr1_71776235_G_A	14.4995	2.74081		chr12_4746249_T_TAGCCTGAGGGTGGGTACATTTCC	13.6144	2.68201		chr17_45116690_TC_T	21.417	3.10982		chr2_24742127_A_C	14.6691	2.75169		chr17_42907558_G_GTA	14.5183	2.74202						chr3_49422114_T_C	14.6691	2.75169		chr9_136740043_G_A	0.332609	0.166305
chr22_50570971_C_T	0.395929	0.197964		chr2_5693412_G_A	15.358	2.79471		chr1_8324504_T_TG	4.26132	1.66038		chr19_54278466_AAC_A	0.959061	0.479531		chr12_102877464_G_A	5.42626	1.86039		chr11_63382198_CA_C	0.0547796	0.0273898		chr21_10605416_G_T	0.216144	0.108072		chr12_122989878_GCT_G	5.70947	1.90352		chr1_42758897_A_G	14.6844	2.75267		chr22_23261490_G_A	14.679	2.75232		chr5_177096162_T_C	14.7284	2.75547		chr19_13208803_A_C	3.10822	1.41299						chr22_39086442_CA_C	0.358454	0.179227		chr11_31789932_T_TAG	15.3687	2.79537		chr17_7578217_C_A	21.4482	3.11121						chr20_56249492_C_A	13.7348	2.69021						chr5_128301421_C_T	14.6265	2.74897		chr19_54633157_G_GCT	0.0913562	0.0456781		chr10_101583615_C_T	13.6884	2.68706		chr1_90939849_A_G	14.4995	2.74081		chr12_4761075_C_T	13.6144	2.68201		chr17_45137041_G_T	21.417	3.10982		chr2_31347623_TG_T	14.6691	2.75169		chr17_44253349_G_C	14.5183	2.74202						chr3_51986442_T_C	14.6691	2.75169		chr14_65101586_G_GA	0.327253	0.163626
chr22_50572007_T_A	0.395929	0.197964		chr6_41691002_T_A	15.358	2.79471		chr2_217895022_G_A	4.26132	1.66038		chr17_39870777_C_G	0.949196	0.474598		chr12_108807678_T_A	5.42626	1.86039		chr19_54633173_GTA_G	0.0545	0.02725		chr2_178447493_A_AG	0.213624	0.106812		chr6_33692894_G_A	5.69379	1.90118		chr1_53210544_C_G	14.6844	2.75267		chr22_25690277_C_G	14.679	2.75232		chr5_178983005_C_T	14.7284	2.75547		chr4_134200574_G_A	3.10822	1.41299						chr22_43924002_G_T	0.358454	0.179227		chr11_31789964_A_AAAAT	15.3687	2.79537		chr17_76008988_T_C	21.4482	3.11121						chr21_41741320_C_T	13.7348	2.69021						chr5_148118492_G_A	14.6265	2.74897		chr5_77620510_G_GC	0.0907836	0.0453918		chr10_112173013_T_C	13.6884	2.68706		chr1_94000869_C_A	14.4995	2.74081		chr12_63805284_AG_A	13.6144	2.68201		chr17_45149845_G_T	21.417	3.10982		chr2_70963195_C_T	14.6691	2.75169		chr17_44399220_G_A	14.5183	2.74202						chr3_52291802_GCAGA_G	14.6691	2.75169		chr10_101531316_A_G	0.321928	0.160964
chr22_50572077_C_T	0.395929	0.197964		chr8_94432150_G_T	15.3548	2.79452		chr3_51709395_G_A	4.26132	1.66038		chr11_66560624_C_T	0.947329	0.473665		chr12_109101980_C_G	5.42626	1.86039		chr7_151086813_C_CG	0.0515079	0.025754		chr16_53447098_A_G	0.210188	0.105094		chr8_116755830_G_T	5.69379	1.90118		chr1_71592880_C_T	14.6844	2.75267		chr22_28695237_C_T	14.679	2.75232		chr5_178986626_C_T	14.7284	2.75547		chr20_18181837_C_G	3.09641	1.41011						chr22_43946229_C_A	0.358454	0.179227		chr11_31789965_TCAGG_T	15.3687	2.79537		chr17_76063980_G_T	21.4482	3.11121						chr21_42896942_G_GC	13.7348	2.69021						chr5_175442420_C_T	14.6265	2.74897		chr19_54633154_CAT_C	0.0896664	0.0448332		chr10_115847908_G_C	13.6884	2.68706		chr1_97699408_C_T	14.4995	2.74081		chr13_40560365_C_G	13.6144	2.68201		chr17_46875251_G_A	21.417	3.10982		chr2_74377999_C_T	14.6691	2.75169		chr17_44862735_G_A	14.5183	2.74202						chr3_53121721_A_C	14.6691	2.75169		chr10_101534878_A_G	0.321928	0.160964
chr22_50577328_G_A	0.395929	0.197964		chr9_128190794_G_A	15.3548	2.79452		chr4_133150481_A_AT	4.26132	1.66038		chr6_32584170_CG_C	0.931028	0.465514		chr12_109796580_G_A	5.42626	1.86039		chr19_54633171_A_AAG	0.0503083	0.0251541		chr6_26092913_G_A	0.207931	0.103965		chr6_49695854_A_G	5.69142	1.90083		chr1_74370303_G_T	14.6844	2.75267		chr22_30614403_T_C	14.679	2.75232		chr5_54456111_G_A	14.7284	2.75547		chr20_30814222_G_T	3.09218	1.40908						chr22_45355064_G_A	0.358454	0.179227		chr16_77289392_C_G	15.3687	2.79537		chr17_76063984_C_T	21.4482	3.11121						chr22_19139896_G_A	13.7348	2.69021						chr5_40934438_AT_A	14.6265	2.74897		chr15_79209844_C_T	0.0892673	0.0446337		chr10_116125381_G_A	13.6884	2.68706		chr1_99888058_G_C	14.4995	2.74081		chr13_40560574_T_G	13.6144	2.68201		chr17_47219909_A_G	21.417	3.10982		chr3_123291292_C_T	14.6691	2.75169		chr17_4638603_C_T	14.5183	2.74202						chr3_53666456_A_G	14.6691	2.75169		chr10_104275274_G_T	0.321928	0.160964
chr22_50577366_G_A	0.395929	0.197964		chr9_128190788_G_A	15.3517	2.79433		chr7_44766203_T_TGC	4.26132	1.66038		chr17_80104542_T_G	0.929699	0.464849		chr12_110641151_T_C	5.42626	1.86039		chr2_177680838_C_T	0.0498907	0.0249453		chr18_63712604_G_T	0.20644	0.10322		chr4_758761_C_CCT	5.67815	1.89884		chr1_99910794_TA_T	14.6844	2.75267		chr22_37024713_C_G	14.679	2.75232		chr5_79063696_C_G	14.7284	2.75547		chr11_89227816_T_A	3.09115	1.40883						chr22_45389737_G_A	0.358454	0.179227		chr12_49094269_T_C	15.3686	2.79537		chr17_76399453_C_T	21.4482	3.11121						chr22_26464491_A_ACATTCCAGAGGCTCAGGAAGTGGAAATGGCCTCAGGTCATTTTGC	13.7348	2.69021						chr5_80725514_G_A	14.6265	2.74897		chr19_54279045_AG_A	0.0890832	0.0445416		chr10_133537170_C_T	13.6884	2.68706		chr20_10645368_TCTTTC_T	14.4995	2.74081		chr13_49549509_C_T	13.6144	2.68201		chr17_47916871_C_T	21.417	3.10982		chr3_124455234_G_A	14.6691	2.75169		chr17_47945946_G_A	14.5183	2.74202						chr3_89413174_C_A	14.6691	2.75169		chr10_104275321_G_A	0.321928	0.160964
chr22_50577837_C_A	0.395929	0.197964		chr12_6773713_GC_G	15.3467	2.79403		chr14_21503876_G_A	4.25525	1.65923		chr2_63487446_C_T	0.929092	0.464546		chr12_1856182_A_C	5.42626	1.86039		chr5_142314456_G_T	0.0496214	0.0248107		chr7_73434891_A_C	0.200204	0.100102		chr22_32518188_G_A	5.66276	1.89653		chr20_2397960_C_G	14.6844	2.75267		chr22_37755132_G_A	14.679	2.75232		chr5_80787564_G_A	14.7284	2.75547		chr5_23527495_CCCTATGTCTGCAGGGAGTGTGGGCGGGGCTTTAGCAATAAGTCACACCTCCTCAGACACCAGAGGACACACACAGGGGAG_C	3.09115	1.40883						chr22_45396467_A_T	0.358454	0.179227		chr13_100302937_C_G	15.3685	2.79536		chr17_78205944_A_G	21.4482	3.11121						chr22_40411439_T_C	13.7348	2.69021						chr5_83548000_C_T	14.6265	2.74897		chr6_154246729_C_T	0.0880213	0.0440107		chr10_17234781_A_G	13.6884	2.68706		chr20_3230953_T_C	14.4995	2.74081		chr13_49549541_G_A	13.6144	2.68201		chr17_48576867_C_G	21.417	3.10982		chr3_126505766_C_T	14.6691	2.75169		chr17_4821803_G_A	14.5183	2.74202						chr3_8985830_G_A	14.6691	2.75169		chr10_104297604_CT_C	0.321928	0.160964
chr2_102342247_C_T	0.395929	0.197964		chr5_62579740_CA_C	15.3454	2.79395		chr17_28385146_T_C	4.25525	1.65923		chr6_32521977_TG_T	0.926159	0.463079		chr12_20706027_T_G	5.42626	1.86039		chr1_1719406_G_A	0.047736	0.023868		chr21_36709180_C_T	0.192371	0.0961855		chr10_86654816_CAG_C	5.65836	1.89587		chr20_31643431_T_C	14.6844	2.75267		chr22_50083100_C_A	14.679	2.75232		chr6_100638648_C_T	14.7284	2.75547		chr1_204198339_T_C	3.08902	1.40831						chr22_45406820_G_C	0.358454	0.179227		chr1_65618099_TA_T	15.3685	2.79536		chr17_7831477_TC_T	21.4482	3.11121						chr22_46439364_C_T	13.7348	2.69021						chr6_111580232_CTG_C	14.6265	2.74897		chr12_132433574_T_TGCATGTGTGCTATCCAGCAC	0.0872904	0.0436452		chr10_23193811_G_T	13.6884	2.68706		chr20_3230975_C_T	14.4995	2.74081		chr13_49555604_G_A	13.6144	2.68201		chr17_48592348_C_T	21.417	3.10982		chr3_146091882_C_A	14.6691	2.75169		chr17_50354983_C_T	14.5183	2.74202						chr4_72147549_GGT_G	14.6691	2.75169		chr10_118594217_C_T	0.321928	0.160964
chr2_102343066_G_A	0.395929	0.197964		chr16_23557765_A_T	15.3408	2.79367		chr19_42199798_G_A	4.25238	1.65868		chr19_54278475_C_CCT	0.924945	0.462472		chr12_48133371_G_A	5.42626	1.86039		chr6_32521954_G_C	0.0443115	0.0221557		chr12_561354_C_T	0.189922	0.0949611		chr17_41054940_G_GA	5.64732	1.89421		chr20_32798547_G_T	14.6844	2.75267		chr2_15379606_C_A	14.679	2.75232		chr6_109766805_G_T	14.7284	2.75547		chr19_15649937_CAT_C	3.08274	1.40677						chr22_49998179_G_GCCGGCCC	0.358454	0.179227		chr11_31789959_G_A	15.3684	2.79535		chr17_7855533_T_A	21.4482	3.11121						chr22_50529225_G_A	13.7348	2.69021						chr6_115942516_TG_T	14.6265	2.74897		chr7_21765477_G_A	0.0866841	0.043342		chr10_26125511_G_C	13.6884	2.68706		chr20_32435295_AT_A	14.4995	2.74081		chr13_85795859_T_C	13.6144	2.68201		chr17_48997758_T_C	21.417	3.10982		chr3_15644356_T_C	14.6691	2.75169		chr17_50356677_T_G	14.5183	2.74202						chr4_73406718_CAT_C	14.6691	2.75169		chr10_118594417_GGTGCGCCGGCGCCGAGCGCGGTC_G	0.321928	0.160964
chr2_102375993_C_A	0.395929	0.197964		chr1_27350046_G_GGT	15.3391	2.79356		chr22_23766225_G_C	4.2492	1.65808		chr17_18317360_C_T	0.921226	0.460613		chr12_50734180_T_C	5.42626	1.86039		chr19_54278466_AAC_A	0.0428453	0.0214226		chr19_40877894_G_A	0.189207	0.0946035		chr2_238239743_C_T	5.63239	1.89197		chr20_41415253_C_T	14.6844	2.75267		chr2_166303219_C_A	14.679	2.75232		chr6_129098417_T_C	14.7284	2.75547		chr12_50352078_T_TGA	3.06516	1.40245						chr22_50000766_CT_C	0.358454	0.179227		chr19_39507116_G_T	15.3684	2.79535		chr17_7858186_C_A	21.4482	3.11121						chr2_176093411_C_T	13.7348	2.69021						chr6_133448144_G_A	14.6265	2.74897		chr5_1232293_G_A	0.0859489	0.0429745		chr10_27013087_AC_A	13.6884	2.68706		chr20_36935122_G_A	14.4995	2.74081		chr13_95884564_A_T	13.6144	2.68201		chr17_4982851_A_C	21.417	3.10982		chr3_167720063_T_C	14.6691	2.75169		chr17_50683965_G_T	14.5183	2.74202						chr4_86107266_G_C	14.6691	2.75169		chr10_118594434_C_T	0.321928	0.160964
chr2_105296385_G_A	0.395929	0.197964		chr1_27350048_A_AGTGGGAGC	15.3391	2.79356		chr1_108717855_G_C	4.24317	1.65693		chr2_114462125_T_G	0.917025	0.458512		chr12_51745978_G_A	5.42626	1.86039		chr1_171185820_A_G	0.0411996	0.0205998		chr15_41570603_G_T	0.188984	0.0944922		chr6_80007992_GTTTT_G	5.61146	1.8888		chr20_46686875_T_G	14.6844	2.75267		chr2_211623992_C_T	14.679	2.75232		chr6_133512949_TA_T	14.7284	2.75547		chr1_1454463_G_A	3.05255	1.39935						chr22_50570971_C_G	0.358454	0.179227		chr17_21703103_C_A	15.3684	2.79535		chr17_7858403_G_T	21.4482	3.11121						chr2_182866231_AG_A	13.7348	2.69021						chr6_149400572_C_T	14.6265	2.74897		chr19_54279050_T_TC	0.0847315	0.0423658		chr10_327056_C_T	13.6884	2.68706		chr20_37204858_A_G	14.4995	2.74081		chr14_103679546_G_T	13.6144	2.68201		chr17_50462226_C_A	21.417	3.10982		chr3_184331798_C_T	14.6691	2.75169		chr17_58207983_G_A	14.5183	2.74202						chr5_112838512_A_G	14.6691	2.75169		chr10_118594770_G_A	0.321928	0.160964
chr2_105298672_C_T	0.395929	0.197964		chr5_141200909_G_T	15.3351	2.79332		chr17_1937034_G_A	4.24317	1.65693		chr16_50729867_G_GC	0.912684	0.456342		chr12_53314416_G_A	5.42626	1.86039		chr7_142750600_A_T	0.0411946	0.0205973		chr4_55609384_G_GAA	0.188348	0.0941739		chr2_114462125_T_G	5.61106	1.88874		chr20_48995822_C_T	14.6844	2.75267		chr2_227022135_G_A	14.679	2.75232		chr6_133525218_TG_T	14.7284	2.75547		chr8_112352468_T_C	3.04993	1.3987						chr22_50570971_C_T	0.358454	0.179227		chr19_3381779_A_G	15.3684	2.79535		chr17_80245196_GT_G	21.4482	3.11121						chr2_197706556_G_A	13.7348	2.69021						chr6_15627436_C_T	14.6265	2.74897		chr11_64315856_C_T	0.0839362	0.0419681		chr10_49472997_G_A	13.6884	2.68706		chr20_37232300_T_G	14.4995	2.74081		chr14_71588374_C_T	13.6144	2.68201		chr17_50462281_C_A	21.417	3.10982		chr3_190388417_A_C	14.6691	2.75169		chr17_58213091_C_A	14.5183	2.74202						chr5_140883076_G_T	14.6691	2.75169		chr10_118594883_G_T	0.321928	0.160964
chr2_105308042_G_A	0.395929	0.197964		chrX_71248287_C_T	15.3227	2.79256		chr20_48636584_C_T	4.24317	1.65693		chr15_75348974_C_CGGCA	0.90736	0.45368		chr12_56095757_G_A	5.42626	1.86039		chr6_32584363_TG_T	0.0337095	0.0168548		chr12_11091471_TCC_T	0.187478	0.0937391		chr11_124250539_G_GAGCTACATATGTTTTTAAATCTAATCTAATTTA	5.60841	1.88834		chr21_29689884_G_A	14.6844	2.75267		chr2_229798905_G_C	14.679	2.75232		chr6_133525237_G_T	14.7284	2.75547		chr11_28084706_G_A	3.04814	1.39826						chr22_50572007_T_A	0.358454	0.179227		chr22_25457403_T_A	15.3684	2.79535		chr17_81694955_A_G	21.4482	3.11121						chr2_218164497_G_A	13.7348	2.69021						chr6_160241548_A_G	14.6265	2.74897		chr9_124468612_G_A	0.0824689	0.0412345		chr10_51699027_C_T	13.6884	2.68706		chr20_396491_G_A	14.4995	2.74081		chr14_71588951_C_A	13.6144	2.68201		chr17_51170037_T_A	21.417	3.10982		chr3_196471939_ATTAAC_A	14.6691	2.75169		chr17_58271764_C_T	14.5183	2.74202						chr5_14508078_G_A	14.6691	2.75169		chr10_119443750_A_G	0.321928	0.160964
chr2_111772388_T_C	0.395929	0.197964		chrX_57909935_CG_C	15.3198	2.79238		chr4_15004125_C_CGGGGGGGGGG	4.24317	1.65693		chr1_228377056_C_T	0.90736	0.45368		chr12_57184129_G_A	5.42626	1.86039		chr1_152313385_G_A	0.0303337	0.0151669		chr19_15615681_TG_T	0.184425	0.0922123		chr22_35082536_G_A	5.56179	1.88126		chr21_29689898_G_A	14.6844	2.75267		chr2_237378884_A_G	14.679	2.75232		chr6_16327194_G_A	14.7284	2.75547		chr1_160610759_G_T	3.04287	1.39696						chr22_50572077_C_T	0.358454	0.179227		chr5_140796518_C_A	15.3684	2.79535		chr17_81914159_C_A	21.4482	3.11121						chr2_218385196_G_A	13.7348	2.69021						chr6_160407150_C_A	14.6265	2.74897		chr16_71649815_A_G	0.0809854	0.0404927		chr10_5213085_C_T	13.6884	2.68706		chr20_40687967_T_C	14.4995	2.74081		chr15_70687630_AG_A	13.6144	2.68201		chr17_51170042_G_T	21.417	3.10982		chr3_32997094_AT_A	14.6691	2.75169		chr17_59088343_C_A	14.5183	2.74202						chr5_149903647_C_T	14.6691	2.75169		chr10_119448220_G_A	0.321928	0.160964
chr2_111772404_C_T	0.395929	0.197964		chr8_141212138_G_GCCCCC	15.3133	2.79198		chr5_134371406_A_AGCGGCGGAGGGCGGAGGGATCCGGAG	4.24317	1.65693		chr13_41891577_C_T	0.9039	0.45195		chr12_65326870_C_T	5.42626	1.86039		chr14_102263549_G_A	0.0300676	0.0150338		chr2_73916691_AC_A	0.184425	0.0922123		chr12_9253643_GC_G	5.55648	1.88045		chr21_40353594_C_T	14.6844	2.75267		chr2_241767798_GGCCGGGCA_G	14.679	2.75232		chr6_170285090_C_T	14.7284	2.75547		chr7_30019110_T_TG	3.02692	1.393						chr22_50577328_G_A	0.358454	0.179227		chr19_17821356_A_C	15.3683	2.79534		chr17_81953152_CG_C	21.4482	3.11121						chr2_218812341_T_C	13.7348	2.69021						chr6_162728277_AG_A	14.6265	2.74897		chrX_136874412_T_TGG	0.0790513	0.0395256		chr10_53827523_C_A	13.6884	2.68706		chr20_44622918_G_T	14.4995	2.74081		chr16_53470165_C_T	13.6144	2.68201		chr17_5148661_C_T	21.417	3.10982		chr3_49027819_C_T	14.6691	2.75169		chr17_63941064_G_A	14.5183	2.74202						chr5_157472416_T_C	14.6691	2.75169		chr10_119452777_C_T	0.321928	0.160964
chr2_111782488_C_G	0.395929	0.197964		chr16_50153694_G_GA	15.3056	2.79151		chrX_16650997_A_G	4.24317	1.65693		chr7_72744551_C_CA	0.895731	0.447866		chr12_66371821_G_A	5.42626	1.86039		chr19_44908822_C_T	0.0294156	0.0147078		chr4_146640353_GA_G	0.184425	0.0922123		chr3_58077132_G_A	5.47721	1.86829		chr21_40708630_G_T	14.6844	2.75267		chr2_24261682_C_T	14.679	2.75232		chr6_24503342_G_A	14.7284	2.75547		chr2_178436319_T_TTAAAGAAATGTGGTTCTCTGGAGAAATATTACTAAATTTGGCAAGAAATTTCTCAGCAGCGTTCCTTTTGGCTTGCTTTTTTGATGCCCCCTTTCCAGTTTC	3.02327	1.39209						chr22_50577366_G_A	0.358454	0.179227		chr2_151677581_G_A	15.3683	2.79534		chr17_82032459_G_T	21.4482	3.11121						chr2_219210716_C_T	13.7348	2.69021						chr6_162728281_AAG_A	14.6265	2.74897		chr6_75914821_G_A	0.0789838	0.0394919		chr10_53959790_C_T	13.6884	2.68706		chr20_45949858_T_C	14.4995	2.74081		chr16_68122614_C_T	13.6144	2.68201		chr17_5405110_C_A	21.417	3.10982		chr3_49122914_G_A	14.6691	2.75169		chr17_63941072_G_A	14.5183	2.74202						chr5_180613029_T_C	14.6691	2.75169		chr10_122630412_C_T	0.321928	0.160964
chr2_111794309_T_C	0.395929	0.197964		chr2_236167877_G_T	15.2908	2.7906		chr1_248294830_TAA_T	4.24033	1.65638		chr15_48208066_G_A	0.891611	0.445806		chr12_6845668_T_G	5.42626	1.86039		chr11_78226926_T_C	0.0291463	0.0145732		chr5_140809471_G_T	0.184425	0.0922123		chr7_99671848_G_A	5.47721	1.86829		chr21_46509305_A_T	14.6844	2.75267		chr2_26466827_G_C	14.679	2.75232		chr6_25849953_C_T	14.7284	2.75547		chr1_19308618_G_A	3.00985	1.38875						chr22_50577837_C_A	0.358454	0.179227		chr11_31789957_G_T	15.3681	2.79534		chr17_82437300_T_C	21.4482	3.11121						chr2_24834821_G_A	13.7348	2.69021						chr6_170285677_G_A	14.6265	2.74897		chr6_32581807_C_CT	0.07897	0.039485		chr10_54079422_G_A	13.6884	2.68706		chr20_50581394_G_C	14.4995	2.74081		chr17_20205449_A_G	13.6144	2.68201		chr17_54930208_T_A	21.417	3.10982		chr3_9751775_C_T	14.6691	2.75169		chr17_63941831_T_C	14.5183	2.74202						chr6_117397046_A_AT	14.6691	2.75169		chr10_122640450_G_A	0.321928	0.160964
chr2_111858307_G_A	0.395929	0.197964		chr18_47098287_GA_G	15.2877	2.79041		chr19_40214002_T_TG	4.23434	1.65524		chr21_34792313_T_C	0.882571	0.441285		chr12_6937528_T_C	5.42626	1.86039		chr3_49686317_A_G	0.0275192	0.0137596		chr6_28359904_GC_G	0.184425	0.0922123		chr14_92071010_C_CTGCTGCTGCTG	5.47032	1.86723		chr22_25687641_C_T	14.6844	2.75267		chr2_50552922_T_G	14.679	2.75232		chr6_35814629_G_A	14.7284	2.75547		chr10_123149856_C_G	3.00985	1.38875						chr2_102342247_C_T	0.358454	0.179227		chr10_26536197_G_A	15.3681	2.79533		chr17_82478865_T_TC	21.4482	3.11121						chr2_27378622_C_T	13.7348	2.69021						chr6_24576417_T_C	14.6265	2.74897		chr19_41089049_C_T	0.0756487	0.0378244		chr10_60073638_G_A	13.6884	2.68706		chr20_54157222_A_G	14.4995	2.74081		chr17_20232329_A_G	13.6144	2.68201		chr17_58505532_G_T	21.417	3.10982		chr4_106331746_G_T	14.6691	2.75169		chr17_63959392_G_A	14.5183	2.74202						chr6_128397655_C_G	14.6691	2.75169		chr10_17840789_A_G	0.321928	0.160964
chr2_111863681_G_A	0.395929	0.197964		chr20_38926684_CG_C	15.2727	2.78949		chr9_116848_T_TA	4.22702	1.65384		chr20_47627680_C_T	0.88152	0.44076		chr12_88089235_C_T	5.42626	1.86039		chr19_54633157_G_GCT	0.0262398	0.0131199		chr7_44884984_T_C	0.184425	0.0922123		chr19_13208895_T_G	5.45046	1.86415		chr22_36160825_G_GATTCACCGTTTGGGTGAAGACGGAGGCGGGTTCTGGACAGACGTAGGCTGTCAGGGAGTGTTTACTTC	14.6844	2.75267		chr2_70787696_A_G	14.679	2.75232		chr6_39913344_G_A	14.7284	2.75547		chr10_70433076_G_A	3.00985	1.38875						chr2_102343066_G_A	0.358454	0.179227		chr8_143868051_CG_C	15.3681	2.79533		chr17_8798221_A_T	21.4482	3.11121						chr2_27378647_G_A	13.7348	2.69021						chr6_2959257_T_A	14.6265	2.74897		chr6_32521974_GC_G	0.0734077	0.0367038		chr10_67539546_G_A	13.6884	2.68706		chr20_64001225_G_A	14.4995	2.74081		chr17_43529547_C_T	13.6144	2.68201		chr17_58955740_G_T	21.417	3.10982		chr4_109835436_G_A	14.6691	2.75169		chr17_7284335_G_A	14.5183	2.74202						chr6_143485198_A_G	14.6691	2.75169		chr10_17856341_G_A	0.321928	0.160964
chr2_111863895_C_G	0.395929	0.197964		chr22_23096322_CA_C	15.2605	2.78874		chr1_84495436_G_A	4.22525	1.6535		chr19_57131414_C_A	0.878498	0.439249		chr12_95976659_G_A	5.42626	1.86039		chr17_21300880_C_T	0.0254127	0.0127063		chr7_44884991_T_C	0.184425	0.0922123		chr15_34261015_C_T	5.43539	1.86181		chr22_36286773_T_G	14.6844	2.75267		chr2_70964763_G_A	14.679	2.75232		chr6_42179305_C_CT	14.7284	2.75547		chr10_99397681_G_C	3.00985	1.38875						chr2_102375993_C_A	0.358454	0.179227		chr6_154090178_G_T	15.368	2.79533		chr17_9772904_G_T	21.4482	3.11121						chr2_74464657_C_T	13.7348	2.69021						chr6_52058438_C_T	14.6265	2.74897		chr2_74958729_G_T	0.0640123	0.0320062		chr10_68165768_C_A	13.6884	2.68706		chr20_64031974_T_C	14.4995	2.74081		chr17_7203023_C_T	13.6144	2.68201		chr17_58955772_G_T	21.417	3.10982		chr4_15527564_C_T	14.6691	2.75169		chr17_7284610_C_T	14.5183	2.74202						chr6_160130113_G_T	14.6691	2.75169		chr10_17879749_G_A	0.321928	0.160964
chr2_11202116_C_T	0.395929	0.197964		chr5_123090182_C_CCG	15.2605	2.78874		chr20_34710231_G_A	4.22525	1.6535		chr3_41819492_C_CT	0.872551	0.436276		chr13_60010606_G_T	5.42626	1.86039		chr17_21300875_G_T	0.0250836	0.0125418		chr2_177680838_C_T	0.181825	0.0909125		chr1_1232763_G_A	5.43539	1.86181		chr22_37029366_G_A	14.6844	2.75267		chr2_72132553_C_T	14.679	2.75232		chr6_42968366_G_A	14.7284	2.75547		chr15_88843433_G_A	3.00985	1.38875						chr2_105275555_C_T	0.358454	0.179227		chr4_8612160_G_C	15.3679	2.79532		chr17_9940184_C_T	21.4482	3.11121						chr3_10342883_G_A	13.7348	2.69021						chr6_89680697_GCTCC_G	14.6265	2.74897		chr17_69193976_AAT_A	0.0637055	0.0318527		chr10_68189017_C_T	13.6884	2.68706		chr20_8646183_T_G	14.4995	2.74081		chr18_23530075_CTT_C	13.6144	2.68201		chr17_59388356_C_A	21.417	3.10982		chr4_15824996_G_T	14.6691	2.75169		chr17_74287052_G_T	14.5183	2.74202						chr6_160437125_T_C	14.6691	2.75169		chr10_17879774_A_G	0.321928	0.160964
chr2_11215528_G_A	0.395929	0.197964		chr1_21651784_G_T	15.2544	2.78836		chr15_43902193_C_T	4.22162	1.65281		chr14_77027487_CGCGGCGGCGGCGGCGGCCGCCGCTGCTGCCGCCGCCGCCGCCGCTTCCTTAGCCGACAGGGCCACTGTCTTGACCCCGACGG_C	0.868911	0.434456		chr13_60042771_T_C	5.42626	1.86039		chr19_54633154_CAT_C	0.0243365	0.0121683		chr19_48498801_CG_C	0.180495	0.0902477		chr9_131139278_TA_T	5.42347	1.85996		chr22_40361522_G_A	14.6844	2.75267		chr3_11025842_G_A	14.679	2.75232		chr6_47533749_A_C	14.7284	2.75547		chr16_3243310_A_G	3.00985	1.38875						chr2_105296385_G_A	0.358454	0.179227		chr8_99661354_A_G	15.3677	2.79531		chr18_11609941_G_T	21.4482	3.11121						chr3_184137706_G_T	13.7348	2.69021						chr6_93356930_G_A	14.6265	2.74897		chr11_64315848_T_C	0.0635901	0.031795		chr10_72152941_T_A	13.6884	2.68706		chr20_9409142_G_A	14.4995	2.74081		chr18_31475897_T_G	13.6144	2.68201		chr17_59660503_A_G	21.417	3.10982		chr4_163325400_G_C	14.6691	2.75169		chr17_7445381_G_A	14.5183	2.74202						chr6_166943089_C_T	14.6691	2.75169		chr10_17900884_G_A	0.321928	0.160964
chr2_11224353_T_C	0.395929	0.197964		chr9_137917395_C_A	15.2544	2.78836		chr15_86295306_C_T	4.22162	1.65281		chrX_35803010_C_T	0.867436	0.433718		chr13_99982756_A_ACC	5.42626	1.86039		chr20_41345984_C_T	0.0240901	0.012045		chr1_6445776_CAGCTT_C	0.17897	0.0894851		chr11_22274605_C_T	5.39544	1.85558		chr22_40886453_C_T	14.6844	2.75267		chr3_134211531_C_G	14.679	2.75232		chr6_49459186_C_A	14.7284	2.75547		chr17_74310077_G_A	3.00985	1.38875						chr2_105298672_C_T	0.358454	0.179227		chr9_132989746_G_A	15.3674	2.79529		chr18_11824973_T_C	21.4482	3.11121						chr3_49122173_G_A	13.7348	2.69021						chr7_101128601_C_T	14.6265	2.74897		chr11_9029928_G_C	0.0622665	0.0311332		chr10_73251865_G_A	13.6884	2.68706		chr21_33283117_CT_C	14.4995	2.74081		chr18_50251497_T_C	13.6144	2.68201		chr17_61368410_G_T	21.417	3.10982		chr4_186251827_C_G	14.6691	2.75169		chr17_75731357_C_T	14.5183	2.74202						chr6_43132030_G_A	14.6691	2.75169		chr10_246791_C_G	0.321928	0.160964
chr2_11227353_T_C	0.395929	0.197964		chr19_16325340_CG_C	15.242	2.7876		chr4_125491631_G_T	4.22162	1.65281		chr12_11091330_C_T	0.866988	0.433494		chr14_102967061_G_A	5.42626	1.86039		chr1_114688633_G_A	0.0232166	0.0116083		chr4_2904980_G_T	0.178869	0.0894345		chr7_80670985_A_G	5.39544	1.85558		chr2_108010263_G_C	14.6844	2.75267		chr3_38771278_C_T	14.679	2.75232		chr6_51748380_G_A	14.7284	2.75547		chr22_19041861_G_A	3.00985	1.38875						chr2_105308042_G_A	0.358454	0.179227		chr1_6445735_CG_C	15.3671	2.79527		chr18_12464867_C_T	21.4482	3.11121						chr3_49123929_C_T	13.7348	2.69021						chr7_101130505_C_T	14.6265	2.74897		chr11_99819645_C_T	0.0593747	0.0296873		chr10_74074809_G_A	13.6884	2.68706		chr21_36461332_C_T	14.4995	2.74081		chr18_70197631_A_G	13.6144	2.68201		chr17_62573357_G_A	21.417	3.10982		chr4_40349268_T_C	14.6691	2.75169		chr17_75758496_GTC_G	14.5183	2.74202						chr6_52464979_C_G	14.6691	2.75169		chr10_247457_CA_C	0.321928	0.160964
chr2_11235863_C_T	0.395929	0.197964		chr5_141303039_G_A	15.2368	2.78728		chr20_35630751_G_C	4.21826	1.65216		chr4_153704799_C_A	0.863207	0.431604		chr14_23433618_C_T	5.42626	1.86039		chr5_134371556_CT_C	0.0188066	0.00940332		chr12_109227437_G_A	0.177166	0.0885828		chr17_1888676_C_T	5.38292	1.85363		chr2_108907928_C_G	14.6844	2.75267		chr3_48859203_T_C	14.679	2.75232		chr6_54347513_C_T	14.7284	2.75547		chr22_46389484_G_A	3.00985	1.38875						chr2_111772388_T_C	0.358454	0.179227		chr3_4782722_T_A	15.3669	2.79526		chr18_14105272_TG_T	21.4482	3.11121						chr3_53122424_C_T	13.7348	2.69021						chr7_103500870_C_T	14.6265	2.74897		chr17_21300898_C_T	0.0544741	0.027237		chr10_74114325_C_T	13.6884	2.68706		chr21_44286650_G_A	14.4995	2.74081		chr19_42362474_C_T	13.6144	2.68201		chr17_64150903_T_C	21.417	3.10982		chr4_40750893_TAATC_T	14.6691	2.75169		chr17_75830615_A_G	14.5183	2.74202						chr6_56635653_C_T	14.6691	2.75169		chr10_28059655_AT_A	0.321928	0.160964
chr2_115777280_G_A	0.395929	0.197964		chr1_224434025_TC_T	15.2358	2.78722		chr20_35627312_C_CA	4.21773	1.65206		chr6_32584177_CG_C	0.859368	0.429684		chr14_24100151_T_C	5.42626	1.86039		chr6_42782007_CCG_C	0.0148214	0.00741069		chr3_132559063_G_A	0.172807	0.0864033		chr3_139352782_CAG_C	5.38292	1.85363		chr2_119245617_C_T	14.6844	2.75267		chr3_89419367_G_A	14.679	2.75232		chr6_55774100_G_A	14.7284	2.75547		chr5_119150082_TG_T	3.00985	1.38875						chr2_111772404_C_T	0.358454	0.179227		chr9_133713109_T_G	15.3669	2.79526		chr18_23213978_A_G	21.4482	3.11121						chr5_128289243_T_G	13.7348	2.69021						chr7_112472283_TA_T	14.6265	2.74897		chr7_142752505_G_T	0.0544212	0.0272106		chr10_78000013_C_A	13.6884	2.68706		chr21_44391463_CGAGCGCCCGGCTT_C	14.4995	2.74081		chr1_11823756_G_T	13.6144	2.68201		chr17_65927621_TA_T	21.417	3.10982		chr4_47936735_C_G	14.6691	2.75169		chr17_75836029_C_T	14.5183	2.74202						chr7_103611736_C_T	14.6691	2.75169		chr10_28089710_G_A	0.321928	0.160964
chr2_115836507_C_A	0.395929	0.197964		chr20_4248693_C_T	15.2264	2.78664		chr11_28094795_C_A	4.21101	1.65077		chr12_121162435_G_A	0.857278	0.428639		chr14_24261740_G_A	5.42626	1.86039		chr3_129431542_C_G	0.0139972	0.00699858		chr16_53465462_G_C	0.17043	0.085215		chr3_37008899_T_G	5.38292	1.85363		chr2_119245671_C_T	14.6844	2.75267		chr4_109833201_C_T	14.679	2.75232		chr6_6224802_T_C	14.7284	2.75547		chr5_119150084_TTACTC_T	3.00985	1.38875						chr2_111782488_C_G	0.358454	0.179227		chr14_24081394_C_T	15.3668	2.79525		chr18_25225730_CT_C	21.4482	3.11121						chr5_177386308_G_A	13.7348	2.69021						chr7_114631697_T_C	14.6265	2.74897		chr12_121184501_A_C	0.0537194	0.0268597		chr10_85613511_C_T	13.6884	2.68706		chr21_44900409_C_T	14.4995	2.74081		chr1_11834283_G_C	13.6144	2.68201		chr17_67107387_T_A	21.417	3.10982		chr4_55417194_G_T	14.6691	2.75169		chr17_76474731_G_A	14.5183	2.74202						chr7_103917156_C_T	14.6691	2.75169		chr10_28120193_C_G	0.321928	0.160964
chr2_115840822_A_G	0.395929	0.197964		chr20_2483547_G_A	15.1931	2.78458		chr7_100956097_A_AC	4.2109	1.65075		chr6_39079018_G_A	0.850499	0.42525		chr14_37592620_G_T	5.42626	1.86039		chr7_151086821_C_CG	0.00771221	0.0038561		chr19_54631010_CT_C	0.168401	0.0842005		chr5_79069518_A_G	5.38292	1.85363		chr2_135162756_G_A	14.6844	2.75267		chr4_17504418_C_A	14.679	2.75232		chr6_73462024_G_T	14.7284	2.75547		chr6_56642766_TA_T	3.00985	1.38875						chr2_111794309_T_C	0.358454	0.179227		chr19_4792342_G_A	15.3668	2.79525		chr18_25225732_T_C	21.4482	3.11121						chr5_180791723_G_A	13.7348	2.69021						chr7_11481859_G_A	14.6265	2.74897		chr7_151086813_C_CG	0.0524024	0.0262012		chr10_85869104_G_A	13.6884	2.68706		chr21_46118617_G_T	14.4995	2.74081		chr1_15659904_T_TC	13.6144	2.68201		chr17_67948278_T_C	21.417	3.10982		chr4_57033260_G_A	14.6691	2.75169		chr17_76479257_C_T	14.5183	2.74202						chr7_113918615_C_T	14.6691	2.75169		chr10_28120652_G_A	0.321928	0.160964
chr2_115842274_C_T	0.395929	0.197964		chr4_139889788_G_A	15.1931	2.78458		chr7_100956098_A_ACG	4.20556	1.64973		chr2_27522505_C_T	0.845373	0.422686		chr14_50628395_G_A	5.42626	1.86039		chr7_151086835_T_TGGGG	0.00615528	0.00307764		chr2_119367477_C_G	0.168366	0.084183		chr8_94378570_G_C	5.38292	1.85363		chr2_135856849_G_A	14.6844	2.75267		chr4_78482404_T_C	14.679	2.75232		chr6_7583509_C_T	14.7284	2.75547		chr7_103557063_G_A	3.00985	1.38875						chr2_111858307_G_A	0.358454	0.179227		chr20_25306872_G_C	15.3668	2.79525		chr18_25226435_G_A	21.4482	3.11121						chr5_180791819_G_A	13.7348	2.69021						chr7_139955571_G_T	14.6265	2.74897		chr13_30713841_G_GGTGT	0.0500957	0.0250478		chr10_88943870_G_C	13.6884	2.68706		chr21_46125988_G_T	14.4995	2.74081		chr1_15661464_AACAG_A	13.6144	2.68201		chr17_7015850_A_G	21.417	3.10982		chr4_6323447_C_T	14.6691	2.75169		chr17_7853295_G_A	14.5183	2.74202						chr7_128851360_G_T	14.6691	2.75169		chr10_28125031_C_G	0.321928	0.160964
chr2_118107175_C_T	0.395929	0.197964		chr6_43206099_T_C	15.154	2.78217		chr10_100063726_C_T	4.18914	1.64657		chr6_17605931_C_T	0.845093	0.422546		chr14_50944340_C_T	5.42626	1.86039		chr11_8730342_C_G	0.00402894	0.00201447		chr2_233032793_G_A	0.166796	0.083398		chr9_27212869_G_A	5.38292	1.85363		chr2_148469657_G_A	14.6844	2.75267		chr4_78508828_C_A	14.679	2.75232		chr6_75914233_C_T	14.7284	2.75547		chr8_22201829_G_A	3.00985	1.38875						chr2_111863681_G_A	0.358454	0.179227		chr14_50723510_T_G	15.3667	2.79525		chr18_26501076_A_G	21.4482	3.11121						chr5_180792511_G_A	13.7348	2.69021						chr7_40860367_C_G	14.6265	2.74897		chr22_42141242_G_A	0.0480555	0.0240277		chr10_89214995_C_T	13.6884	2.68706		chr22_19041250_C_T	14.4995	2.74081		chr1_179126571_C_T	13.6144	2.68201		chr17_7174190_T_C	21.417	3.10982		chr4_65351574_T_C	14.6691	2.75169		chr17_80089867_G_A	14.5183	2.74202						chr7_1980491_CTGTTCGGCAGA_C	14.6691	2.75169		chr10_28131600_G_A	0.321928	0.160964
chr2_124242272_A_G	0.395929	0.197964		chr1_50419124_GGCGGCGTCGAC_G	15.1358	2.78104		chr3_121576882_C_T	4.1771	1.64424		chr2_43832056_G_C	0.842006	0.421003		chr14_64417902_G_C	5.42626	1.86039		chr1_19273984_CTGCGGCGCTGGTGGGCGCGTCCA_C	0.00207881	0.00103941		chr3_129431542_C_G	0.166796	0.083398		chr12_120655828_TGC_T	5.37689	1.85268		chr2_151883277_C_T	14.6844	2.75267		chr5_134350364_A_C	14.679	2.75232		chr6_93411134_G_A	14.7284	2.75547		chr9_14792769_G_A	3.00985	1.38875						chr2_111863895_C_G	0.358454	0.179227		chr19_39502848_GC_G	15.3666	2.79524		chr18_28005942_C_G	21.4482	3.11121						chr5_40681251_C_CG	13.7348	2.69021						chr7_42045462_G_A	14.6265	2.74897		chrX_136874308_C_T	0.046921	0.0234605		chr10_92606327_G_A	13.6884	2.68706		chr22_25704197_G_A	14.4995	2.74081		chr1_186308283_CAG_C	13.6144	2.68201		chr17_7319105_A_G	21.417	3.10982		chr4_665267_G_A	14.6691	2.75169		chr17_80112001_T_C	14.5183	2.74202						chr7_34153261_TC_T	14.6691	2.75169		chr10_28147514_A_G	0.321928	0.160964
chr2_124563285_G_A	0.395929	0.197964		chr19_53982648_CG_C	15.1307	2.78072		chr1_103074709_G_T	4.17356	1.64356		chr1_114679616_T_A	0.835671	0.417835		chr14_64772839_G_A	5.42626	1.86039						chr12_11091468_A_ATT	0.166693	0.0833465		chr10_119672399_C_T	5.37029	1.85165		chr2_156330029_G_A	14.6844	2.75267		chr5_13692015_C_T	14.679	2.75232		chr7_101208876_G_A	14.7284	2.75547		chr9_14805096_G_A	3.00985	1.38875						chr2_11202116_C_T	0.358454	0.179227		chr4_169602575_A_C	15.3666	2.79524		chr18_31839354_A_T	21.4482	3.11121						chr6_100393723_A_G	13.7348	2.69021						chr7_74243211_G_A	14.6265	2.74897		chr12_52949285_G_T	0.0410872	0.0205436		chr10_93620970_G_A	13.6884	2.68706		chr22_26453328_G_A	14.4995	2.74081		chr1_206584438_C_T	13.6144	2.68201		chr17_74372407_C_T	21.417	3.10982		chr4_8606807_C_T	14.6691	2.75169		chr17_8144822_C_T	14.5183	2.74202						chr7_5987027_T_A	14.6691	2.75169		chr10_28238568_C_A	0.321928	0.160964
chr2_124764106_A_T	0.395929	0.197964		chr5_140043065_C_A	15.117	2.77988		chr10_63213588_T_C	4.17356	1.64356		chr1_159782276_G_A	0.835654	0.417827		chr14_65076606_G_A	5.42626	1.86039						chr13_20189546_AC_A	0.166582	0.0832908		chr10_68884748_C_T	5.37029	1.85165		chr2_165770364_G_A	14.6844	2.75267		chr5_13823372_T_C	14.679	2.75232		chr7_103421437_CG_C	14.7284	2.75547		chr9_396837_G_A	3.00985	1.38875						chr2_11215528_G_A	0.358454	0.179227		chrX_53615812_T_TC	15.3666	2.79524		chr18_31873454_C_CA	21.4482	3.11121						chr6_159778687_T_G	13.7348	2.69021						chr7_92507068_G_A	14.6265	2.74897		chr19_20624371_G_GA	0.0399382	0.0199691		chr10_98482768_C_A	13.6884	2.68706		chr22_29485787_G_A	14.4995	2.74081		chr1_206584475_C_T	13.6144	2.68201		chr17_74844329_G_A	21.417	3.10982		chr5_112840786_C_G	14.6691	2.75169		chr17_82091432_C_T	14.5183	2.74202						chr7_74545774_G_A	14.6691	2.75169		chr10_32032728_G_A	0.321928	0.160964
chr2_154855138_C_T	0.395929	0.197964		chr19_6272314_C_T	15.095	2.77851		chr11_1440856_C_T	4.17356	1.64356		chr2_168456464_G_A	0.834806	0.417403		chr14_94289939_TG_T	5.42626	1.86039						chr6_44286028_A_G	0.162392	0.0811961		chr10_71679487_A_G	5.37029	1.85165		chr2_171868766_G_A	14.6844	2.75267		chr5_37341182_A_G	14.679	2.75232		chr7_107951243_G_C	14.7284	2.75547		chrX_154534419_G_A	3.00985	1.38875						chr2_11224353_T_C	0.358454	0.179227		chr22_28694117_G_A	15.3665	2.79524		chr18_32687155_C_A	21.4482	3.11121						chr6_159778689_G_T	13.7348	2.69021						chr7_93426590_C_G	14.6265	2.74897		chr9_22003368_G_A	0.0394707	0.0197354		chr10_99799313_C_G	13.6884	2.68706		chr22_35419873_C_G	14.4995	2.74081		chr1_43984920_C_T	13.6144	2.68201		chr17_74844385_G_A	21.417	3.10982		chr5_119170958_G_A	14.6691	2.75169		chr17_82251485_A_C	14.5183	2.74202						chr7_92045208_C_CAAGAG	14.6691	2.75169		chr10_48731533_G_A	0.321928	0.160964
chr2_169636117_G_C	0.395929	0.197964		chr3_40461975_CA_C	15.089	2.77814		chr12_102912794_A_C	4.17356	1.64356		chr1_155291918_G_A	0.825289	0.412644		chr15_100048857_C_T	5.42626	1.86039						chr6_159775311_A_G	0.154788	0.0773939		chr10_74105351_C_G	5.37029	1.85165		chr2_178739787_A_T	14.6844	2.75267		chr5_40681607_T_G	14.679	2.75232		chr7_111822390_A_G	14.7284	2.75547		chr9_133071304_CCCCCCCCGTGCCGCCCACGGGTGACTCCGGGGCCCCCCCCGTGCCGCCCACGGGTGACTCCGGGGCCCCCCCCGTGCCGCCCACGGGTGACTCCGGGGCCCCCCCCGTGCCGCCCACGGGTGACTCCGGGGCCCCCCCCGTGCCGCCCACGGGTGACTCCGGGG_C	3.00729	1.38812						chr2_11227353_T_C	0.358454	0.179227		chr12_114674477_CGTCTGCACCGTGAGCG_C	15.3664	2.79523		chr18_50805189_C_A	21.4482	3.11121						chr6_1610854_G_A	13.7348	2.69021						chr7_97854637_A_G	14.6265	2.74897		chr16_69714966_G_A	0.0357537	0.0178769		chr10_99836196_C_T	13.6884	2.68706		chr22_37755643_G_T	14.4995	2.74081		chr1_8013584_G_A	13.6144	2.68201		chr17_74847367_C_T	21.417	3.10982		chr5_128338014_G_A	14.6691	2.75169		chr17_82255484_T_C	14.5183	2.74202						chr7_94603312_A_G	14.6691	2.75169		chr10_48735897_G_A	0.321928	0.160964
chr2_170997738_A_T	0.395929	0.197964		chr20_2483555_TC_T	15.0741	2.77721		chr12_52428698_G_A	4.17356	1.64356		chrX_7843779_CCA_C	0.821445	0.410723		chr15_101178774_C_T	5.42626	1.86039						chr11_1179148_CG_C	0.152003	0.0760015		chr10_99836197_G_A	5.37029	1.85165		chr2_201701868_G_A	14.6844	2.75267		chr5_75358670_C_T	14.679	2.75232		chr7_128844105_A_C	14.7284	2.75547		chr5_23527490_AGAAG_A	2.99022	1.38385						chr2_11235863_C_T	0.358454	0.179227		chr1_198748119_C_A	15.3663	2.79522		chr18_56626383_T_C	21.4482	3.11121						chr6_43052250_C_T	13.7348	2.69021						chr7_99420107_G_A	14.6265	2.74897		chr7_142774423_GT_G	0.0346928	0.0173464		chr11_101039208_C_G	13.6884	2.68706		chr22_41177038_A_G	14.4995	2.74081		chr1_95072799_G_A	13.6144	2.68201		chr17_74847417_A_G	21.417	3.10982		chr5_135031308_C_T	14.6691	2.75169		chr17_82750528_C_G	14.5183	2.74202						chr7_96121292_C_T	14.6691	2.75169		chr10_48743061_G_A	0.321928	0.160964
chr2_171061128_G_C	0.395929	0.197964		chr2_25753556_A_G	15.0659	2.7767		chr17_41771799_G_A	4.17356	1.64356		chr6_32581647_C_T	0.819792	0.409896		chr15_31031028_G_T	5.42626	1.86039						chr11_1179148_C_CG	0.152003	0.0760015		chr11_120874147_G_A	5.37029	1.85165		chr2_203870912_G_A	14.6844	2.75267		chr5_76589716_G_A	14.679	2.75232		chr7_128852641_G_A	14.7284	2.75547		chr7_100127523_C_G	2.98782	1.38324						chr2_115777280_G_A	0.358454	0.179227		chr17_61784397_CTTTTTGAAGAACA_C	15.3661	2.79521		chr18_57611635_A_G	21.4482	3.11121						chr7_44533810_C_T	13.7348	2.69021						chr8_103325029_T_C	14.6265	2.74897		chr10_77493865_G_GCC	0.0331561	0.0165781		chr11_103234107_G_T	13.6884	2.68706		chr22_45547163_G_A	14.4995	2.74081		chr20_51454683_G_A	13.6144	2.68201		chr17_74847430_T_C	21.417	3.10982		chr5_140683123_C_G	14.6691	2.75169		chr18_23758512_G_A	14.5183	2.74202						chr7_98950242_G_A	14.6691	2.75169		chr10_48743065_G_C	0.321928	0.160964
chr2_177231570_C_T	0.395929	0.197964		chr6_27814482_C_T	15.0561	2.77609		chr19_48499814_GCC_G	4.17356	1.64356		chr8_100706737_G_A	0.816444	0.408222		chr15_39590004_C_G	5.42626	1.86039						chr11_1179192_C_A	0.152003	0.0760015		chr11_123645700_C_T	5.37029	1.85165		chr2_206142789_C_A	14.6844	2.75267		chr5_80672296_C_T	14.679	2.75232		chr7_148172419_A_G	14.7284	2.75547		chr2_131480159_C_T	2.98485	1.3825						chr2_115836507_C_A	0.358454	0.179227		chr5_78267535_C_A	15.3661	2.79521		chr18_63400069_C_A	21.4482	3.11121						chr7_48410591_C_T	13.7348	2.69021						chr8_105802715_C_T	14.6265	2.74897		chr2_159219375_G_GC	0.030973	0.0154865		chr11_105030342_AT_A	13.6884	2.68706		chr22_46346442_G_C	14.4995	2.74081		chr22_38670918_T_C	13.6144	2.68201		chr17_7563730_GC_G	21.417	3.10982		chr5_140978953_G_A	14.6691	2.75169		chr18_31326874_G_C	14.5183	2.74202						chr7_99420136_T_C	14.6691	2.75169		chr10_48776911_C_T	0.321928	0.160964
chr2_177231572_G_A	0.395929	0.197964		chr2_25753568_T_C	15.049	2.77565		chr2_26461824_G_A	4.17356	1.64356		chr8_100706740_C_T	0.816444	0.408222		chr15_45108075_G_A	5.42626	1.86039						chr11_72221708_TG_T	0.152003	0.0760015		chr11_126019646_G_A	5.37029	1.85165		chr2_211383830_C_T	14.6844	2.75267		chr5_80744572_C_T	14.679	2.75232		chr7_151675547_C_T	14.7284	2.75547		chr17_18144800_C_CAAAA	2.97265	1.37943						chr2_115840822_A_G	0.358454	0.179227		chr11_68042666_C_T	15.366	2.79521		chr18_80038505_G_T	21.4482	3.11121						chr8_115619307_T_C	13.7348	2.69021						chr8_115619356_C_T	14.6265	2.74897		chr2_97152527_G_GTT	0.0292052	0.0146026		chr11_108138935_A_G	13.6884	2.68706		chr2_111945062_T_C	14.4995	2.74081		chr2_12723477_T_C	13.6144	2.68201		chr17_75874515_T_A	21.417	3.10982		chr5_157472656_C_T	14.6691	2.75169		chr18_45739274_C_T	14.5183	2.74202						chr8_124487527_CAG_C	14.6691	2.75169		chr10_48778832_G_A	0.321928	0.160964
chr2_177232576_G_A	0.395929	0.197964		chr18_54224135_C_CA	15.047	2.77552		chr22_29483546_G_A	4.17356	1.64356		chr1_158607319_A_C	0.814159	0.407079		chr15_45266157_G_C	5.42626	1.86039						chr16_22533793_GCTCACTCCCCTTCCACC_G	0.152003	0.0760015		chr11_130198417_C_A	5.37029	1.85165		chr2_214953987_A_T	14.6844	2.75267		chr6_144440359_A_G	14.679	2.75232		chr7_156763678_A_G	14.7284	2.75547		chr10_98434012_G_A	2.97085	1.37898						chr2_115842274_C_T	0.358454	0.179227		chr7_45038398_T_C	15.366	2.7952		chr18_8633207_G_T	21.4482	3.11121						chr8_118110483_C_A	13.7348	2.69021						chr8_132632819_G_A	14.6265	2.74897		chr17_21416474_G_A	0.0282487	0.0141244		chr11_108345819_G_A	13.6884	2.68706		chr2_136115224_C_T	14.4995	2.74081		chr2_134338377_C_A	13.6144	2.68201		chr17_7589445_C_T	21.417	3.10982		chr5_168428095_G_A	14.6691	2.75169		chr18_46541833_C_T	14.5183	2.74202						chr8_125059395_C_G	14.6691	2.75169		chr10_48873636_G_A	0.321928	0.160964
chr2_177234157_G_GT	0.395929	0.197964		chr17_76569021_G_GCCACC	15.0447	2.77538		chr3_15478979_T_C	4.17356	1.64356		chr6_17605938_T_A	0.812816	0.406408		chr15_47765044_A_G	5.42626	1.86039						chr1_171841678_GA_G	0.152003	0.0760015		chr11_45924599_C_T	5.37029	1.85165		chr2_229807769_T_C	14.6844	2.75267		chr6_43655644_T_TCTTC	14.679	2.75232		chr7_17339057_C_G	14.7284	2.75547		chr13_23335483_G_T	2.97085	1.37898						chr2_118107175_C_T	0.358454	0.179227		chrX_130012597_GA_G	15.366	2.7952		chr19_10395112_TG_T	21.4482	3.11121						chr8_133022085_C_T	13.7348	2.69021						chr8_132868147_T_C	14.6265	2.74897		chr3_131228591_A_T	0.026286	0.013143		chr11_111760882_G_A	13.6884	2.68706		chr2_151492472_C_T	14.4995	2.74081		chr2_160126479_C_T	13.6144	2.68201		chr17_76007209_C_T	21.417	3.10982		chr5_177135297_C_G	14.6691	2.75169		chr18_47058278_C_T	14.5183	2.74202						chr8_143923261_C_T	14.6691	2.75169		chr10_48873647_C_T	0.321928	0.160964
chr2_17932041_G_A	0.395929	0.197964		chr1_152622837_G_T	15.044	2.77533		chr3_47005618_C_CGGTA	4.17356	1.64356		chr14_92809369_G_A	0.812053	0.406026		chr15_48513590_C_T	5.42626	1.86039						chr1_216677399_G_A	0.152003	0.0760015		chr11_68047448_T_C	5.37029	1.85165		chr2_240590956_C_T	14.6844	2.75267		chr6_73736399_T_A	14.679	2.75232		chr7_2250934_G_A	14.7284	2.75547		chr4_144001262_A_C	2.9557	1.37516						chr2_124242272_A_G	0.358454	0.179227		chr1_6440741_G_A	15.3657	2.79519		chr19_10682008_C_A	21.4482	3.11121						chr8_24955639_TG_T	13.7348	2.69021						chr8_140451184_C_T	14.6265	2.74897		chr11_64315859_C_T	0.0253239	0.0126619		chr11_113946061_TCCAAAGCTACC_T	13.6884	2.68706		chr2_151568706_C_T	14.4995	2.74081		chr2_206573122_C_T	13.6144	2.68201		chr17_76162574_T_C	21.417	3.10982		chr5_76600972_G_A	14.6691	2.75169		chr18_49847203_C_G	14.5183	2.74202						chr8_144357491_A_T	14.6691	2.75169		chr10_48897486_G_T	0.321928	0.160964
chr2_181457850_TG_T	0.395929	0.197964		chr14_77027544_CAGGGCCACTGTCTTGACCCCGACGGGCG_C	15.0368	2.77488		chr5_177092647_C_T	4.17356	1.64356		chr19_54631010_CT_C	0.810543	0.405272		chr15_65198322_C_T	5.42626	1.86039						chr2_73916681_T_TG	0.152003	0.0760015		chr11_73975658_GCAAGGGAGGTCATCTGC_G	5.37029	1.85165		chr2_241115097_GA_G	14.6844	2.75267		chr7_135422298_C_T	14.679	2.75232		chr7_2543826_AC_A	14.7284	2.75547		chr11_5967993_G_A	2.94964	1.37363						chr2_124563285_G_A	0.358454	0.179227		chr2_73454034_G_A	15.3653	2.79516		chr19_11466195_T_C	21.4482	3.11121						chr8_24955734_A_G	13.7348	2.69021						chr8_144412645_G_GTA	14.6265	2.74897		chr10_113679881_CTT_C	0.0252064	0.0126032		chr11_113946082_T_TAC	13.6884	2.68706		chr2_156329642_G_A	14.4995	2.74081		chr2_218676186_C_A	13.6144	2.68201		chr17_7655527_C_T	21.417	3.10982		chr5_78885782_C_T	14.6691	2.75169		chr18_60372254_TC_T	14.5183	2.74202						chr8_17963182_G_A	14.6691	2.75169		chr10_48900287_C_T	0.321928	0.160964
chr2_181522220_T_C	0.395929	0.197964		chr17_76569022_AGAGGAGGGGG_A	15.0362	2.77485		chr7_142952559_G_A	4.17356	1.64356		chr17_47975517_G_A	0.801395	0.400697		chr15_67066356_C_G	5.42626	1.86039						chr4_146640351_TG_T	0.152003	0.0760015		chr12_20875265_G_A	5.37029	1.85165		chr2_241126484_G_A	14.6844	2.75267		chr7_92097271_G_T	14.679	2.75232		chr7_27101336_A_T	14.7284	2.75547		chr1_25284753_T_C	2.94658	1.37285						chr2_124764106_A_T	0.358454	0.179227		chr4_53459309_A_ATT	15.3652	2.79516		chr19_1231246_G_A	21.4482	3.11121						chr8_3408118_G_C	13.7348	2.69021						chr8_17543650_A_G	14.6265	2.74897		chr17_34959645_A_G	0.0247954	0.0123977		chr11_113946084_G_GC	13.6884	2.68706		chr2_156569378_C_CT	14.4995	2.74081		chr2_218676208_TC_T	13.6144	2.68201		chr17_7776848_C_T	21.417	3.10982		chr5_95467979_G_A	14.6691	2.75169		chr18_62368777_T_A	14.5183	2.74202						chr8_17985597_A_G	14.6691	2.75169		chr10_48957187_C_T	0.321928	0.160964
chr2_181524222_G_T	0.395929	0.197964		chr19_38849854_G_A	15.0071	2.77303		chr11_5986542_G_A	4.17235	1.64333		chr16_20790685_C_G	0.797306	0.398653		chr15_72345476_C_T	5.42626	1.86039						chr22_50697556_G_GGCCCCGGCCCCGCGCCCGGC	0.14893	0.074465		chr12_40299192_T_A	5.37029	1.85165		chr2_24210832_G_C	14.6844	2.75267		chr7_94404736_C_G	14.679	2.75232		chr7_30451273_A_G	14.7284	2.75547		chr1_21857382_G_A	2.93289	1.36937						chr2_154855138_C_T	0.358454	0.179227		chr11_31789949_C_A	15.365	2.79515		chr19_12924226_A_G	21.4482	3.11121						chr9_110687262_A_G	13.7348	2.69021						chr8_17972519_G_C	14.6265	2.74897		chr16_55828779_G_A	0.0227421	0.011371		chr11_113946085_G_GACCACCGA	13.6884	2.68706		chr2_161964168_G_A	14.4995	2.74081		chr2_54629547_G_A	13.6144	2.68201		chr17_7940141_C_T	21.417	3.10982		chr5_96792093_G_A	14.6691	2.75169		chr19_10283568_G_A	14.5183	2.74202						chr8_32764059_C_T	14.6691	2.75169		chr10_50202909_C_T	0.321928	0.160964
chr2_184937448_T_G	0.395929	0.197964		chr2_111863681_G_A	14.9977	2.77245		chr10_79706295_GC_G	4.16707	1.64231		chr6_154039434_C_T	0.795677	0.397838		chr15_74032715_G_T	5.42626	1.86039						chr12_7066589_G_A	0.148824	0.0744122		chr12_42472404_G_A	5.37029	1.85165		chr2_33217564_C_T	14.6844	2.75267		chr8_132873088_C_T	14.679	2.75232		chr7_30451448_G_A	14.7284	2.75547		chr1_23797841_C_T	2.93289	1.36937						chr2_169630791_A_C	0.358454	0.179227		chr11_31789950_C_A	15.365	2.79515		chr19_13799754_T_C	21.4482	3.11121						chr9_110687271_G_T	13.7348	2.69021						chr8_26864197_G_A	14.6265	2.74897		chr3_28253011_GA_G	0.0168915	0.00844574		chr11_117820884_G_A	13.6884	2.68706		chr2_1648413_C_T	14.4995	2.74081		chr2_54653739_G_A	13.6144	2.68201		chr17_79735385_G_T	21.417	3.10982		chr6_109786448_C_T	14.6691	2.75169		chr19_10287726_C_T	14.5183	2.74202						chr8_3586237_G_A	14.6691	2.75169		chr10_77812336_C_T	0.321928	0.160964
chr2_18564090_T_TA	0.395929	0.197964		chr1_153934877_G_A	14.9924	2.77212		chr22_15698738_CAAATT_C	4.16138	1.6412		chr22_24183189_G_T	0.795358	0.397679		chr15_74345163_G_A	5.42626	1.86039						chr6_154246729_C_T	0.148077	0.0740386		chr12_52301851_C_T	5.37029	1.85165		chr2_33252734_G_A	14.6844	2.75267		chr8_132887549_G_A	14.679	2.75232		chr7_30451874_A_AC	14.7284	2.75547		chr1_33094609_C_T	2.93289	1.36937						chr2_170997738_A_T	0.358454	0.179227		chr21_34792305_G_GGGGGGGGGGGGGGGGCCCC	15.3649	2.79514		chr19_15265548_G_A	21.4482	3.11121						chr9_137216119_G_A	13.7348	2.69021						chr8_3181125_G_A	14.6265	2.74897		chr2_97152523_GGC_G	0.0165996	0.00829978		chr11_119097008_T_C	13.6884	2.68706		chr2_165890967_C_T	14.4995	2.74081		chr2_62707286_C_A	13.6144	2.68201		chr17_81195899_T_C	21.417	3.10982		chr6_112119235_G_T	14.6691	2.75169		chr19_10359251_C_T	14.5183	2.74202						chr8_38426194_T_C	14.6691	2.75169		chr10_77821126_G_A	0.321928	0.160964
chr2_18576857_CT_C	0.395929	0.197964		chr2_73914745_G_T	14.9924	2.77212		chr18_31024408_T_C	4.15591	1.64014		chr15_47766572_T_A	0.792149	0.396075		chr15_89328699_G_A	5.42626	1.86039						chr2_177701185_T_C	0.147637	0.0738183		chr12_57796252_A_T	5.37029	1.85165		chr2_71598668_G_A	14.6844	2.75267		chr8_18400032_T_G	14.679	2.75232		chr7_40194970_A_G	14.7284	2.75547		chr10_100063726_C_T	2.93289	1.36937						chr2_171061128_G_C	0.358454	0.179227		chr2_127423188_GATGCTGGC_G	15.3647	2.79513		chr19_16576638_G_A	21.4482	3.11121						chr9_35090556_C_T	13.7348	2.69021						chr8_3188984_C_T	14.6265	2.74897		chr16_88533292_CT_C	0.0165001	0.00825004		chr11_121168752_C_A	13.6884	2.68706		chr2_168075215_C_G	14.4995	2.74081		chr2_86470275_G_A	13.6144	2.68201		chr17_8175805_C_T	21.417	3.10982		chr6_127976686_G_A	14.6691	2.75169		chr19_11003053_A_G	14.5183	2.74202						chr8_47974926_C_T	14.6691	2.75169		chr10_77821585_G_A	0.321928	0.160964
chr2_18584606_G_A	0.395929	0.197964		chrX_50090187_G_A	14.9868	2.77177		chr1_88983825_A_AT	4.14215	1.63747		chr14_94378610_C_T	0.787558	0.393779		chr15_89645039_T_C	5.42626	1.86039						chr1_42757818_C_T	0.146152	0.0730758		chr12_80670377_T_C	5.37029	1.85165		chr3_10929259_C_T	14.6844	2.75267		chr8_19420475_C_G	14.679	2.75232		chr7_44539205_C_G	14.7284	2.75547		chr11_121158016_T_C	2.93289	1.36937						chr2_177231570_C_T	0.358454	0.179227		chr11_31789944_C_A	15.3643	2.7951		chr19_16791567_C_A	21.4482	3.11121						chr11_45922899_GC_G	13.7348	2.69021						chr8_3408012_G_C	14.6265	2.74897		chr17_21300880_C_T	0.0152941	0.00764707		chr11_124872421_G_A	13.6884	2.68706		chr2_171868786_G_A	14.4995	2.74081		chr3_113250662_C_T	13.6144	2.68201		chr17_81908996_C_A	21.417	3.10982		chr6_132692345_CT_C	14.6691	2.75169		chr19_11213313_A_C	14.5183	2.74202						chr8_67428086_C_T	14.6691	2.75169		chr10_77830280_G_A	0.321928	0.160964
chr2_190905029_C_A	0.395929	0.197964		chr10_115129466_G_A	14.9866	2.77175		chr17_32007504_CAG_C	4.13746	1.63656		chr5_69273031_C_T	0.784844	0.392422		chr15_93052276_G_C	5.42626	1.86039						chr16_5031918_A_T	0.136967	0.0684833		chr14_64793634_G_A	5.37029	1.85165		chr3_119415662_A_T	14.6844	2.75267		chr8_52657638_C_G	14.679	2.75232		chr7_45064610_C_T	14.7284	2.75547		chr12_95993462_G_C	2.93289	1.36937						chr2_177231572_G_A	0.358454	0.179227		chr7_22961252_A_T	15.3642	2.7951		chr19_17332963_G_A	21.4482	3.11121						chr11_124921272_G_C	13.7347	2.6902						chr8_41694699_C_T	14.6265	2.74897		chr17_21300875_G_T	0.0148004	0.00740018		chr11_126275333_A_G	13.6884	2.68706		chr2_178071567_C_T	14.4995	2.74081		chr3_113272466_G_A	13.6144	2.68201		chr17_8206488_T_A	21.417	3.10982		chr6_135323245_A_C	14.6691	2.75169		chr19_11217030_C_G	14.5183	2.74202						chr8_69600620_A_G	14.6691	2.75169		chr10_77833957_G_A	0.321928	0.160964
chr2_190963015_T_TTACC	0.395929	0.197964		chr11_46898608_C_T	14.9866	2.77175		chr12_57100638_GAGAA_G	4.13391	1.63587		chr1_94001992_C_G	0.782709	0.391354		chr16_1210135_G_A	5.42626	1.86039						chr7_152273846_G_A	0.134794	0.0673969		chr14_92934876_C_T	5.37029	1.85165		chr3_122283853_GT_G	14.6844	2.75267		chr8_60856479_G_A	14.679	2.75232		chr7_70787226_G_A	14.7284	2.75547		chr15_92464213_C_T	2.93289	1.36937						chr2_177232576_G_A	0.358454	0.179227		chr15_45135636_G_A	15.3641	2.79509		chr19_17639135_T_C	21.4482	3.11121						chr10_101585946_A_AGCTGCCCCCGGGTGCTCAGCTGGTGAAGTCAGCCTG	13.7347	2.6902						chr8_42838140_T_G	14.6265	2.74897		chr6_42782007_CCG_C	0.0121547	0.00607737		chr11_126275353_C_T	13.6884	2.68706		chr2_178534401_A_G	14.4995	2.74081		chr3_119226877_G_C	13.6144	2.68201		chr17_82179145_A_G	21.417	3.10982		chr6_157196308_G_T	14.6691	2.75169		chr19_11513839_C_T	14.5183	2.74202						chr8_74360184_C_T	14.6691	2.75169		chr10_77835796_G_A	0.321928	0.160964
chr2_201399441_C_T	0.395929	0.197964		chr17_76476941_C_T	14.9866	2.77175		chr19_57231777_A_AGCCCAGCC	4.13107	1.63532		chr7_116771936_C_T	0.782709	0.391354		chr16_1792314_T_TC	5.42626	1.86039						chr11_31789912_CTTTT_C	0.134516	0.0672578		chr15_42745808_T_G	5.37029	1.85165		chr3_122433713_C_T	14.6844	2.75267		chr8_6444567_ACCTCGATAAATCAAGT_A	14.679	2.75232		chr7_73435011_C_G	14.7284	2.75547		chr18_62045902_G_A	2.93289	1.36937						chr2_177234157_G_GT	0.358454	0.179227		chr4_73447673_C_A	15.3639	2.79508		chr19_17770463_G_T	21.4482	3.11121						chr10_103077010_C_T	13.7347	2.6902						chr8_58491641_G_A	14.6265	2.74897		chr16_88533287_GGA_G	0.0119839	0.00599195		chr11_14885833_C_T	13.6884	2.68706		chr2_19994310_A_C	14.4995	2.74081		chr3_187236373_G_A	13.6144	2.68201		chr17_82441109_T_TC	21.417	3.10982		chr6_160130113_G_T	14.6691	2.75169		chr19_12658225_T_A	14.5183	2.74202						chr8_74360284_C_T	14.6691	2.75169		chr10_77843463_C_T	0.321928	0.160964
chr2_201407412_G_A	0.395929	0.197964		chr1_97740402_A_G	14.9837	2.77157		chr10_48171180_CT_C	4.1277	1.63466		chr8_100709589_T_C	0.775466	0.387733		chr16_2088251_C_T	5.42626	1.86039						chr5_157502808_C_T	0.134287	0.0671433		chr15_48251722_T_C	5.37029	1.85165		chr3_124268897_C_T	14.6844	2.75267		chr9_104821502_T_C	14.679	2.75232		chr7_740948_G_T	14.7284	2.75547		chr2_151663808_G_A	2.93289	1.36937						chr2_17932041_G_A	0.358454	0.179227		chr12_114674497_CG_C	15.3636	2.79506		chr19_18131986_G_T	21.4482	3.11121						chr10_104255270_AG_A	13.7347	2.6902						chr8_60742015_C_T	14.6265	2.74897		chr6_32581754_T_C	0.0114721	0.00573605		chr11_18296951_G_A	13.6884	2.68706		chr2_201276950_G_A	14.4995	2.74081		chr3_25737376_G_A	13.6144	2.68201		chr17_8454840_A_T	21.417	3.10982		chr6_35506113_G_A	14.6691	2.75169		chr19_12664827_C_T	14.5183	2.74202						chr9_117713564_C_T	14.6691	2.75169		chr10_80164109_A_C	0.321928	0.160964
chr2_201645237_C_T	0.395929	0.197964		chr8_125430952_G_A	14.9837	2.77157		chr8_16155081_C_T	4.11932	1.63302		chr19_54574392_G_GAC	0.772886	0.386443		chr16_2496827_C_T	5.42626	1.86039						chr6_32521978_G_GCT	0.133231	0.0666156		chr15_89642226_C_T	5.37029	1.85165		chr3_124398813_G_A	14.6844	2.75267		chr9_128584325_A_G	14.679	2.75232		chr7_74106098_A_G	14.7284	2.75547		chr2_209678637_C_A	2.93289	1.36937						chr2_181457850_TG_T	0.358454	0.179227		chr12_108562640_T_TGGCCG	15.3635	2.79505		chr19_1821565_G_T	21.4482	3.11121						chr10_106672911_C_T	13.7347	2.6902						chr8_69638781_T_C	14.6265	2.74897		chr16_11933617_CAT_C	0.00961833	0.00480917		chr11_31793733_TG_T	13.6884	2.68706		chr2_205121680_C_T	14.4995	2.74081		chr3_38926846_G_A	13.6144	2.68201		chr18_10532746_G_A	21.417	3.10982		chr6_38192544_AC_A	14.6691	2.75169		chr19_13025147_G_A	14.5183	2.74202						chr9_127807276_T_C	14.6691	2.75169		chr10_80167265_G_A	0.321928	0.160964
chr2_201650121_A_G	0.395929	0.197964		chr6_72290849_C_T	14.9827	2.77151		chr22_18517818_GGC_G	4.11115	1.63142		chr4_150588056_C_T	0.770808	0.385404		chr16_2497026_G_A	5.42626	1.86039						chr11_1179123_T_TG	0.120294	0.0601471		chr15_89673236_G_A	5.37029	1.85165		chr3_124446194_G_A	14.6844	2.75267		chr9_137449601_T_A	14.679	2.75232		chr7_780087_CGA_C	14.7284	2.75547		chr3_11029279_G_A	2.93289	1.36937						chr2_181522220_T_C	0.358454	0.179227		chr16_74305690_A_AAAAG	15.3635	2.79505		chr19_18618190_A_T	21.4482	3.11121						chr10_112394990_C_T	13.7347	2.6902						chr8_73981337_GT_G	14.6265	2.74897		chr3_149520808_C_CTTAA	0.00844079	0.00422039		chr11_31793748_G_GATTCCTCAGTTTTTCTTCTCTT	13.6884	2.68706		chr2_205172283_G_A	14.4995	2.74081		chr3_45035596_C_A	13.6144	2.68201		chr18_14542897_C_A	21.417	3.10982		chr6_5613185_C_T	14.6691	2.75169		chr19_13025168_G_A	14.5183	2.74202						chr9_128219219_G_T	14.6691	2.75169		chr10_80169247_A_AG	0.321928	0.160964
chr2_201675264_G_A	0.395929	0.197964		chr15_34752611_C_T	14.9749	2.77102		chr22_18517824_T_TCGCCGTATC	4.10022	1.62928		chr12_121240524_CT_C	0.770503	0.385251		chr16_29873616_C_G	5.42626	1.86039						chr1_109668129_TG_T	0.120294	0.0601471		chr16_1607197_G_A	5.37029	1.85165		chr3_129437119_GTTTGAATTGTTAC_G	14.6844	2.75267		chr9_732380_A_G	14.679	2.75232		chr7_87549930_C_T	14.7284	2.75547		chr4_15599699_A_T	2.93289	1.36937						chr2_181524222_G_T	0.358454	0.179227		chr3_184315839_T_TCCCCCCCCCCCCG	15.3635	2.79505		chr19_18855947_A_G	21.4482	3.11121						chr10_113165746_A_G	13.7347	2.6902						chr8_79765681_A_G	14.6265	2.74897		chr7_151086821_C_CG	0.00807709	0.00403855		chr11_31793760_T_A	13.6884	2.68706		chr2_21013277_A_C	14.4995	2.74081		chr3_98087856_GA_G	13.6144	2.68201		chr18_21623937_C_A	21.417	3.10982		chr6_72313644_C_T	14.6691	2.75169		chr19_13923414_C_T	14.5183	2.74202						chr9_132327774_C_T	14.6691	2.75169		chr10_81876014_C_T	0.321928	0.160964
chr2_201680899_G_A	0.395929	0.197964		chr12_52833813_T_C	14.9716	2.77081		chr12_8058840_G_A	4.10005	1.62925		chr19_50244277_G_T	0.769856	0.384928		chr16_30986960_C_T	5.42626	1.86039						chr6_26250232_A_G	0.120294	0.0601471		chr16_2284357_T_C	5.37029	1.85165		chr3_129481618_G_A	14.6844	2.75267		chrX_148991252_C_T	14.679	2.75232		chr7_93104548_CT_C	14.7284	2.75547		chr12_111598976_TGTTGC_T	2.93104	1.3689						chr2_184937448_T_G	0.358454	0.179227		chr9_137243137_C_T	15.363	2.79502		chr19_19025993_G_A	21.4482	3.11121						chr10_117209736_G_GCTGT	13.7347	2.6902						chr8_85477222_G_T	14.6265	2.74897		chr19_18433867_G_GC	0.00785742	0.00392871		chr11_31793787_G_A	13.6884	2.68706		chr2_214780874_TAG_T	14.4995	2.74081		chr4_114623094_C_T	13.6144	2.68201		chr18_21765841_G_T	21.417	3.10982		chr6_73638456_G_A	14.6691	2.75169		chr19_13926715_A_G	14.5183	2.74202						chr9_136513129_T_C	14.6691	2.75169		chr10_82979033_G_A	0.321928	0.160964
chr2_20447583_G_A	0.395929	0.197964		chr15_28233196_C_T	14.9646	2.77037		chr17_21300624_G_A	4.10005	1.62925		chr11_5454201_T_TCA	0.766455	0.383228		chr16_67286827_C_T	5.42626	1.86039						chr6_27139534_C_G	0.120294	0.0601471		chr16_50711188_G_A	5.37029	1.85165		chr3_133942680_G_A	14.6844	2.75267		chrX_54757574_G_A	14.679	2.75232		chr7_99652641_G_A	14.7284	2.75547		chr1_158657481_G_C	2.92984	1.3686						chr2_18564090_T_TA	0.358454	0.179227		chr12_40908355_A_C	15.3628	2.79501		chr19_19130161_TC_T	21.4482	3.11121						chr10_121517363_G_C	13.7347	2.6902						chr9_122381494_A_C	14.6265	2.74897		chr7_151086835_T_TGGGG	0.00644125	0.00322062		chr11_36573639_G_GC	13.6884	2.68706		chr2_215422156_A_C	14.4995	2.74081		chr4_138232330_G_A	13.6144	2.68201		chr18_21849263_G_A	21.417	3.10982		chr6_7584626_C_T	14.6691	2.75169		chr19_1399804_G_A	14.5183	2.74202						chr9_35684261_T_C	14.6691	2.75169		chr10_88314581_T_C	0.321928	0.160964
chr2_20623960_CG_C	0.395929	0.197964		chr13_37105067_AG_A	14.9635	2.77031		chr2_160195535_C_T	4.10005	1.62925		chr19_46623592_G_A	0.760291	0.380146		chr16_67286860_AG_A	5.42626	1.86039						chr19_54633173_GTA_G	0.119228	0.0596141		chr16_72958228_C_T	5.37029	1.85165		chr3_133945175_C_G	14.6844	2.75267		chr7_87585677_G_A	14.679	2.75232		chr8_101573808_C_G	14.7284	2.75547		chr11_17629140_T_C	2.92984	1.3686						chr2_18576857_CT_C	0.358454	0.179227		chr11_118315496_A_C	15.3627	2.79501		chr19_19342837_A_C	21.4482	3.11121						chr10_126071490_C_T	13.7347	2.6902						chr9_128633296_G_A	14.6265	2.74897		chr16_2009620_GC_G	0.00475512	0.00237756		chr11_4074569_C_T	13.6884	2.68706		chr2_218814701_C_T	14.4995	2.74081		chr4_172952252_G_C	13.6144	2.68201		chr18_25227418_A_G	21.417	3.10982		chr6_93358394_A_G	14.6691	2.75169		chr19_14529712_G_A	14.5183	2.74202						chr10_16940169_G_A	14.6689	2.75168		chr10_88362575_A_G	0.321928	0.160964
chr2_20641078_C_G	0.395929	0.197964		chr10_119448220_G_A	14.9624	2.77024		chr20_54554966_G_A	4.10005	1.62925		chr21_10590523_G_T	0.760291	0.380146		chr16_67288193_G_A	5.42626	1.86039						chr2_127637302_C_CT	0.118698	0.0593488		chr17_1888745_C_T	5.37029	1.85165		chr3_155143510_T_C	14.6844	2.75267		chr10_102872585_T_A	14.6789	2.75231		chr8_112656279_G_T	14.7284	2.75547		chr3_113279874_G_A	2.92984	1.3686						chr2_18584606_G_A	0.358454	0.179227		chr7_130401948_G_A	15.3614	2.79492		chr19_29613974_T_A	21.4482	3.11121						chr10_126094048_TC_T	13.7347	2.6902						chr9_128908041_G_A	14.6265	2.74897		chr7_151240291_C_CG	0.00459637	0.00229819		chr11_47260541_TC_T	13.6884	2.68706		chr2_219283181_G_A	14.4995	2.74081		chr4_173295458_C_T	13.6144	2.68201		chr18_3253287_C_T	21.417	3.10982		chr7_107203581_C_A	14.6691	2.75169		chr19_17102510_G_A	14.5183	2.74202						chr10_49470975_C_T	14.6689	2.75168		chr10_88362587_C_T	0.321928	0.160964
chr2_20645360_C_T	0.395929	0.197964		chr10_95341410_G_A	14.9624	2.77024		chr4_108163575_G_A	4.10005	1.62925		chr12_11030436_C_T	0.758764	0.379382		chr16_68564685_G_A	5.42626	1.86039						chr19_54633171_A_AAG	0.115004	0.0575018		chr17_31343081_G_A	5.37029	1.85165		chr3_15644847_CACCTTATAAT_C	14.6844	2.75267		chr10_13125550_T_TA	14.6789	2.75231		chr8_115604051_C_T	14.7284	2.75547		chr9_110695525_C_T	2.91427	1.36463						chr2_190905029_C_A	0.358454	0.179227		chr20_32359023_CT_C	15.3607	2.79488		chr19_29823704_C_T	21.4482	3.11121						chr10_20817623_C_A	13.7347	2.6902						chr9_13247747_C_T	14.6265	2.74897		chr3_44499299_TTC_T	0.00458987	0.00229493		chr11_47260561_G_A	13.6884	2.68706		chr2_219566992_C_A	14.4995	2.74081		chr4_173321662_G_T	13.6144	2.68201		chr18_32938026_G_T	21.417	3.10982		chr7_107683497_A_T	14.6691	2.75169		chr19_17831388_G_C	14.5183	2.74202						chr10_5914269_G_A	14.6689	2.75168		chr10_88362675_G_A	0.321928	0.160964
chr2_207124281_G_A	0.395929	0.197964		chr10_95434700_G_A	14.9624	2.77024		chr9_131163041_A_G	4.10005	1.62925		chr7_100064888_GTAGT_G	0.756428	0.378214		chr16_7518165_G_A	5.42626	1.86039						chr17_21416370_C_T	0.113382	0.0566909		chr17_34983091_G_A	5.37029	1.85165		chr3_158203151_C_T	14.6844	2.75267		chr10_69394962_G_C	14.6789	2.75231		chr8_124547090_C_T	14.7284	2.75547		chr22_24098242_C_CG	2.91297	1.3643						chr2_190963015_T_TTACC	0.358454	0.179227		chr4_46084044_G_T	15.3597	2.79482		chr19_30443945_G_A	21.4482	3.11121						chr10_20896957_C_T	13.7347	2.6902						chr9_14801810_G_A	14.6265	2.74897		chr1_156595257_A_AAC	0.00451622	0.00225811		chr11_47275996_C_T	13.6884	2.68706		chr2_219633291_A_T	14.4995	2.74081		chr4_41013654_G_A	13.6144	2.68201		chr18_3534463_G_T	21.417	3.10982		chr7_128313176_T_A	14.6691	2.75169		chr19_17877823_C_G	14.5183	2.74202						chr10_60071426_G_A	14.6689	2.75168		chr10_88362684_A_G	0.321928	0.160964
chr2_213297346_AC_A	0.395929	0.197964		chr11_6403784_C_T	14.9624	2.77024		chr9_135765151_C_T	4.10005	1.62925		chr6_116809381_A_C	0.756185	0.378092		chr16_75627966_GT_G	5.42626	1.86039						chr14_92071010_C_CTGCTGCTGCTGCTGCTGCTGCTGCTGCTGCTGCTGCTG	0.11041	0.0552048		chr17_35746320_G_A	5.37029	1.85165		chr3_172448151_G_T	14.6844	2.75267		chr10_71810074_C_CAGGT	14.6789	2.75231		chr8_134602382_G_A	14.7284	2.75547		chr17_3385989_A_AACAG	2.91098	1.36379						chr2_201399441_C_T	0.358454	0.179227		chr12_80239351_C_T	15.3596	2.79481		chr19_3121120_T_C	21.4482	3.11121						chr10_26174211_T_TA	13.7347	2.6902						chr9_21333757_G_GT	14.6265	2.74897		chr19_1004897_G_GCGTT	0.00306176	0.00153088		chr11_57614475_G_A	13.6884	2.68706		chr2_226797999_T_C	14.4995	2.74081		chr4_41013672_C_T	13.6144	2.68201		chr18_45860214_AT_A	21.417	3.10982		chr7_18648489_T_C	14.6691	2.75169		chr19_18063933_G_C	14.5183	2.74202						chr10_71805875_G_A	14.6689	2.75168		chr10_91957292_A_T	0.321928	0.160964
chr2_213350557_C_T	0.395929	0.197964		chr11_65977858_G_T	14.9624	2.77024		chr5_176040732_TGC_T	4.08785	1.62686		chr9_117696_G_A	0.755719	0.377859		chr16_77335865_C_T	5.42626	1.86039						chr16_89546737_C_T	0.0962153	0.0481077		chr17_3951640_C_T	5.37029	1.85165		chr3_179229301_G_A	14.6844	2.75267		chr10_80276398_C_T	14.6789	2.75231		chr8_17543386_G_A	14.7284	2.75547		chr1_152214826_GATCC_G	2.90379	1.36195						chr2_201407412_G_A	0.358454	0.179227		chr12_80320556_C_T	15.3596	2.79481		chr19_31279162_C_T	21.4482	3.11121						chr10_30313772_GA_G	13.7347	2.6902						chr9_2652853_G_A	14.6265	2.74897						chr11_69810574_T_C	13.6884	2.68706		chr2_226798129_C_T	14.4995	2.74081		chr4_88262609_C_T	13.6144	2.68201		chr18_47034061_AT_A	21.417	3.10982		chr7_21899355_C_T	14.6691	2.75169		chr19_18784335_T_TC	14.5183	2.74202						chr10_98443210_C_T	14.6689	2.75168		chr10_91981754_G_A	0.321928	0.160964
chr2_213350643_C_T	0.395929	0.197964		chr14_55142636_C_T	14.9624	2.77024		chr5_176040735_TGG_T	4.08785	1.62686		chr8_100709584_G_A	0.755064	0.377532		chr16_89920138_G_GTTGT	5.42626	1.86039						chr1_159782276_G_A	0.0931094	0.0465547		chr17_63959300_C_T	5.37029	1.85165		chr3_189894311_C_T	14.6844	2.75267		chr10_99420626_G_A	14.6789	2.75231		chr8_18059415_G_A	14.7284	2.75547		chr1_160419533_C_G	2.88679	1.35758						chr2_201645237_C_T	0.358454	0.179227		chr5_141216285_C_A	15.3595	2.79481		chr19_33109939_T_C	21.4482	3.11121						chr10_30313874_A_C	13.7347	2.6902						chr9_32467915_G_A	14.6265	2.74897						chr11_77142809_A_G	13.6884	2.68706		chr2_227054675_C_A	14.4995	2.74081		chr5_135947383_G_A	13.6144	2.68201		chr18_50801489_T_C	21.417	3.10982		chr7_24717307_G_A	14.6691	2.75169		chr19_2438234_G_A	14.5183	2.74202						chr11_102713362_A_G	14.6689	2.75168		chr10_91982104_C_T	0.321928	0.160964
chr2_213490071_C_T	0.395929	0.197964		chr14_71964838_C_T	14.9624	2.77024		chr5_176040723_TCAAAGACC_T	4.08178	1.62566		chr17_80112072_G_A	0.75395	0.376975		chr17_10527798_C_T	5.42626	1.86039						chr19_54633157_G_GCT	0.0908951	0.0454476		chr17_6426946_G_T	5.37029	1.85165		chr3_197683395_A_C	14.6844	2.75267		chr11_108172754_T_A	14.6789	2.75231		chr8_1896346_T_TG	14.7284	2.75547		chr21_10462834_A_G	2.88449	1.35699						chr2_201650121_A_G	0.358454	0.179227		chr13_31276748_G_C	15.3595	2.79481		chr19_34219516_G_A	21.4482	3.11121						chr10_414020_G_A	13.7347	2.6902						chr9_32542150_G_A	14.6265	2.74897						chr11_82853214_T_C	13.6884	2.68706		chr2_227054719_C_T	14.4995	2.74081		chr5_35793195_G_A	13.6144	2.68201		chr18_58579662_C_G	21.417	3.10982		chr7_24719180_A_G	14.6691	2.75169		chr19_32843919_A_G	14.5183	2.74202						chr11_66521354_G_A	14.6689	2.75168		chr10_92463748_T_C	0.321928	0.160964
chr2_213862602_GC_G	0.395929	0.197964		chr15_33613350_G_A	14.9624	2.77024		chr9_68303731_C_A	4.07659	1.62464		chr8_47970029_G_C	0.75395	0.376975		chr17_11757574_G_A	5.42626	1.86039						chr11_1179201_GC_G	0.0892673	0.0446337		chr17_7417312_C_T	5.37029	1.85165		chr3_4410932_C_T	14.6844	2.75267		chr11_108257499_G_A	14.6789	2.75231		chr8_20249846_C_T	14.7284	2.75547		chr12_50352080_C_CCTGCTGAGGGGTGAGAGGGATCCCCAGGGCCTGG	2.87837	1.35541						chr2_201656360_G_A	0.358454	0.179227		chr2_112389606_TATCCA_T	15.3594	2.79481		chr19_34221709_G_T	21.4482	3.11121						chr10_47351389_CAG_C	13.7347	2.6902						chr9_32631054_C_T	14.6265	2.74897						chr11_8696538_G_A	13.6884	2.68706		chr2_233292144_C_T	14.4995	2.74081		chr6_117569628_C_T	13.6144	2.68201		chr18_61554310_A_T	21.417	3.10982		chr7_27184973_G_A	14.6691	2.75169		chr19_32864204_ACG_A	14.5183	2.74202						chr11_75608147_G_A	14.6689	2.75168		chr10_92490575_G_C	0.321928	0.160964
chr2_214013970_TTGTA_T	0.395929	0.197964		chr17_10364463_T_A	14.9624	2.77024		chr9_128721272_T_A	4.06693	1.62274		chr6_159800247_GCGTGGGCAGCA_G	0.74836	0.37418		chr17_1477515_G_A	5.42626	1.86039						chr1_152664226_T_TC	0.0892673	0.0446337		chr17_8121870_G_A	5.37029	1.85165		chr3_46265743_G_A	14.6844	2.75267		chr11_119345516_A_T	14.6789	2.75231		chr8_22176213_A_AT	14.7284	2.75547		chr3_98312463_T_A	2.87219	1.35382						chr2_201675264_G_A	0.358454	0.179227		chr12_80356878_C_T	15.3588	2.79477		chr19_34319980_A_G	21.4482	3.11121						chr10_49472936_TG_T	13.7347	2.6902						chr9_32632533_C_T	14.6265	2.74897						chr11_89178172_GGT_G	13.6884	2.68706		chr2_233438322_A_G	14.4995	2.74081		chr6_132645643_G_A	13.6144	2.68201		chr18_62258557_G_A	21.417	3.10982		chr7_30603070_G_A	14.6691	2.75169		chr19_33771451_G_A	14.5183	2.74202						chr12_105160071_G_T	14.6689	2.75168		chr10_92507615_C_T	0.321928	0.160964
chr2_216678137_C_T	0.395929	0.197964		chr17_28369323_C_T	14.9624	2.77024		chr13_24692528_TCGGA_T	4.06365	1.62209		chr1_54141131_C_T	0.748203	0.374101		chr17_42910978_A_G	5.42626	1.86039						chr1_171841676_A_G	0.0892673	0.0446337		chr18_3135618_C_T	5.37029	1.85165		chr3_4665193_G_A	14.6844	2.75267		chr11_121187894_G_A	14.6789	2.75231		chr8_26864694_C_A	14.7284	2.75547		chr16_20781066_G_A	2.84212	1.34602						chr2_201680899_G_A	0.358454	0.179227		chrX_130136702_CA_C	15.3587	2.79476		chr19_3433561_C_A	21.4482	3.11121						chr10_49620516_G_T	13.7347	2.6902						chr9_35806474_C_T	14.6265	2.74897						chr11_9021085_A_G	13.6884	2.68706		chr2_233768242_TATCACCC_T	14.4995	2.74081		chr6_151423524_C_T	13.6144	2.68201		chr18_62958714_G_T	21.417	3.10982		chr7_44147660_C_G	14.6691	2.75169		chr19_36090480_G_T	14.5183	2.74202						chr12_109786726_G_A	14.6689	2.75168		chr10_92510058_G_A	0.321928	0.160964
chr2_216678165_G_A	0.395929	0.197964		chr19_1054224_TG_T	14.9624	2.77024		chr13_24692537_AC_A	4.06365	1.62209		chr19_40877210_G_A	0.745475	0.372737		chr17_44350757_G_A	5.42626	1.86039						chr6_27139581_CA_C	0.0892673	0.0446337		chr18_57655204_T_C	5.37029	1.85165		chr3_46998526_G_A	14.6844	2.75267		chr11_224236_C_CA	14.6789	2.75231		chr8_38418295_G_C	14.7284	2.75547		chr16_28491558_C_T	2.84212	1.34602						chr2_20447583_G_A	0.358454	0.179227		chr1_197040604_C_A	15.358	2.79471		chr19_34352779_C_T	21.4482	3.11121						chr10_49655175_C_T	13.7347	2.6902						chr9_428444_G_C	14.6265	2.74897						chr11_95841630_T_G	13.6884	2.68706		chr2_233768253_CTGGTTCCCATGGTGTTTATGAAAGCATATGCA_C	14.4995	2.74081		chr6_158119045_G_A	13.6144	2.68201		chr18_62958737_C_T	21.417	3.10982		chr7_80663069_TC_T	14.6691	2.75169		chr19_38918470_G_A	14.5183	2.74202						chr12_111447662_C_T	14.6689	2.75168		chr10_92537435_C_T	0.321928	0.160964
chr2_216678176_C_T	0.395929	0.197964		chr1_246330535_CATCT_C	14.9624	2.77024		chr13_24692541_G_GA	4.06365	1.62209		chr19_9126022_G_GATGGT	0.744487	0.372244		chr17_44380897_C_T	5.42626	1.86039						chr4_6301162_G_A	0.0892388	0.0446194		chr19_18163041_T_C	5.37029	1.85165		chr3_49130782_G_A	14.6844	2.75267		chr11_2570685_G_A	14.6789	2.75231		chr8_38421872_C_T	14.7284	2.75547		chr17_28621470_C_T	2.84212	1.34602						chr2_20623960_CG_C	0.358454	0.179227		chr19_17455654_A_AGCCCCCCCGGG	15.3577	2.7947		chr19_34493265_C_A	21.4482	3.11121						chr10_53959837_A_G	13.7347	2.6902						chr9_4576036_T_C	14.6265	2.74897						chr12_106067014_G_A	13.6884	2.68706		chr2_237351158_C_T	14.4995	2.74081		chr6_158119138_T_C	13.6144	2.68201		chr18_63594482_AT_A	21.417	3.10982		chr7_92494369_C_T	14.6691	2.75169		chr19_3907826_G_A	14.5183	2.74202						chr12_132715016_A_G	14.6689	2.75168		chr10_92690107_G_T	0.321928	0.160964
chr2_216679004_C_T	0.395929	0.197964		chr20_38346601_G_A	14.9624	2.77024		chr10_32518506_G_T	4.03452	1.61632		chr14_92071010_C_CTGCTGCTGCTGCTGCTG	0.7409	0.37045		chr17_44398997_C_T	5.42626	1.86039						chr19_54633154_CAT_C	0.0889911	0.0444956		chr19_18168725_G_C	5.37029	1.85165		chr3_52407266_C_T	14.6844	2.75267		chr11_47447850_C_T	14.6789	2.75231		chr8_72036323_G_T	14.7284	2.75547		chr2_24218001_G_A	2.84212	1.34602						chr2_20641078_C_G	0.358454	0.179227		chr1_118039367_CA_C	15.357	2.79466		chr19_35302658_C_T	21.4482	3.11121						chr10_58813881_G_A	13.7347	2.6902						chr9_731168_CAATG_C	14.6265	2.74897						chr12_109796607_G_A	13.6884	2.68706		chr2_237368859_C_T	14.4995	2.74081		chr7_122737025_G_T	13.6144	2.68201		chr18_76959784_G_T	21.417	3.10982		chr7_95364035_C_T	14.6691	2.75169		chr19_40627296_G_A	14.5183	2.74202						chr12_43778194_A_T	14.6689	2.75168		chr10_93074118_CTGCA_C	0.321928	0.160964
chr2_216694703_C_T	0.395929	0.197964		chr22_19981596_C_A	14.9624	2.77024		chr2_90360901_TCGAGGCGGCGGAGGCATAAAGC_T	4.03363	1.61614		chr4_99143175_A_T	0.740558	0.370279		chr17_47946306_C_G	5.42626	1.86039						chr1_211481277_G_A	0.0885254	0.0442627		chr19_40629480_G_A	5.37029	1.85165		chr3_58148295_G_T	14.6844	2.75267		chr11_64648776_C_T	14.6789	2.75231		chr8_95269162_C_G	14.7284	2.75547		chr2_88583496_T_A	2.84212	1.34602						chr2_20645360_C_T	0.358454	0.179227		chr2_215319676_C_T	15.3563	2.79461		chr19_35545815_C_A	21.4482	3.11121						chr10_60186809_C_A	13.7347	2.6902						chr10_100973222_G_A	14.6264	2.74896						chr12_109803074_A_G	13.6884	2.68706		chr2_239102806_G_A	14.4995	2.74081		chr7_152118744_G_A	13.6144	2.68201		chr18_79345832_AG_A	21.417	3.10982		chr8_112281314_C_G	14.6691	2.75169		chr19_40627776_C_T	14.5183	2.74202						chr12_48135321_C_T	14.6689	2.75168		chr10_93074411_G_C	0.321928	0.160964
chr2_218982206_G_T	0.395929	0.197964		chr22_38742356_C_T	14.9624	2.77024		chr1_171103803_A_G	4.01829	1.61309		chr15_88856791_TAC_T	0.740259	0.37013		chr17_50679859_C_G	5.42626	1.86039						chr19_54279045_AG_A	0.0874574	0.0437287		chr19_41238577_C_T	5.37029	1.85165		chr3_64099236_A_AGT	14.6844	2.75267		chr11_75566618_C_T	14.6789	2.75231		chr8_99875608_T_C	14.7284	2.75547		chr5_132384254_T_C	2.84212	1.34602						chr2_207124281_G_A	0.358454	0.179227		chr4_158682425_G_A	15.3552	2.79455		chr19_35554971_AG_A	21.4482	3.11121						chr10_60198410_G_A	13.7347	2.6902						chr10_100983977_T_A	14.6264	2.74896						chr12_111513509_C_T	13.6884	2.68706		chr2_240719133_C_T	14.4995	2.74081		chr7_23254213_G_A	13.6144	2.68201		chr18_79411084_T_C	21.417	3.10982		chr8_125059395_C_G	14.6691	2.75169		chr19_40739514_G_A	14.5183	2.74202						chr12_50992314_C_T	14.6689	2.75168		chr10_93074462_C_A	0.321928	0.160964
chr2_223598591_T_C	0.395929	0.197964		chr2_216678176_C_T	14.9624	2.77024		chr10_26021651_C_CAT	4.01829	1.61309		chr3_75737676_A_T	0.738987	0.369493		chr17_58602437_A_G	5.42626	1.86039						chr17_41439232_G_A	0.0833682	0.0416841		chr19_45677787_C_A	5.37029	1.85165		chr3_64099237_C_CT	14.6844	2.75267		chr11_792956_G_A	14.6789	2.75231		chr9_114466347_G_A	14.7284	2.75547		chr5_179158864_C_T	2.84212	1.34602						chr2_213297346_AC_A	0.358454	0.179227		chr2_232329805_CTCTGCAGGCTCGTGGAGGAGTTCATGCTCTTGG_C	15.3547	2.79452		chr19_35637442_G_A	21.4482	3.11121						chr10_62814288_C_T	13.7347	2.6902						chr10_101611711_C_A	14.6264	2.74896						chr12_111516204_T_C	13.6884	2.68706		chr2_241202265_G_A	14.4995	2.74081		chr7_73683141_AG_A	13.6144	2.68201		chr18_79433603_G_A	21.417	3.10982		chr8_133013719_C_T	14.6691	2.75169		chr19_41432404_G_A	14.5183	2.74202						chr12_52795504_A_T	14.6689	2.75168		chr10_93074492_T_G	0.321928	0.160964
chr2_230470026_AG_A	0.395929	0.197964		chr6_111329569_G_A	14.9624	2.77024		chr15_77018170_C_T	4.01829	1.61309		chr17_35879999_A_G	0.736296	0.368148		chr17_59049228_CCT_C	5.42626	1.86039						chr19_54279050_T_TC	0.0832941	0.041647		chr19_46623997_G_A	5.37029	1.85165		chr3_77493336_C_G	14.6844	2.75267		chr12_2567734_C_T	14.6789	2.75231		chr9_122144347_G_A	14.7284	2.75547		chr6_43042957_G_A	2.84212	1.34602						chr2_213350557_C_T	0.358454	0.179227		chr14_92017681_C_T	15.3542	2.79448		chr19_35716546_C_A	21.4482	3.11121						chr10_67180390_C_T	13.7347	2.6902						chr10_101770481_G_A	14.6264	2.74896						chr12_111789875_G_A	13.6884	2.68706		chr2_241249935_G_A	14.4995	2.74081		chr7_73683147_G_A	13.6144	2.68201		chr18_79433649_C_T	21.417	3.10982		chr8_39042050_A_G	14.6691	2.75169		chr19_4154960_T_G	14.5183	2.74202						chr12_57185599_C_T	14.6689	2.75168		chr10_93075866_A_G	0.321928	0.160964
chr2_230515184_TAAAGAGA_T	0.395929	0.197964		chr6_150960354_G_A	14.9624	2.77024		chr17_28631513_G_A	4.01829	1.61309		chr5_150656633_T_A	0.731971	0.365986		chr17_63959300_C_T	5.42626	1.86039						chr14_94380925_T_A	0.0771625	0.0385812		chr1_113859067_G_A	5.37029	1.85165		chr3_97768111_G_T	14.6844	2.75267		chr12_43777712_A_C	14.6789	2.75231		chr9_127492872_G_A	14.7284	2.75547		chr6_44233445_G_A	2.84212	1.34602						chr2_213350643_C_T	0.358454	0.179227		chr11_103189804_AGT_A	15.3541	2.79448		chr19_35725287_GC_G	21.4482	3.11121						chr10_67539669_C_T	13.7347	2.6902						chr10_104070545_C_T	14.6264	2.74896						chr12_112488474_G_T	13.6884	2.68706		chr2_25240408_T_G	14.4995	2.74081		chr8_109968251_T_TAACTCAAGGAA	13.6144	2.68201		chr18_79486544_GC_G	21.417	3.10982		chr8_39077340_G_T	14.6691	2.75169		chr19_42289319_C_T	14.5183	2.74202						chr12_57193926_G_A	14.6689	2.75168		chr10_93076686_T_C	0.321928	0.160964
chr2_230515573_AGAAG_A	0.395929	0.197964		chr6_34823312_A_G	14.9624	2.77024		chr2_151514394_C_T	4.01829	1.61309		chr2_162277580_C_A	0.725753	0.362876		chr17_68540893_C_T	5.42626	1.86039						chr6_32666522_A_ACC	0.0750944	0.0375472		chr1_114673245_A_G	5.37029	1.85165		chr4_102664772_C_A	14.6844	2.75267		chr12_95987130_C_A	14.6789	2.75231		chr9_128355445_C_T	14.7284	2.75547		chr14_92071035_T_TGCTGCTGCTGCTGCTGCTGCTGCTGC	2.82828	1.34242						chr2_213490071_C_T	0.358454	0.179227		chr15_52392066_A_T	15.3541	2.79448		chr19_36891854_G_A	21.4482	3.11121						chr10_68339440_G_A	13.7347	2.6902						chr10_106688232_G_A	14.6264	2.74896						chr12_113006475_A_T	13.6884	2.68706		chr2_26461749_C_T	14.4995	2.74081		chr8_144359722_A_T	13.6144	2.68201		chr18_8378278_T_C	21.417	3.10982		chr8_42350011_G_A	14.6691	2.75169		chr19_4363412_G_C	14.5183	2.74202						chr12_57580969_A_G	14.6689	2.75168		chr10_93077179_G_A	0.321928	0.160964
chr2_230910586_G_A	0.395929	0.197964		chr6_39639705_C_T	14.9624	2.77024		chr20_2417324_G_GTCTCT	4.01829	1.61309		chr19_13774670_A_G	0.722039	0.36102		chr17_74281861_G_A	5.42626	1.86039						chr9_21207038_A_T	0.0727103	0.0363552		chr1_145912531_C_T	5.37029	1.85165		chr4_157136671_G_A	14.6844	2.75267		chr13_23335015_T_C	14.6789	2.75231		chr9_128907750_A_G	14.7284	2.75547		chr9_110695530_G_C	2.82463	1.34146						chr2_213862602_GC_G	0.358454	0.179227		chr1_183926251_C_T	15.3536	2.79445		chr19_37566288_A_T	21.4482	3.11121						chr10_68885666_AG_A	13.7347	2.6902						chr10_120905915_C_T	14.6264	2.74896						chr12_123624852_C_T	13.6884	2.68706		chr2_26462180_A_G	14.4995	2.74081		chr9_98774038_G_C	13.6144	2.68201		chr18_9195639_A_G	21.417	3.10982		chr8_67428080_G_A	14.6691	2.75169		chr19_44708106_A_G	14.5183	2.74202						chr12_9160458_G_A	14.6689	2.75168		chr10_93077183_A_G	0.321928	0.160964
chr2_238325336_C_T	0.395929	0.197964		chr7_106872791_G_A	14.9624	2.77024		chr20_2417326_G_GCGTGACGACCTCCTGGA	4.01829	1.61309		chr3_98133052_G_A	0.72142	0.36071		chr17_78117899_G_T	5.42626	1.86039						chr17_50380361_G_C	0.0696735	0.0348368		chr1_156563810_C_T	5.37029	1.85165		chr4_157136671_G_T	14.6844	2.75267		chr14_23119058_G_A	14.6789	2.75231		chr9_131038918_G_A	14.7284	2.75547		chr9_133071299_CG_C	2.82463	1.34146						chr2_214013970_TTGTA_T	0.358454	0.179227		chr2_182952188_T_C	15.3529	2.7944		chr19_37709818_G_T	21.4482	3.11121						chr10_69015829_A_G	13.7347	2.6902						chr10_133537161_G_C	14.6264	2.74896						chr12_14841113_A_G	13.6884	2.68706		chr2_27092399_G_A	14.4995	2.74081		chr10_12094213_G_A	13.6143	2.682		chr18_9887916_G_A	21.417	3.10982		chr8_69600655_T_C	14.6691	2.75169		chr19_44814754_G_A	14.5183	2.74202						chr13_75362535_C_A	14.6689	2.75168		chr10_95341410_G_A	0.321928	0.160964
chr2_238325920_G_A	0.395929	0.197964		chr7_47929302_CAG_C	14.9624	2.77024		chr5_157507103_G_A	4.01829	1.61309		chr7_11460745_C_T	0.720915	0.360458		chr17_79834263_G_A	5.42626	1.86039						chr3_46995763_G_A	0.0696735	0.0348368		chr1_201322050_C_T	5.37029	1.85165		chr4_166003443_G_A	14.6844	2.75267		chr14_23424095_T_G	14.6789	2.75231		chr9_132897475_G_T	14.7284	2.75547		chr1_62597921_GAACTC_G	2.82443	1.34141						chr2_216678137_C_T	0.358454	0.179227		chr2_140492653_TA_T	15.3526	2.79439		chr19_38106606_C_A	21.4482	3.11121						chr10_70598250_C_T	13.7347	2.6902						chr10_17085630_G_A	14.6264	2.74896						chr12_1793746_T_G	13.6884	2.68706		chr2_33187030_A_G	14.4995	2.74081		chr10_73805666_C_T	13.6143	2.682		chr18_9954102_C_A	21.417	3.10982		chr8_9761619_T_A	14.6691	2.75169		chr19_44819490_G_A	14.5183	2.74202						chr13_76995998_T_C	14.6689	2.75168		chr10_95351288_T_C	0.321928	0.160964
chr2_24084235_A_T	0.395929	0.197964		chr8_76863492_G_A	14.9624	2.77024		chr6_116910957_C_T	4.01829	1.61309		chr2_177680838_C_T	0.719023	0.359512		chr17_8229943_G_A	5.42626	1.86039						chr1_143905612_T_C	0.0588937	0.0294468		chr1_21829032_G_T	5.37029	1.85165		chr4_166075000_G_A	14.6844	2.75267		chr14_24103225_T_C	14.6789	2.75231		chr9_133732496_C_T	14.7284	2.75547		chr4_151279901_G_A	2.80632	1.33666						chr2_216678165_G_A	0.358454	0.179227		chr7_108055662_A_C	15.3523	2.79437		chr19_38217810_A_T	21.4482	3.11121						chr10_71811353_G_A	13.7347	2.6902						chr10_17233647_G_A	14.6264	2.74896						chr12_21908132_G_A	13.6884	2.68706		chr2_43851664_A_G	14.4995	2.74081		chr10_73807677_C_T	13.6143	2.682		chr19_11978761_TG_T	21.417	3.10982		chr8_99577548_T_C	14.6691	2.75169		chr19_45308432_G_A	14.5183	2.74202						chr14_23396288_G_A	14.6689	2.75168		chr10_95354919_G_A	0.321928	0.160964
chr2_30730768_A_G	0.395929	0.197964		chr9_77529134_C_T	14.9624	2.77024		chr9_114403284_G_C	4.01829	1.61309		chr12_88060951_A_G	0.711333	0.355667		chr18_23539405_G_A	5.42626	1.86039						chr5_141340705_GC_G	0.0588937	0.0294468		chr1_26779396_G_A	5.37029	1.85165		chr4_40348959_C_T	14.6844	2.75267		chr14_67748468_G_A	14.6789	2.75231		chr9_137214365_T_C	14.7284	2.75547		chr21_36709180_C_T	2.80156	1.33541						chr2_216678176_C_T	0.358454	0.179227		chr8_103942833_A_G	15.3523	2.79437		chr19_38309237_G_T	21.4482	3.11121						chr10_71828141_C_A	13.7347	2.6902						chr10_45440487_G_A	14.6264	2.74896						chr12_307786_C_CT	13.6884	2.68706		chr2_43946182_T_C	14.4995	2.74081		chr10_93068419_G_A	13.6143	2.682		chr19_12187740_GA_G	21.417	3.10982		chr9_104786876_T_C	14.6691	2.75169		chr19_45315494_C_T	14.5183	2.74202						chr14_67751069_G_A	14.6689	2.75168		chr10_95354928_A_G	0.321928	0.160964
chr2_30738411_T_C	0.395929	0.197964		chr19_44893832_A_G	14.9623	2.77023		chr9_133642210_G_A	4.01829	1.61309		chr6_33080689_G_T	0.710649	0.355325		chr18_36220139_C_A	5.42626	1.86039						chr6_27139597_AC_A	0.0588937	0.0294468		chr1_42929229_G_A	5.37029	1.85165		chr4_40349055_G_A	14.6844	2.75267		chr14_89989081_TCTTTA_T	14.6789	2.75231		chr9_16552634_G_C	14.7284	2.75547		chr7_117536576_A_G	2.79048	1.33249						chr2_216679004_C_T	0.358454	0.179227		chrX_120543010_TC_T	15.3516	2.79433		chr19_38738599_G_A	21.4482	3.11121						chr10_73914848_C_T	13.7347	2.6902						chr10_45440500_C_T	14.6264	2.74896						chr12_39370173_T_C	13.6884	2.68706		chr2_48962920_C_T	14.4995	2.74081		chr11_117351816_A_G	13.6143	2.682		chr19_12755921_G_A	21.417	3.10982		chr9_104816258_A_T	14.6691	2.75169		chr19_45414943_C_T	14.5183	2.74202						chr14_95105206_G_T	14.6689	2.75168		chr10_95384039_G_A	0.321928	0.160964
chr2_30743529_AGT_A	0.395929	0.197964		chr12_70538923_C_T	14.9613	2.77017		chr6_28053478_G_A	4	1.60944		chr11_68047516_G_A	0.710323	0.355161		chr18_79753722_G_A	5.42626	1.86039						chr4_139889931_TGCTGCTGCTGC_T	0.0552414	0.0276207		chr1_43243335_C_T	5.37029	1.85165		chr4_69596330_A_G	14.6844	2.75267		chr14_89989091_G_T	14.6789	2.75231		chr9_2645037_C_T	14.7284	2.75547		chr3_15645186_G_C	2.78088	1.32996						chr2_216694703_C_T	0.358454	0.179227		chr8_93804791_T_A	15.3515	2.79432		chr19_39098972_G_A	21.4482	3.11121						chr10_74111990_CCT_C	13.7347	2.6902						chr10_60076182_C_T	14.6264	2.74896						chr12_40283947_C_T	13.6884	2.68706		chr2_70964785_T_G	14.4995	2.74081		chr11_117394422_C_T	13.6143	2.682		chr19_12847687_G_A	21.417	3.10982		chr9_129814093_T_C	14.6691	2.75169		chr19_45553780_C_T	14.5183	2.74202						chr15_34227703_A_T	14.6689	2.75168		chr10_95384274_C_T	0.321928	0.160964
chr2_30787194_ATC_A	0.395929	0.197964		chr22_25895179_G_A	14.9613	2.77017		chr1_6445766_CA_C	3.99666	1.60877		chr17_10529471_G_A	0.710323	0.355161		chr19_17192906_G_A	5.42626	1.86039						chr7_151086813_C_CG	0.0518232	0.0259116		chr1_43340027_T_C	5.37029	1.85165		chr4_84677323_G_A	14.6844	2.75267		chr15_40410705_G_A	14.6789	2.75231		chr9_2648790_A_G	14.7284	2.75547		chr1_120436638_AAG_A	2.77704	1.32894						chr2_218982206_G_T	0.358454	0.179227		chr19_2520728_G_C	15.3513	2.79431		chr19_39425090_GC_G	21.4482	3.11121						chr10_75030661_G_A	13.7347	2.6902						chr10_60186842_T_C	14.6264	2.74896						chr12_40309172_A_G	13.6884	2.68706		chr2_72133100_C_T	14.4995	2.74081		chr11_26547436_T_C	13.6143	2.682		chr19_13137370_T_C	21.417	3.10982		chr9_129822817_A_G	14.6691	2.75169		chr19_46623489_ACT_A	14.5183	2.74202						chr15_44585797_TG_T	14.6689	2.75168		chr10_95422011_C_T	0.321928	0.160964
chr2_30787216_T_C	0.395929	0.197964		chr7_139276137_A_T	14.9613	2.77017		chr19_42272333_G_T	3.99525	1.60849		chr19_44908822_C_T	0.709002	0.354501		chr19_38455310_G_A	5.42626	1.86039						chr7_36513183_G_GT	0.0504248	0.0252124		chr1_46260943_A_T	5.37029	1.85165		chr4_8618486_G_C	14.6844	2.75267		chr15_42389953_G_A	14.6789	2.75231		chr9_2650432_C_G	14.7284	2.75547		chr1_236747744_C_T	2.77341	1.32798						chr2_223598591_T_C	0.358454	0.179227		chr11_119024977_G_A	15.3511	2.7943		chr19_39518964_T_C	21.4482	3.11121						chr10_77073221_C_CCCAGGCCCATCTGCTAAACATCCCGAGCTGGAATTGGAAAGAAGGTG	13.7347	2.6902						chr10_68189053_T_G	14.6264	2.74896						chr12_40335051_G_C	13.6884	2.68706		chr2_96761682_A_G	14.4995	2.74081		chr11_47240226_A_G	13.6143	2.682		chr19_13137372_G_C	21.417	3.10982		chr9_136199749_C_T	14.6691	2.75169		chr19_46756564_G_A	14.5183	2.74202						chr16_10909069_C_T	14.6689	2.75168		chr10_95422190_C_T	0.321928	0.160964
chr2_37253310_C_T	0.395929	0.197964		chr8_103421072_CT_C	14.9613	2.77017		chr17_72123563_A_AC	3.98914	1.60726		chr1_248638643_TCAGCACG_T	0.706628	0.353314		chr19_42226042_C_T	5.42626	1.86039						chr7_36513121_A_AT	0.0470016	0.0235008		chr1_53280643_C_T	5.37029	1.85165		chr5_122425385_C_A	14.6844	2.75267		chr15_43617959_AG_A	14.6789	2.75231		chr9_2718970_G_T	14.7284	2.75547		chr1_94001068_C_T	2.77341	1.32798						chr2_230470026_AG_A	0.358454	0.179227		chr4_134200142_ACCCC_A	15.3503	2.79425		chr19_39836587_C_A	21.4482	3.11121						chr10_78007761_C_T	13.7347	2.6902						chr10_73914886_G_A	14.6264	2.74896						chr12_4662551_G_C	13.6884	2.68706		chr2_96762071_G_A	14.4995	2.74081		chr11_47244837_C_A	13.6143	2.682		chr19_13137373_A_C	21.417	3.10982		chr9_137158422_G_A	14.6691	2.75169		chr19_47741002_A_G	14.5183	2.74202						chr16_3739606_C_T	14.6689	2.75168		chr10_95434700_G_A	0.321928	0.160964
chr2_37260260_C_T	0.395929	0.197964		chr11_102205998_A_G	14.9601	2.77009		chr13_113954823_GGTGGAGATGAGGAGCATCCGGTGGAGAT_G	3.98787	1.60701		chr15_79970875_C_T	0.706262	0.353131		chr19_45779355_G_A	5.42626	1.86039						chr22_42127526_C_T	0.046352	0.023176		chr1_62602342_C_T	5.37029	1.85165		chr5_127438553_T_C	14.6844	2.75267		chr16_75629518_G_C	14.6789	2.75231		chr9_32633434_C_G	14.7284	2.75547		chr14_44506768_G_A	2.77341	1.32798						chr2_230515184_TAAAGAGA_T	0.358454	0.179227		chr4_134200146_C_CTT	15.3503	2.79425		chr19_40326424_C_G	21.4482	3.11121						chr10_78007770_C_T	13.7347	2.6902						chr10_87714819_G_A	14.6264	2.74896						chr12_5044644_A_C	13.6884	2.68706		chr2_97737561_C_T	14.4995	2.74081		chr11_66232229_C_T	13.6143	2.682		chr19_13768940_C_T	21.417	3.10982		chr9_20414065_T_C	14.6691	2.75169		chr19_47836263_C_T	14.5183	2.74202						chr16_53696155_T_TA	14.6689	2.75168		chr10_97430578_G_T	0.321928	0.160964
chr2_37269656_T_A	0.395929	0.197964		chr14_80211462_A_T	14.9601	2.77009		chr2_62904596_G_A	3.98023	1.60548		chr12_52949425_G_A	0.702669	0.351335		chr19_48117724_C_G	5.42626	1.86039						chr6_31592893_C_T	0.0458037	0.0229018		chr1_9264486_G_A	5.37029	1.85165		chr5_146590167_C_T	14.6844	2.75267		chr16_84181629_G_A	14.6789	2.75231		chr9_33135341_G_A	14.7284	2.75547		chr16_56894558_T_C	2.77341	1.32798						chr2_230515573_AGAAG_A	0.358454	0.179227		chr19_17212248_C_T	15.3502	2.79424		chr19_41839008_CA_C	21.4482	3.11121						chr10_79942841_G_A	13.7347	2.6902						chr10_95637176_G_A	14.6264	2.74896						chr12_50678816_A_G	13.6884	2.68706		chr3_123300261_G_A	14.4995	2.74081		chr11_72004759_C_T	13.6143	2.682		chr19_13890098_T_TG	21.417	3.10982		chr9_2653851_G_A	14.6691	2.75169		chr19_47836348_G_A	14.5183	2.74202						chr16_71569875_AG_A	14.6689	2.75168		chr10_99535162_A_G	0.321928	0.160964
chr2_37289442_G_A	0.395929	0.197964		chr17_3750392_C_T	14.9601	2.77009		chr17_68922239_TACC_T	3.9703	1.60348		chrX_38106771_C_T	0.698097	0.349048		chr19_48499809_T_TGGGGGGGGGGGGGGGGGGGGGGG	5.42626	1.86039						chr6_49695854_A_G	0.0419755	0.0209878		chr1_94080595_C_T	5.37029	1.85165		chr5_14758544_G_A	14.6844	2.75267		chr17_10413935_G_A	14.6789	2.75231		chr9_35061064_A_C	14.7284	2.75547		chr21_42388436_G_T	2.77341	1.32798						chr2_230910586_G_A	0.358454	0.179227		chr4_105438036_T_A	15.35	2.79423		chr19_42080788_T_TC	21.4482	3.11121						chr10_84248927_G_C	13.7347	2.6902						chr10_96242755_G_A	14.6264	2.74896						chr12_50678871_C_T	13.6884	2.68706		chr3_124395310_C_T	14.4995	2.74081		chr11_72013695_G_A	13.6143	2.682		chr19_15272905_G_T	21.417	3.10982		chr9_72928943_G_A	14.6691	2.75169		chr19_48985947_C_T	14.5183	2.74202						chr16_88810428_C_T	14.6689	2.75168		chr10_99535182_A_G	0.321928	0.160964
chr2_37316424_G_A	0.395929	0.197964		chr5_67163489_G_A	14.9601	2.77009		chr6_129584066_G_A	3.96578	1.60257		chr11_63382198_C_CA	0.697805	0.348902		chr19_48969294_AC_A	5.42626	1.86039						chr15_45263922_T_G	0.0417413	0.0208706		chr20_36194221_C_T	5.37029	1.85165		chr5_161689082_A_G	14.6844	2.75267		chr17_1776559_ATGAG_A	14.6789	2.75231		chr9_390490_C_G	14.7284	2.75547		chr4_106331858_T_A	2.77341	1.32798						chr2_238325336_C_T	0.358454	0.179227		chr22_50721140_G_A	15.3499	2.79422		chr19_42316514_G_A	21.4482	3.11121						chr10_85724550_T_A	13.7347	2.6902						chr10_97599170_A_G	14.6264	2.74896						chr12_50695898_C_T	13.6884	2.68706		chr3_129433874_T_C	14.4995	2.74081		chr11_72013787_C_T	13.6143	2.682		chr19_16164727_T_G	21.417	3.10982		chr9_97472412_G_A	14.6691	2.75169		chr19_49061655_C_T	14.5183	2.74202						chr17_10681244_T_C	14.6689	2.75168		chr11_101958200_C_G	0.321928	0.160964
chr2_43428133_A_C	0.395929	0.197964		chr15_90880185_C_T	14.959	2.77002		chr8_144462323_C_T	3.9641	1.60223		chr11_1018215_G_GCA	0.691429	0.345715		chr19_49807166_GA_G	5.42626	1.86039						chr17_21300898_C_T	0.0401571	0.0200786		chr20_41352862_C_A	5.37029	1.85165		chr5_168696343_AG_A	14.6844	2.75267		chr17_18154132_T_C	14.6789	2.75231		chr9_6554741_G_A	14.7284	2.75547		chr7_101212648_G_C	2.77341	1.32798						chr2_238325920_G_A	0.358454	0.179227		chr22_40312525_T_C	15.3487	2.79415		chr19_43997225_TA_T	21.4482	3.11121						chr10_86138866_C_T	13.7347	2.6902						chr10_99832108_C_T	14.6264	2.74896						chr12_50706553_G_T	13.6884	2.68706		chr3_129476426_G_A	14.4995	2.74081		chr11_72014513_T_C	13.6143	2.682		chr19_17259408_G_T	21.417	3.10982		chr3_38698485_G_A	14.669	2.75169		chr19_49808797_CA_C	14.5183	2.74202						chr17_11902756_G_A	14.6689	2.75168		chr11_102205998_A_G	0.321928	0.160964
chr2_43485321_C_T	0.395929	0.197964		chr19_1049350_C_T	14.959	2.77002		chr1_228157738_A_AGGGGGGGGGG	3.9542	1.60023		chr11_47638742_C_T	0.684188	0.342094		chr19_50281673_G_A	5.42626	1.86039						chr11_89284793_G_A	0.0367277	0.0183638		chr20_62840583_G_A	5.37029	1.85165		chr5_169251394_C_T	14.6844	2.75267		chr17_18333240_T_TA	14.6789	2.75231		chr9_69236072_A_T	14.7284	2.75547		chr8_133258385_T_C	2.77341	1.32798						chr2_238397681_T_G	0.358454	0.179227		chr18_42923765_T_C	15.3485	2.79414		chr19_44782385_CT_C	21.4482	3.11121						chr10_86138868_C_T	13.7347	2.6902						chr11_103186251_T_C	14.6264	2.74896						chr12_51774258_T_C	13.6884	2.68706		chr3_134550163_A_T	14.4995	2.74081		chr11_72014733_G_A	13.6143	2.682		chr19_17658177_G_A	21.417	3.10982		chr10_106612006_G_A	14.6689	2.75168		chr19_49819238_C_G	14.5183	2.74202						chr17_18142206_G_A	14.6689	2.75168		chr11_102227479_C_A	0.321928	0.160964
chr2_43485326_C_T	0.395929	0.197964		chr6_150960389_G_A	14.959	2.77002		chr2_178436319_T_TTAAAGAAATGTGGTTCTCTGGAGAAATATTACTAAATTTGGCAAGAAATTTCTCAGCAGCATTCCTTTTGGCTTGCTTTTTTGATGCCCCCTTTC	3.94888	1.59916		chr11_47638743_A_G	0.684188	0.342094		chr19_50281744_C_T	5.42626	1.86039						chr8_18222606_C_T	0.0362505	0.0181253		chr21_40347901_C_T	5.37029	1.85165		chr5_172346138_C_T	14.6844	2.75267		chr17_30057775_T_C	14.6789	2.75231		chr9_69236076_G_T	14.7284	2.75547		chr8_143925578_C_T	2.77341	1.32798						chr2_24084235_A_T	0.358454	0.179227		chr15_89751065_G_GGGGCTCGGCA	15.3485	2.79414		chr19_45280717_G_A	21.4482	3.11121						chr10_86917206_A_G	13.7347	2.6902						chr11_103187477_G_A	14.6264	2.74896						chr12_52677739_C_T	13.6884	2.68706		chr3_14130924_G_C	14.4995	2.74081		chr11_8089623_G_C	13.6143	2.682		chr19_17674663_A_G	21.417	3.10982		chr10_113165815_G_C	14.6689	2.75168		chr19_50244310_G_A	14.5183	2.74202						chr17_28633133_G_A	14.6689	2.75168		chr11_102227504_G_A	0.321928	0.160964
chr2_43498867_G_A	0.395929	0.197964		chrX_12886054_CTG_C	14.959	2.77002		chr3_197008816_C_T	3.94798	1.59898		chr11_5151565_A_AC	0.684086	0.342043		chr19_50292282_C_T	5.42626	1.86039						chr16_16079375_G_T	0.0354987	0.0177493		chr21_42389009_G_C	5.37029	1.85165		chr5_176969177_G_A	14.6844	2.75267		chr17_3903566_C_T	14.6789	2.75231		chr9_69236079_G_T	14.7284	2.75547		chr11_70490374_C_T	2.76504	1.32576						chr2_30730768_A_G	0.358454	0.179227		chr8_71299687_G_A	15.3481	2.79411		chr19_45294443_A_G	21.4482	3.11121						chr10_87933075_G_C	13.7347	2.6902						chr11_112025550_G_T	14.6264	2.74896						chr12_52808820_C_T	13.6884	2.68706		chr3_151338653_T_C	14.4995	2.74081		chr12_122206531_C_T	13.6143	2.682		chr19_18010245_T_C	21.417	3.10982		chr10_117209601_G_A	14.6689	2.75168		chr19_50281696_C_T	14.5183	2.74202						chr17_44913400_G_A	14.6689	2.75168		chr11_102229785_G_T	0.321928	0.160964
chr2_43527949_G_A	0.395929	0.197964		chr10_28059655_AT_A	14.9579	2.76995		chr12_32708160_C_T	3.94486	1.59835		chr19_49032504_G_A	0.683575	0.341788		chr19_54123802_C_T	5.42626	1.86039						chr6_73787379_G_A	0.0343946	0.0171973		chr22_38143157_C_T	5.37029	1.85165		chr5_38933073_G_A	14.6844	2.75267		chr17_39715921_C_T	14.6789	2.75231		chr9_740833_C_A	14.7284	2.75547		chr18_46509805_C_T	2.76504	1.32576						chr2_30738411_T_C	0.358454	0.179227		chr9_134916439_CT_C	15.3472	2.79406		chr19_4548354_G_T	21.4482	3.11121						chr10_90917824_G_A	13.7347	2.6902						chr11_117989554_C_T	14.6264	2.74896						chr12_53309624_A_G	13.6884	2.68706		chr3_165049151_T_C	14.4995	2.74081		chr12_2798766_C_T	13.6143	2.682		chr19_18461700_G_T	21.417	3.10982		chr10_120865124_A_G	14.6689	2.75168		chr19_50309059_G_A	14.5183	2.74202						chr17_58622890_G_A	14.6689	2.75168		chr11_1024029_ACACT_A	0.321928	0.160964
chr2_43566763_T_C	0.395929	0.197964		chr11_1029555_CAG_C	14.9579	2.76995		chr20_32995633_C_T	3.94321	1.59801		chr9_127804399_C_T	0.682958	0.341479		chr19_9857275_C_T	5.42626	1.86039						chr19_54775323_G_GCA	0.0330964	0.0165482		chr22_41880945_G_T	5.37029	1.85165		chr5_40681448_C_T	14.6844	2.75267		chr17_41502549_C_T	14.6789	2.75231		chr9_77315383_C_T	14.7284	2.75547		chr20_33083813_G_T	2.75419	1.32287						chr2_30743529_AGT_A	0.358454	0.179227		chr6_32095138_G_A	15.3471	2.79405		chr19_45591337_C_T	21.4482	3.11121						chr10_93620970_G_A	13.7347	2.6902						chr11_119100755_T_C	14.6264	2.74896						chr12_53424359_G_T	13.6884	2.68706		chr3_341930_A_T	14.4995	2.74081		chr12_51357382_GA_G	13.6143	2.682		chr19_18933037_CG_C	21.417	3.10982		chr10_26157467_G_A	14.6689	2.75168		chr19_55137178_C_T	14.5183	2.74202						chr17_80108536_C_T	14.6689	2.75168		chr11_102527939_A_AT	0.321928	0.160964
chr2_43566769_G_C	0.395929	0.197964		chr14_20383744_G_A	14.9579	2.76995		chr2_172564518_G_GAT	3.92672	1.59467		chr15_78588410_G_A	0.681922	0.340961		chr1_118025372_G_A	5.42626	1.86039						chr17_8048535_TC_T	0.0291463	0.0145732		chr22_46369784_G_C	5.37029	1.85165		chr5_54456060_G_A	14.6844	2.75267		chr17_41818104_C_T	14.6789	2.75231		chr9_91724315_C_T	14.7284	2.75547		chr1_196819862_TG_T	2.74487	1.32039						chr2_30787194_ATC_A	0.358454	0.179227		chr3_132687159_CT_C	15.3465	2.79401		chr19_45790966_G_T	21.4482	3.11121						chr10_93621975_A_T	13.7347	2.6902						chr11_119278559_C_T	14.6264	2.74896						chr12_5494662_T_G	13.6884	2.68706		chr3_43347437_G_A	14.4995	2.74081		chr12_51357384_T_C	13.6143	2.682		chr19_19010223_G_T	21.417	3.10982		chr10_26269138_G_C	14.6689	2.75168		chr19_58509999_G_A	14.5183	2.74202						chr17_80189864_C_T	14.6689	2.75168		chr11_1027268_C_T	0.321928	0.160964
chr2_43571822_C_T	0.395929	0.197964		chr19_11617178_C_A	14.9556	2.76981		chr16_31357032_GC_G	3.91947	1.5932		chr19_48498801_CGG_C	0.680082	0.340041		chr1_119922293_C_T	5.42626	1.86039						chr3_184258315_C_T	0.0248836	0.0124418		chr22_50226187_T_TA	5.37029	1.85165		chr5_55907371_C_CT	14.6844	2.75267		chr17_42901105_T_C	14.6789	2.75231		chr9_93126502_C_T	14.7284	2.75547		chr7_143351924_C_T	2.74101	1.31936						chr2_30787216_T_C	0.358454	0.179227		chr6_32835712_G_A	15.3463	2.794		chr19_46230340_AC_A	21.4482	3.11121						chr10_94246073_G_A	13.7347	2.6902						chr11_121590073_A_C	14.6264	2.74896						chr12_57038568_A_G	13.6884	2.68706		chr3_49023060_A_G	14.4995	2.74081		chr12_88190544_C_G	13.6143	2.682		chr19_19150732_C_T	21.417	3.10982		chr10_70598599_C_T	14.6689	2.75168		chr19_7642233_A_T	14.5183	2.74202						chr19_11021728_C_T	14.6689	2.75168		chr11_1027334_G_A	0.321928	0.160964
chr2_63594568_T_TG	0.395929	0.197964		chr19_47698762_C_A	14.9556	2.76981		chr1_14924582_CGCGGG_C	3.89311	1.58783		chr15_64943580_A_G	0.671485	0.335743		chr1_152315390_T_A	5.42626	1.86039						chr17_21416124_G_A	0.0216928	0.0108464		chr2_10048439_C_T	5.37029	1.85165		chr5_69115330_C_G	14.6844	2.75267		chr17_8007430_C_T	14.6789	2.75231		chr9_95485824_C_G	14.7284	2.75547		chr21_45481979_C_T	2.74024	1.31915						chr2_37253310_C_T	0.358454	0.179227		chr11_104886776_G_A	15.3458	2.79397		chr19_46728618_C_A	21.4482	3.11121						chr10_94304572_G_A	13.7347	2.6902						chr11_130196700_C_T	14.6264	2.74896						chr12_57575716_A_G	13.6884	2.68706		chr3_49121752_TA_T	14.4995	2.74081		chr13_27964941_G_A	13.6143	2.682		chr19_19505406_C_T	21.417	3.10982		chr10_71682496_T_C	14.6689	2.75168		chr19_8589362_C_T	14.5183	2.74202						chr19_15187165_C_T	14.6689	2.75168		chr11_1028262_G_A	0.321928	0.160964
chr2_63595507_C_T	0.395929	0.197964		chr4_86764710_G_C	14.9556	2.76981		chr17_79043779_G_A	3.88342	1.58585		chr2_44301117_G_A	0.667977	0.333988		chr1_154275232_CTG_C	5.42626	1.86039						chr9_117366_C_CCG	0.0216723	0.0108361		chr2_1484734_G_A	5.37029	1.85165		chr5_74720668_A_G	14.6844	2.75267		chr17_82095452_G_A	14.6789	2.75231		chr9_98837081_G_A	14.7284	2.75547		chr7_99177862_CT_C	2.71274	1.31177						chr2_37260260_C_T	0.358454	0.179227		chr22_50697567_C_CGG	15.3449	2.79392		chr19_46920842_C_T	21.4482	3.11121						chr10_98459599_T_C	13.7347	2.6902						chr11_134148585_G_T	14.6264	2.74896						chr12_6062953_C_T	13.6884	2.68706		chr3_49123323_G_A	14.4995	2.74081		chr13_45509767_C_T	13.6143	2.682		chr19_19627191_C_A	21.417	3.10982		chr10_72007510_A_C	14.6689	2.75168		chr19_9854698_T_G	14.5183	2.74202						chr19_18788267_C_T	14.6689	2.75168		chr11_1029555_CAG_C	0.321928	0.160964
chr2_63605334_A_G	0.395929	0.197964		chr7_985077_TG_T	14.9556	2.76981		chr16_17138363_G_A	3.87811	1.58476		chr22_42140302_G_A	0.66508	0.33254		chr1_155268064_C_T	5.42626	1.86039						chr6_42782007_CCG_C	0.0147945	0.00739723		chr2_15945556_G_T	5.37029	1.85165		chr5_77030851_G_A	14.6844	2.75267		chr18_31390817_A_G	14.6789	2.75231		chr9_98840039_G_T	14.7284	2.75547		chr4_176184858_TTCTC_T	2.71104	1.31131						chr2_37269656_T_A	0.358454	0.179227		chr22_50697571_C_CGGCGGCACGG	15.343	2.7938		chr19_47081523_A_G	21.4482	3.11121						chr10_98482753_A_C	13.7347	2.6902						chr11_134259708_G_T	14.6264	2.74896						chr12_64737039_G_A	13.6884	2.68706		chr3_50253130_T_C	14.4995	2.74081		chr13_87677370_T_C	13.6143	2.682		chr19_1986587_CG_C	21.417	3.10982		chr10_85602599_C_T	14.6689	2.75168		chr1_10629782_G_A	14.5183	2.74202						chr19_35841825_C_T	14.6689	2.75168		chr11_1031906_C_T	0.321928	0.160964
chr2_63606974_T_C	0.395929	0.197964		chr8_20178474_TG_T	14.9556	2.76981		chr2_33275001_C_T	3.87811	1.58476		chr6_32664861_C_A	0.663938	0.331969		chr1_156137679_G_A	5.42626	1.86039						chr2_127637300_C_CA	0.0138761	0.00693803		chr2_166288642_G_A	5.37029	1.85165		chr6_10764580_G_A	14.6844	2.75267		chr19_41120429_GA_G	14.6789	2.75231		chr10_103458279_C_T	14.7283	2.75546		chr7_99177860_CT_C	2.70972	1.31096						chr2_37289442_G_A	0.358454	0.179227		chr10_100990903_C_T	15.3428	2.79378		chr19_49070515_C_T	21.4482	3.11121						chr10_98490100_C_T	13.7347	2.6902						chr11_1933970_C_T	14.6264	2.74896						chr12_76347135_G_A	13.6884	2.68706		chr3_51315057_C_T	14.4995	2.74081		chr13_87677510_A_G	13.6143	2.682		chr19_21972213_C_A	21.417	3.10982		chr10_97743149_C_T	14.6689	2.75168		chr1_109603482_G_A	14.5183	2.74202						chr19_3909554_C_T	14.6689	2.75168		chr11_104998946_TG_T	0.321928	0.160964
chr2_63607000_GT_G	0.395929	0.197964		chr16_20540654_C_G	14.9545	2.76974		chr1_46405737_G_A	3.85164	1.57932		chr17_41422807_G_A	0.661376	0.330688		chr1_161231365_C_T	5.42626	1.86039						chr3_128904079_G_A	0.0125765	0.00628825		chr2_176152650_C_T	5.37029	1.85165		chr6_112154926_G_A	14.6844	2.75267		chr19_4153775_G_T	14.6789	2.75231		chr10_106667689_C_T	14.7283	2.75546		chr1_24354420_C_T	2.70895	1.31075						chr2_37316424_G_A	0.358454	0.179227		chr2_140716037_G_T	15.3427	2.79378		chr19_49448039_C_T	21.4482	3.11121						chr10_99799313_C_G	13.7347	2.6902						chr11_20095741_G_A	14.6264	2.74896						chr12_861149_A_G	13.6884	2.68706		chr3_52826874_A_G	14.4995	2.74081		chr13_87678220_C_G	13.6143	2.682		chr19_2717695_G_C	21.417	3.10982		chr11_113424453_T_A	14.6689	2.75168		chr1_111982216_G_A	14.5183	2.74202						chr19_45311809_A_C	14.6689	2.75168		chr11_105003369_C_A	0.321928	0.160964
chr2_65077905_C_T	0.395929	0.197964		chr20_62346506_G_A	14.9545	2.76974		chr10_100069730_T_C	3.85164	1.57932		chr3_114236340_A_C	0.660673	0.330337		chr1_161863260_T_C	5.42626	1.86039						chr7_151086821_C_CG	0.00775666	0.00387833		chr2_182866207_G_A	5.37029	1.85165		chr6_116630464_C_T	14.6844	2.75267		chr19_49829787_G_A	14.6789	2.75231		chr10_115281473_G_A	14.7283	2.75546		chr11_34960499_C_T	2.70895	1.31075						chr2_43428133_A_C	0.358454	0.179227		chr4_55463799_G_A	15.3425	2.79377		chr19_49654723_G_GC	21.4482	3.11121						chr10_99832083_A_AT	13.7347	2.6902						chr11_34970155_T_A	14.6264	2.74896						chr12_88102900_T_C	13.6884	2.68706		chr3_58109178_G_A	14.4995	2.74081		chr14_50729558_G_A	13.6143	2.682		chr19_2765229_C_A	21.417	3.10982		chr11_16318515_T_C	14.6689	2.75168		chr1_115682453_G_A	14.5183	2.74202						chr19_49829789_G_A	14.6689	2.75168		chr11_105007313_GT_G	0.321928	0.160964
chr2_68865969_G_A	0.395929	0.197964		chr11_57796488_G_A	14.9533	2.76967		chr10_94720396_GA_G	3.85164	1.57932		chr1_206342907_C_T	0.658905	0.329452		chr1_169609590_C_T	5.42626	1.86039						chr7_151086835_T_TGGGG	0.00618002	0.00309001		chr2_209995422_G_C	5.37029	1.85165		chr6_128067568_G_A	14.6844	2.75267		chr1_114673908_C_T	14.6789	2.75231		chr10_121488074_T_C	14.7283	2.75546		chr4_127881151_G_A	2.70895	1.31075						chr2_43485321_C_T	0.358454	0.179227		chr10_100993317_T_A	15.3425	2.79377		chr19_49744394_A_G	21.4482	3.11121						chr11_102721481_G_A	13.7347	2.6902						chr11_44081216_A_C	14.6264	2.74896						chr12_9074780_T_C	13.6884	2.68706		chr3_64198865_C_G	14.4995	2.74081		chr14_53093364_T_C	13.6143	2.682		chr19_3110315_C_A	21.417	3.10982		chr11_22239645_T_A	14.6689	2.75168		chr1_11952631_G_A	14.5183	2.74202						chr19_50281780_G_A	14.6689	2.75168		chr11_105007313_G_GTT	0.321928	0.160964
chr2_98533407_A_G	0.395929	0.197964		chr1_36880648_T_C	14.9533	2.76967		chr11_73975498_A_G	3.85164	1.57932		chr11_112961618_GC_G	0.656033	0.328017		chr1_201077979_C_T	5.42626	1.86039						chr4_99307860_G_A	0.00502974	0.00251487		chr2_238262302_C_T	5.37029	1.85165		chr6_128089858_G_A	14.6844	2.75267		chr1_117499555_G_T	14.6789	2.75231		chr10_121515165_CG_C	14.7283	2.75546		chr12_42465210_G_A	2.69446	1.30683						chr2_43485326_C_T	0.358454	0.179227		chr17_10345568_A_G	15.3425	2.79377		chr19_49895892_G_A	21.4482	3.11121						chr11_102797410_G_A	13.7347	2.6902						chr11_46874920_T_C	14.6264	2.74896						chr12_9077812_G_C	13.6884	2.68706		chr3_7578921_C_T	14.4995	2.74081		chr14_58318563_G_A	13.6143	2.682		chr19_3113414_T_A	21.417	3.10982		chr11_61122999_G_A	14.6689	2.75168		chr1_119941676_T_C	14.5183	2.74202						chr19_8553408_G_A	14.6689	2.75168		chr11_105008959_CTT_C	0.321928	0.160964
chr2_98537879_C_T	0.395929	0.197964		chr14_88479617_G_C	14.9511	2.76953		chr17_18340762_G_A	3.85164	1.57932		chrX_119469784_A_T	0.655944	0.327972		chr1_207469199_G_T	5.42626	1.86039						chr12_109246320_G_A	0.00477813	0.00238906		chr2_31366073_G_A	5.37029	1.85165		chr6_129297790_C_T	14.6844	2.75267		chr1_119507496_T_G	14.6789	2.75231		chr10_124398042_G_A	14.7283	2.75546		chr1_6457181_CAGG_C	2.69188	1.30614						chr2_43498867_G_A	0.358454	0.179227		chr17_4956626_G_A	15.3425	2.79377		chr19_50967261_G_C	21.4482	3.11121						chr11_102955356_GT_G	13.7347	2.6902						chr11_47337481_C_G	14.6264	2.74896						chr12_9154752_T_C	13.6884	2.68706		chr3_9688982_G_A	14.4995	2.74081		chr15_22932239_C_T	13.6143	2.682		chr19_3115069_T_C	21.417	3.10982		chr11_6610481_G_A	14.6689	2.75168		chr1_12001483_G_A	14.5183	2.74202						chr1_109316909_G_A	14.6689	2.75168		chr11_1075722_G_A	0.321928	0.160964
chr2_98545975_C_T	0.395929	0.197964		chr3_140562308_G_A	14.9499	2.76945		chr19_5893144_C_A	3.85164	1.57932		chr3_12004690_GCCTC_G	0.654378	0.327189		chr1_21227944_G_A	5.42626	1.86039						chr17_21416474_G_A	0.00243481	0.00121741		chr2_38995200_G_A	5.37029	1.85165		chr6_144836420_T_C	14.6844	2.75267		chr1_11954851_G_A	14.6789	2.75231		chr10_26219150_GTGAT_G	14.7283	2.75546		chr10_53840486_G_T	2.69188	1.30614						chr2_43527949_G_A	0.358454	0.179227		chr13_114325133_C_T	15.3421	2.79374		chr19_51993569_G_A	21.4482	3.11121						chr11_103109704_G_A	13.7347	2.6902						chr11_47448897_T_C	14.6264	2.74896						chr12_929814_C_T	13.6884	2.68706		chr3_9701908_G_A	14.4995	2.74081		chr15_30904804_C_A	13.6143	2.682		chr19_312250_C_T	21.417	3.10982		chr11_66523847_C_T	14.6689	2.75168		chr1_12004513_C_T	14.5183	2.74202						chr1_110341330_G_A	14.6689	2.75168		chr11_113204447_G_A	0.321928	0.160964
chr2_98555809_G_A	0.395929	0.197964		chr4_3532216_G_A	14.9499	2.76945		chr19_9857753_G_A	3.85164	1.57932		chr2_71149869_G_A	0.653582	0.326791		chr1_21260323_T_C	5.42626	1.86039						chr11_77040497_CT_C	0.00150839	0.000754196		chr2_69423591_G_A	5.37029	1.85165		chr6_149370047_G_A	14.6844	2.75267		chr1_161863280_G_A	14.6789	2.75231		chr10_26224630_G_A	14.7283	2.75546		chr11_60093565_A_AT	2.69188	1.30614						chr2_43566763_T_C	0.358454	0.179227		chr10_42793106_G_A	15.3417	2.79372		chr19_52384716_CT_C	21.4482	3.11121						chr11_103253341_C_T	13.7347	2.6902						chr11_48145110_T_C	14.6264	2.74896						chr12_95976482_G_A	13.6884	2.68706		chr3_98590697_G_C	14.4995	2.74081		chr15_70667316_G_C	13.6143	2.682		chr19_31279149_C_T	21.417	3.10982		chr11_9029883_C_T	14.6689	2.75168		chr1_145917700_C_T	14.5183	2.74202						chr1_12001423_G_A	14.6689	2.75168		chr11_113207922_A_G	0.321928	0.160964
chr2_98563509_G_A	0.395929	0.197964		chr2_70921251_A_G	14.9431	2.76902		chr2_33020921_C_T	3.85164	1.57932		chr16_23348844_C_G	0.653149	0.326575		chr1_21854286_C_T	5.42626	1.86039						chr17_21300880_C_T	0.000427675	0.000213837		chr3_184327296_G_A	5.37029	1.85165		chr6_160241552_C_T	14.6844	2.75267		chr1_175403167_C_T	14.6789	2.75231		chr10_49528479_G_A	14.7283	2.75546		chr12_55724427_G_A	2.69188	1.30614						chr2_43566769_G_C	0.358454	0.179227		chr15_76765350_G_A	15.3417	2.79372		chr19_54458517_A_T	21.4482	3.11121						chr11_105030342_AT_A	13.7347	2.6902						chr11_6614593_C_T	14.6264	2.74896						chr13_110493210_G_A	13.6884	2.68706		chr4_1004286_C_T	14.4995	2.74081		chr16_31111882_G_A	13.6143	2.682		chr19_34349084_C_A	21.417	3.10982		chr12_101770029_C_A	14.6689	2.75168		chr1_147201197_G_T	14.5183	2.74202						chr1_202599297_T_C	14.6689	2.75168		chr11_113270352_G_A	0.321928	0.160964
chr2_98577107_C_T	0.395929	0.197964		chr3_48268433_C_T	14.9402	2.76884		chr5_1879813_C_T	3.85164	1.57932		chr6_26090957_A_T	0.647261	0.32363		chr1_22513040_G_A	5.42626	1.86039						chr17_21300875_G_T	9.86829e-05	4.93415e-05		chr3_197675188_C_T	5.37029	1.85165		chr6_161350195_C_A	14.6844	2.75267		chr1_226895521_C_T	14.6789	2.75231		chr10_53940969_AG_A	14.7283	2.75546		chr14_67725206_C_A	2.69188	1.30614						chr2_43566793_AG_A	0.358454	0.179227		chr17_42565252_T_C	15.3417	2.79372		chr19_55715210_A_T	21.4482	3.11121						chr11_10505804_C_T	13.7347	2.6902						chr11_66346109_TA_T	14.6264	2.74896						chr13_23334905_G_A	13.6884	2.68706		chr4_109749600_T_C	14.4995	2.74081		chr16_31493689_C_T	13.6143	2.682		chr19_35302673_GC_G	21.417	3.10982		chr12_106369679_G_A	14.6689	2.75168		chr1_147275407_G_C	14.5183	2.74202						chr1_25809798_C_T	14.6689	2.75168		chr11_113271806_G_A	0.321928	0.160964
chr3_105541688_G_A	0.395929	0.197964		chr19_1048997_AC_A	14.9373	2.76866		chr6_42232907_G_C	3.85164	1.57932		chr19_54574394_CTG_C	0.643219	0.321609		chr1_228341132_G_A	5.42626	1.86039										chr3_32165831_C_A	5.37029	1.85165		chr6_43047006_CT_C	14.6844	2.75267		chr1_237648596_G_A	14.6789	2.75231		chr10_69382569_G_A	14.7283	2.75546		chr14_91338130_G_A	2.69188	1.30614						chr2_43571822_C_T	0.358454	0.179227		chr1_8361402_T_C	15.3417	2.79372		chr19_5616334_T_C	21.4482	3.11121						chr11_113410755_T_G	13.7347	2.6902						chr11_66523488_T_G	14.6264	2.74896						chr13_27665948_C_T	13.6884	2.68706		chr4_118313293_G_T	14.4995	2.74081		chr16_49636900_C_T	13.6143	2.682		chr19_35555785_T_TA	21.417	3.10982		chr12_108852663_C_T	14.6689	2.75168		chr1_147614591_G_A	14.5183	2.74202						chr1_42747385_C_G	14.6689	2.75168		chr11_117293131_G_A	0.321928	0.160964
chr3_108430913_T_TTTAG	0.395929	0.197964		chrX_129920554_G_GA	14.9373	2.76866		chr7_44517207_G_C	3.85164	1.57932		chr17_41439232_G_A	0.641501	0.32075		chr1_236744728_C_G	5.42626	1.86039										chr3_54899847_C_T	5.37029	1.85165		chr6_55759040_T_C	14.6844	2.75267		chr1_23808244_A_G	14.6789	2.75231		chr11_102718490_A_C	14.7283	2.75546		chr17_10401045_C_T	2.69188	1.30614						chr2_43578535_G_A	0.358454	0.179227		chr22_20996903_CA_C	15.3417	2.79372		chr19_5654085_TA_T	21.4482	3.11121						chr11_113416946_C_T	13.7347	2.6902						chr11_66688766_C_T	14.6264	2.74896						chr13_31323821_C_T	13.6884	2.68706		chr4_2063906_C_T	14.4995	2.74081		chr16_68361736_C_T	13.6143	2.682		chr19_36449573_G_T	21.417	3.10982		chr12_109786726_G_A	14.6689	2.75168		chr1_147619702_C_T	14.5183	2.74202						chr1_46193304_C_T	14.6689	2.75168		chr11_117293173_C_T	0.321928	0.160964
chr3_108430921_T_A	0.395929	0.197964		chr2_240568867_CCG_C	14.9332	2.76841		chr8_132911467_A_T	3.85164	1.57932		chr1_46260853_C_T	0.639934	0.319967		chr1_241098675_C_T	5.42626	1.86039										chr4_2928431_G_A	5.37029	1.85165		chr6_70255006_C_T	14.6844	2.75267		chr1_43186818_C_A	14.6789	2.75231		chr11_111765327_T_C	14.7283	2.75546		chr19_44908756_C_A	2.69188	1.30614						chr2_43578577_G_T	0.358454	0.179227		chr22_31879669_C_T	15.3417	2.79372		chr19_5694426_G_A	21.4482	3.11121						chr11_116837101_G_A	13.7347	2.6902						chr11_66690153_C_T	14.6264	2.74896						chr13_32212368_AG_A	13.6884	2.68706		chr4_2824656_C_T	14.4995	2.74081		chr16_70381810_C_A	13.6143	2.682		chr19_36950206_G_GAACGC	21.417	3.10982		chr12_111447693_G_A	14.6689	2.75168		chr1_155140063_G_A	14.5183	2.74202						chr1_75745823_G_A	14.6689	2.75168		chr11_117841175_C_G	0.321928	0.160964
chr3_108510461_G_A	0.395929	0.197964		chr5_61332613_TC_T	14.933	2.7684		chr9_114478723_G_A	3.85164	1.57932		chr16_16079375_G_T	0.638941	0.319471		chr1_26185130_C_T	5.42626	1.86039										chr4_3473466_G_A	5.37029	1.85165		chr6_70300092_G_A	14.6844	2.75267		chr1_44826622_C_T	14.6789	2.75231		chr11_112025537_G_A	14.7283	2.75546		chr2_108294256_A_C	2.69188	1.30614						chr2_43578578_A_G	0.358454	0.179227		chr22_42214852_A_C	15.3417	2.79372		chr19_57808269_G_T	21.4482	3.11121						chr11_118168631_G_A	13.7347	2.6902						chr11_66700905_C_T	14.6264	2.74896						chr13_33055149_A_G	13.6884	2.68706		chr4_3116192_A_G	14.4995	2.74081		chr16_724413_G_A	13.6143	2.682		chr19_375756_TC_T	21.417	3.10982		chr12_114683074_C_T	14.6689	2.75168		chr1_156864377_T_A	14.5183	2.74202						chr20_19974938_C_CGG	14.6689	2.75168		chr11_117841182_G_T	0.321928	0.160964
chr3_111133683_C_G	0.395929	0.197964		chr11_66562288_T_A	14.9307	2.76825		chr8_104093618_C_T	3.83355	1.57558		chr17_81647906_T_TTAAC	0.629679	0.31484		chr1_28993496_G_A	5.42626	1.86039										chr4_47587182_C_T	5.37029	1.85165		chr6_72333724_G_C	14.6844	2.75267		chr20_56373552_A_G	14.6789	2.75231		chr11_121162304_G_A	14.7283	2.75546		chr20_19956673_C_T	2.69188	1.30614						chr2_43586435_G_A	0.358454	0.179227		chr2_219469026_C_T	15.3417	2.79372		chr19_57927905_TC_T	21.4482	3.11121						chr11_119183341_C_T	13.7347	2.6902						chr11_66870790_C_T	14.6264	2.74896						chr13_35155825_C_T	13.6884	2.68706		chr4_38827331_C_T	14.4995	2.74081		chr16_89649466_C_T	13.6143	2.682		chr19_3784130_A_G	21.417	3.10982		chr12_124953907_G_A	14.6689	2.75168		chr1_156881532_C_T	14.5183	2.74202						chr20_38142191_A_C	14.6689	2.75168		chr11_123058457_C_T	0.321928	0.160964
chr3_111133871_G_A	0.395929	0.197964		chr11_102229785_G_T	14.9274	2.76804		chr10_67884768_C_CGGGGGGGGGGGGGGGG	3.81933	1.57263		chr18_57706561_C_T	0.626838	0.313419		chr1_36085223_C_T	5.42626	1.86039										chr4_47595861_G_A	5.37029	1.85165		chr6_73482208_C_T	14.6844	2.75267		chr20_765669_C_T	14.6789	2.75231		chr11_1232048_CGG_C	14.7283	2.75546		chr3_124334413_G_A	2.69188	1.30614						chr2_63594568_T_TG	0.358454	0.179227		chr2_36899630_C_T	15.3417	2.79372		chr19_58285844_G_A	21.4482	3.11121						chr11_119677660_G_A	13.7347	2.6902						chr11_68365595_A_G	14.6264	2.74896						chr13_37783219_C_A	13.6884	2.68706		chr4_38827483_A_C	14.4995	2.74081		chr17_19385158_A_C	13.6143	2.682		chr19_38840095_C_T	21.417	3.10982		chr12_42466266_C_T	14.6689	2.75168		chr1_158619282_T_C	14.5183	2.74202						chr20_38146825_G_A	14.6689	2.75168		chr11_124754715_G_A	0.321928	0.160964
chr3_111134210_G_A	0.395929	0.197964		chr7_106868976_G_A	14.9274	2.76804		chr9_97482924_C_T	3.7992	1.56845		chr6_32581621_AC_A	0.622293	0.311147		chr1_44826320_C_T	5.42626	1.86039										chr4_47623694_C_T	5.37029	1.85165		chr6_7583713_C_T	14.6844	2.75267		chr20_9395623_G_A	14.6789	2.75231		chr11_22255446_A_G	14.7283	2.75546		chr3_51381524_C_T	2.69188	1.30614						chr2_63595507_C_T	0.358454	0.179227		chr3_49722053_C_T	15.3417	2.79372		chr19_58295225_G_T	21.4482	3.11121						chr11_120982162_G_A	13.7347	2.6902						chr11_68413890_G_T	14.6264	2.74896						chr13_51944231_G_A	13.6884	2.68706		chr4_47763476_A_G	14.4995	2.74081		chr17_20227575_C_T	13.6143	2.682		chr19_39376479_C_T	21.417	3.10982		chr12_5044493_TC_T	14.6689	2.75168		chr1_162770449_T_A	14.5183	2.74202						chr20_43540796_C_A	14.6689	2.75168		chr11_124762099_C_T	0.321928	0.160964
chr3_119826837_C_T	0.395929	0.197964		chr22_25898383_C_T	14.9269	2.76801		chr12_53054382_C_T	3.77199	1.56276		chr3_98087856_G_GA	0.621615	0.310807		chr1_44842003_G_A	5.42626	1.86039										chr4_78400786_G_C	5.37029	1.85165		chr6_89264511_C_G	14.6844	2.75267		chr21_39199596_G_A	14.6789	2.75231		chr11_46890457_T_C	14.7283	2.75546		chr4_67753900_G_A	2.69188	1.30614						chr2_63605334_A_G	0.358454	0.179227		chr6_142772632_C_A	15.3417	2.79372		chr19_6187801_G_T	21.4482	3.11121						chr11_121118518_G_A	13.7347	2.6902						chr11_77175426_G_A	14.6264	2.74896						chr13_77903356_G_A	13.6884	2.68706		chr4_6300757_C_T	14.4995	2.74081		chr17_21415659_C_A	13.6143	2.682		chr19_39464904_A_T	21.417	3.10982		chr12_57476450_T_C	14.6689	2.75168		chr1_17002090_C_T	14.5183	2.74202						chr21_25954673_C_A	14.6689	2.75168		chr11_128556402_G_A	0.321928	0.160964
chr3_120770793_G_A	0.395929	0.197964		chr6_13600861_G_A	14.9262	2.76797		chr13_37584058_G_A	3.77199	1.56276		chr6_32530182_G_GAA	0.614778	0.307389		chr1_46405692_G_C	5.42626	1.86039										chr5_111106083_C_T	5.37029	1.85165		chr6_89727888_C_T	14.6844	2.75267		chr21_45512214_C_T	14.6789	2.75231		chr11_47333682_C_G	14.7283	2.75546		chr5_172338475_TCAAA_T	2.69188	1.30614						chr2_63606974_T_C	0.358454	0.179227		chr7_138852241_G_A	15.3417	2.79372		chr19_6746540_T_C	21.4482	3.11121						chr11_121145652_G_A	13.7347	2.6902						chr11_77182493_GC_G	14.6264	2.74896						chr14_102231808_G_A	13.6884	2.68706		chr4_6347971_G_A	14.4995	2.74081		chr17_21416186_G_A	13.6143	2.682		chr19_39486451_C_A	21.417	3.10982		chr13_32337810_T_G	14.6689	2.75168		chr1_171208800_AG_A	14.5183	2.74202						chr21_37512365_G_A	14.6689	2.75168		chr11_130880687_C_A	0.321928	0.160964
chr3_120770799_C_T	0.395929	0.197964		chrX_53082578_CG_C	14.9254	2.76791		chr17_21416076_C_T	3.77199	1.56276		chr14_24255450_T_C	0.612425	0.306213		chr1_46405712_G_C	5.42626	1.86039										chr5_132387045_G_A	5.37029	1.85165		chr7_103542732_T_C	14.6844	2.75267		chr22_46356032_T_C	14.6789	2.75231		chr11_60093540_T_TA	14.7283	2.75546		chr5_53072697_T_G	2.69188	1.30614						chr2_63607000_GT_G	0.358454	0.179227		chr10_129867834_T_C	15.3414	2.7937		chr19_8946660_GA_G	21.4482	3.11121						chr11_121157958_G_A	13.7347	2.6902						chr11_821810_G_A	14.6264	2.74896						chr14_22774429_C_G	13.6884	2.68706		chr4_65336013_T_G	14.4995	2.74081		chr17_42114556_A_G	13.6143	2.682		chr19_39486467_C_A	21.417	3.10982		chr13_38688036_G_A	14.6689	2.75168		chr1_171280883_TG_T	14.5183	2.74202						chr22_19964255_G_A	14.6689	2.75168		chr11_130915925_TG_T	0.321928	0.160964
chr3_120770893_A_G	0.395929	0.197964		chr19_40423053_A_G	14.9206	2.76761		chr8_144057671_C_T	3.77199	1.56276		chr5_176652876_T_C	0.612425	0.306213		chr1_5978356_CATCA_C	5.42626	1.86039										chr5_132393676_G_T	5.37029	1.85165		chr7_107690169_T_C	14.6844	2.75267		chr22_49794225_T_C	14.6789	2.75231		chr11_61121787_C_T	14.7283	2.75546		chr6_10877164_C_T	2.69188	1.30614						chr2_65077905_C_T	0.358454	0.179227		chr10_97056360_G_A	15.3414	2.7937		chr19_8947079_GA_G	21.4482	3.11121						chr11_121158012_G_T	13.7347	2.6902						chr11_82853220_C_T	14.6264	2.74896						chr14_23324207_C_T	13.6884	2.68706		chr4_65601871_C_T	14.4995	2.74081		chr17_48051273_A_C	13.6143	2.682		chr19_40557227_G_A	21.417	3.10982		chr13_38688887_G_A	14.6689	2.75168		chr1_175386232_G_A	14.5183	2.74202						chr22_24041236_G_A	14.6689	2.75168		chr11_18341348_G_A	0.321928	0.160964
chr3_120781346_C_T	0.395929	0.197964		chr19_51146784_TG_T	14.9172	2.7674		chr9_117363_T_TC	3.76869	1.56207		chr16_71649815_A_G	0.611868	0.305934		chr1_6451633_C_T	5.42626	1.86039										chr5_134359913_T_C	5.37029	1.85165		chr7_111808862_A_G	14.6844	2.75267		chr2_135113262_CACTG_C	14.6789	2.75231		chr11_63382204_A_T	14.7283	2.75546		chr4_3074911_AGCAGCAGCAGCAGCAG_A	2.69084	1.30585						chr2_68865687_C_T	0.358454	0.179227		chr11_3817422_C_T	15.3414	2.7937		chr19_8947083_G_GGC	21.4482	3.11121						chr11_121189778_G_A	13.7347	2.6902						chr11_8715755_G_A	14.6264	2.74896						chr14_23397044_C_A	13.6884	2.68706		chr4_6824586_C_G	14.4995	2.74081		chr17_67030727_A_C	13.6143	2.682		chr19_41304053_G_A	21.417	3.10982		chr13_46064654_A_G	14.6689	2.75168		chr1_181050135_G_A	14.5183	2.74202						chr22_35408560_A_G	14.6689	2.75168		chr11_18347859_GC_G	0.321928	0.160964
chr3_121634404_G_A	0.395929	0.197964		chr16_52439913_G_A	14.9165	2.76736		chr1_150324893_A_T	3.74798	1.55772		chr12_5994484_G_A	0.610745	0.305372		chr1_94063224_C_T	5.42626	1.86039										chr5_157211350_G_A	5.37029	1.85165		chr7_114631643_G_A	14.6844	2.75267		chr2_178600932_G_A	14.6789	2.75231		chr11_64757885_C_T	14.7283	2.75546		chr4_140543762_TATTC_T	2.68885	1.30532						chr2_68865969_G_A	0.358454	0.179227		chr13_112819305_C_T	15.3414	2.7937		chr19_8947085_ACT_A	21.4482	3.11121						chr11_121522679_GC_G	13.7347	2.6902						chr11_9060495_C_A	14.6264	2.74896						chr14_24373855_C_G	13.6884	2.68706		chr4_70642124_C_T	14.4995	2.74081		chr17_7230106_C_T	13.6143	2.682		chr19_41585476_GC_G	21.417	3.10982		chr13_80337255_G_A	14.6689	2.75168		chr1_181720288_C_A	14.5183	2.74202						chr22_40354258_T_G	14.6689	2.75168		chr11_18357970_G_A	0.321928	0.160964
chr3_121637169_G_A	0.395929	0.197964		chr3_53855319_T_TA	14.9141	2.7672		chr1_150557976_C_T	3.7261	1.5531		chr1_27373179_AG_A	0.610745	0.305372		chr20_18527517_C_T	5.42626	1.86039										chr5_77048983_G_A	5.37029	1.85165		chr7_122995399_C_CA	14.6844	2.75267		chr2_201753156_G_A	14.6789	2.75231		chr11_66870342_C_T	14.7283	2.75546		chr9_65284049_G_C	2.68697	1.30481						chr2_86170785_C_T	0.358454	0.179227		chr14_58467833_C_T	15.3414	2.7937		chr19_8948507_C_T	21.4482	3.11121						chr11_124639816_G_A	13.7347	2.6902						chr11_9993045_C_T	14.6264	2.74896						chr14_36663167_A_G	13.6884	2.68706		chr4_851049_C_A	14.4995	2.74081		chr17_76566211_G_A	13.6143	2.682		chr19_41904970_T_C	21.417	3.10982		chr14_23384614_C_T	14.6689	2.75168		chr1_181794880_G_T	14.5183	2.74202						chr22_42086305_C_T	14.6689	2.75168		chr11_20669733_G_A	0.321928	0.160964
chr3_121637233_G_A	0.395929	0.197964		chr1_53464652_G_T	14.9105	2.76698		chr11_119090025_C_A	3.7261	1.5531		chr1_240333921_C_T	0.60956	0.30478		chr20_18548688_A_T	5.42626	1.86039										chr6_135199016_G_C	5.37029	1.85165		chr7_143299998_C_T	14.6844	2.75267		chr2_21012093_G_A	14.6789	2.75231		chr11_67456444_T_A	14.7283	2.75546		chr4_3074908_AGC_A	2.67997	1.3029						chr2_98533407_A_G	0.358454	0.179227		chr15_40932339_C_T	15.3414	2.7937		chr19_9102444_G_T	21.4482	3.11121						chr11_124870024_T_C	13.7347	2.6902						chr12_105144819_C_T	14.6264	2.74896						chr14_45136210_C_T	13.6884	2.68706		chr4_8607316_TTG_T	14.4995	2.74081		chr17_76932707_C_T	13.6143	2.682		chr19_41906495_G_T	21.417	3.10982		chr14_50910055_C_T	14.6689	2.75168		chr1_18691810_C_T	14.5183	2.74202						chr22_49774237_T_C	14.6689	2.75168		chr11_20847675_G_A	0.321928	0.160964
chr3_121642963_A_C	0.395929	0.197964		chr8_22692916_G_A	14.9094	2.76691		chr15_91252421_C_T	3.7261	1.5531		chr16_67174206_G_C	0.609015	0.304507		chr20_45892747_C_T	5.42626	1.86039										chr6_144836380_A_AGTTT	5.37029	1.85165		chr7_33177545_G_C	14.6844	2.75267		chr2_237341061_C_T	14.6789	2.75231		chr11_68041288_G_A	14.7283	2.75546		chr4_93772395_T_A	2.67903	1.30265						chr2_98537879_C_T	0.358454	0.179227		chr15_61915739_C_T	15.3414	2.7937		chr19_9414475_G_T	21.4482	3.11121						chr11_124923858_G_A	13.7347	2.6902						chr12_106509465_TC_T	14.6264	2.74896						chr14_50912198_G_A	13.6884	2.68706		chr4_8618510_C_T	14.4995	2.74081		chr18_45993679_G_A	13.6143	2.682		chr19_42054325_G_A	21.417	3.10982		chr14_50914816_C_T	14.6689	2.75168		chr1_19311910_T_G	14.5183	2.74202						chr2_156549748_G_A	14.6689	2.75168		chr11_20847717_G_T	0.321928	0.160964
chr3_129556323_T_C	0.395929	0.197964		chr19_49973075_CA_C	14.9044	2.76659		chr16_16190246_C_T	3.7261	1.5531		chr7_150474511_CAGATATAGTGCCTTCAACTACCGGGCAACAGGAGA_C	0.6067	0.30335		chr20_58671256_A_C	5.42626	1.86039										chr6_15524604_C_G	5.37029	1.85165		chr7_45068578_A_C	14.6844	2.75267		chr2_27312655_CTCCCCACTCTGTTCTCCTGCTCACCT_C	14.6789	2.75231		chr11_68781901_G_GC	14.7283	2.75546		chr16_3356756_GT_G	2.67208	1.30076						chr2_98545975_C_T	0.358454	0.179227		chr20_36633562_C_T	15.3414	2.7937		chr19_985927_TG_T	21.4482	3.11121						chr11_130190564_C_T	13.7347	2.6902						chr12_108788293_C_T	14.6264	2.74896						chr14_53950333_C_T	13.6884	2.68706		chr4_870749_G_T	14.4995	2.74081		chr18_45999507_G_A	13.6143	2.682		chr19_42054341_G_T	21.417	3.10982		chr15_25683474_G_A	14.6689	2.75168		chr1_201365609_C_T	14.5183	2.74202						chr2_21011995_C_T	14.6689	2.75168		chr11_20937841_G_T	0.321928	0.160964
chr3_129556334_T_C	0.395929	0.197964		chr19_51458149_GC_G	14.9024	2.76647		chr2_238268929_C_T	3.7261	1.5531		chr2_71535283_G_A	0.606455	0.303228		chr20_62837100_G_A	5.42626	1.86039										chr6_56620664_G_A	5.37029	1.85165		chr7_47424173_G_A	14.6844	2.75267		chr2_74461331_G_A	14.6789	2.75231		chr11_68781902_A_ATTTG	14.7283	2.75546		chr3_123931488_G_A	2.63178	1.28972						chr2_98555809_G_A	0.358454	0.179227		chr22_40261955_C_T	15.3414	2.7937		chr1_107874951_T_A	21.4482	3.11121						chr11_13492506_G_A	13.7347	2.6902						chr12_109237346_G_A	14.6264	2.74896						chr14_67761433_A_G	13.6884	2.68706		chr4_87613082_C_A	14.4995	2.74081		chr18_54884338_G_A	13.6143	2.682		chr19_43769723_T_A	21.417	3.10982		chr15_42746184_G_A	14.6689	2.75168		chr1_2025348_G_A	14.5183	2.74202						chr2_227022135_G_A	14.6689	2.75168		chr11_21534422_G_T	0.321928	0.160964
chr3_129556418_G_A	0.395929	0.197964		chr10_47311_GC_G	14.8918	2.7658		chr2_43875265_G_A	3.7261	1.5531		chr4_102901325_AAC_A	0.606342	0.303171		chr21_18365206_C_G	5.42626	1.86039										chr7_117559586_TATC_T	5.37029	1.85165		chr7_48410540_A_G	14.6844	2.75267		chr2_85303948_C_A	14.6789	2.75231		chr11_68781905_C_CG	14.7283	2.75546		chr2_219210799_C_T	2.62982	1.28918						chr2_98563509_G_A	0.358454	0.179227		chr2_196257860_G_A	15.3414	2.7937		chr1_109011064_C_T	21.4482	3.11121						chr11_17387230_C_A	13.7347	2.6902						chr12_109794405_T_C	14.6264	2.74896						chr14_70023277_A_C	13.6884	2.68706		chr4_95242437_C_T	14.4995	2.74081		chr19_10021565_C_A	13.6143	2.682		chr19_44477861_G_T	21.417	3.10982		chr15_45116189_AGCGCAGC_A	14.6689	2.75168		chr1_202945023_C_T	14.5183	2.74202						chr2_25240418_G_A	14.6689	2.75168		chr11_21560297_G_C	0.321928	0.160964
chr3_129560379_C_G	0.395929	0.197964		chr5_141303463_G_T	14.8757	2.76479		chr3_129519616_C_T	3.7261	1.5531		chr7_36513183_G_GT	0.603289	0.301645		chr21_18398276_C_T	5.42626	1.86039										chr7_134448484_G_T	5.37029	1.85165		chr7_70766174_G_A	14.6844	2.75267		chr2_96297526_G_A	14.6789	2.75231		chr11_77156060_C_T	14.7283	2.75546		chr7_107683465_C_T	2.62982	1.28918						chr2_98577107_C_T	0.358454	0.179227		chr2_219468635_C_T	15.3414	2.7937		chr1_109508401_G_A	21.4482	3.11121						chr11_17397055_C_T	13.7347	2.6902						chr12_123671516_C_G	14.6264	2.74896						chr14_87965541_C_T	13.6884	2.68706		chr5_112839852_C_G	14.4995	2.74081		chr19_10021648_C_T	13.6143	2.682		chr19_45472905_T_C	21.417	3.10982		chr15_52372234_G_A	14.6689	2.75168		chr1_203179760_C_A	14.5183	2.74202						chr2_71664374_G_A	14.6689	2.75168		chr11_28023851_C_T	0.321928	0.160964
chr3_129561831_C_T	0.395929	0.197964		chr12_124402463_CT_C	14.8648	2.7641		chr3_160307687_G_A	3.7261	1.5531		chr7_36513121_A_AT	0.599661	0.29983		chr21_29561734_G_A	5.42626	1.86039										chr7_139911233_T_C	5.37029	1.85165		chr7_78256239_G_A	14.6844	2.75267		chr3_10090314_C_T	14.6789	2.75231		chr11_77162988_G_A	14.7283	2.75546		chr9_3829330_G_A	2.62982	1.28918						chr3_105541688_G_A	0.358454	0.179227		chr2_27059228_G_A	15.3414	2.7937		chr1_109751321_C_A	21.4482	3.11121						chr11_17427109_G_A	13.7347	2.6902						chr12_123737188_G_A	14.6264	2.74896						chr14_88426589_A_T	13.6884	2.68706		chr5_1235531_C_T	14.4995	2.74081		chr19_1615360_C_T	13.6143	2.682		chr19_46722021_G_A	21.417	3.10982		chr15_60556908_G_GA	14.6689	2.75168		chr1_204190736_C_CTCGG	14.5183	2.74202						chr2_74369204_C_T	14.6689	2.75168		chr11_28088534_G_A	0.321928	0.160964
chr3_129565886_C_G	0.395929	0.197964		chr18_54224144_CT_C	14.8576	2.76365		chr5_119118904_T_C	3.7261	1.5531		chr4_146867557_C_T	0.598544	0.299272		chr21_40055817_G_A	5.42626	1.86039										chr7_143320771_T_G	5.37029	1.85165		chr7_83400091_G_C	14.6844	2.75267		chr3_142449469_A_G	14.6789	2.75231		chr11_77213908_G_A	14.7283	2.75546		chr1_8015693_C_T	2.62956	1.28911						chr3_108430913_T_TTTAG	0.358454	0.179227		chr4_125316776_G_A	15.3414	2.7937		chr1_110375461_C_T	21.4482	3.11121						chr11_17474892_G_T	13.7347	2.6902						chr12_131941414_C_T	14.6264	2.74896						chr14_88610865_C_T	13.6884	2.68706		chr5_128330650_G_C	14.4995	2.74081		chr19_2216689_A_C	13.6143	2.682		chr19_46937319_AT_A	21.417	3.10982		chr15_67066288_C_T	14.6689	2.75168		chr1_204190738_C_A	14.5183	2.74202						chr2_85305334_A_C	14.6689	2.75168		chr11_2929289_T_C	0.321928	0.160964
chr3_129565891_C_T	0.395929	0.197964		chr6_34035744_A_G	14.8576	2.76365		chr14_20382012_G_A	3.72559	1.55299		chr10_111079821_A_G	0.598441	0.299221		chr21_40189106_G_T	5.42626	1.86039										chr7_75559765_C_T	5.37029	1.85165		chr8_103324711_T_C	14.6844	2.75267		chr3_143574106_C_T	14.6789	2.75231		chr11_78436701_A_C	14.7283	2.75546		chr9_133255669_CG_C	2.61946	1.28632						chr3_108430921_T_A	0.358454	0.179227		chr5_138934033_A_C	15.3414	2.7937		chr1_110378939_T_TGCTTCGGGAGG	21.4482	3.11121						chr11_19186244_G_A	13.7347	2.6902						chr12_132801844_G_A	14.6264	2.74896						chr14_92021668_T_TC	13.6884	2.68706		chr5_128446543_C_T	14.4995	2.74081		chr19_35125333_G_A	13.6143	2.682		chr19_47448208_G_A	21.417	3.10982		chr15_71817578_C_A	14.6689	2.75168		chr1_20613881_C_G	14.5183	2.74202						chr3_122879348_ACT_A	14.6689	2.75168		chr11_47625698_T_C	0.321928	0.160964
chr3_129571568_G_A	0.395929	0.197964		chr9_115085950_C_A	14.8565	2.76358		chr3_38009996_G_A	3.7252	1.55291		chr8_22713394_GT_G	0.594008	0.297004		chr21_44259437_C_T	5.42626	1.86039										chr7_75985828_C_T	5.37029	1.85165		chr8_118110196_T_C	14.6844	2.75267		chr3_184354557_C_T	14.6789	2.75231		chr11_8707207_G_A	14.7283	2.75546		chr1_246767262_G_C	2.61847	1.28605						chr3_108510461_G_A	0.358454	0.179227		chr7_99526284_C_T	15.3414	2.7937		chr1_110378942_G_GGGGGT	21.4482	3.11121						chr11_19946419_G_A	13.7347	2.6902						chr12_13563900_G_A	14.6264	2.74896						chr14_94290377_G_A	13.6884	2.68706		chr5_132387099_C_A	14.4995	2.74081		chr19_42360958_C_T	13.6143	2.682		chr19_48633632_T_A	21.417	3.10982		chr15_91284050_C_T	14.6689	2.75168		chr1_20652692_C_T	14.5183	2.74202						chr3_123325378_G_A	14.6689	2.75168		chr11_47638806_CTA_C	0.321928	0.160964
chr3_129571689_C_T	0.395929	0.197964		chr19_14480661_C_T	14.8526	2.76334		chr3_197017123_G_A	3.71645	1.55106		chr7_100773854_G_GTT	0.591193	0.295596		chr21_46154215_C_T	5.42626	1.86039										chr7_78195053_C_T	5.37029	1.85165		chr8_125032320_G_A	14.6844	2.75267		chr3_48862565_C_T	14.6789	2.75231		chr12_120739177_C_T	14.7283	2.75546		chr17_42979628_C_A	2.61847	1.28605						chr3_111133683_C_G	0.358454	0.179227		chr1_43423230_AC_A	15.3411	2.79368		chr1_110378943_C_CTCTTCTCCGAGAAGCCGGGAGCCTGT	21.4482	3.11121						chr11_20045349_C_T	13.7347	2.6902						chr12_14651472_C_T	14.6264	2.74896						chr14_94314483_CCA_C	13.6884	2.68706		chr5_136046905_C_T	14.4995	2.74081		chr19_46777265_A_T	13.6143	2.682		chr19_49070524_T_C	21.417	3.10982		chr15_92946073_G_A	14.6689	2.75168		chr1_207466701_TG_T	14.5183	2.74202						chr3_124442036_G_A	14.6689	2.75168		chr11_47638806_C_CATAACAAAAGAAACCAGAAAGCTGACATACTTCCTACCCCAAAA	0.321928	0.160964
chr3_129571693_G_A	0.395929	0.197964		chr2_121530999_T_G	14.8503	2.76319		chr6_33451829_G_GGCCCCC	3.71351	1.55043		chr1_159205704_C_T	0.590835	0.295418		chr22_18079996_C_G	5.42626	1.86039										chr7_84014232_C_T	5.37029	1.85165		chr8_132610197_G_C	14.6844	2.75267		chr4_71339445_C_T	14.6789	2.75231		chr12_122216808_G_A	14.7283	2.75546		chr10_26292987_C_T	2.61471	1.28501						chr3_111133871_G_A	0.358454	0.179227		chr1_43437663_C_G	15.3411	2.79368		chr1_111727695_T_C	21.4482	3.11121						chr11_20054106_C_T	13.7347	2.6902						chr12_196778_C_T	14.6264	2.74896						chr15_100281360_G_A	13.6884	2.68706		chr5_140647295_C_T	14.4995	2.74081		chr1_109252721_G_A	13.6143	2.682		chr19_50519217_G_A	21.417	3.10982		chr15_93052279_G_T	14.6689	2.75168		chr1_211479130_T_G	14.5183	2.74202						chr3_136327706_G_A	14.6689	2.75168		chr11_5678260_C_A	0.321928	0.160964
chr3_129572856_G_A	0.395929	0.197964		chr10_99696085_G_T	14.8361	2.7623		chr9_133071304_CCCCCCCCGTGCCGCCCACGGGTGACTCCGGGGCCCCCCCCGTGCCGCCCACGGGTGACTCCGGGGCCCCCCCCGTGCCGCCCACGGGTGACTCCGGGGCCCCCCCCGTGCCGCCCACGGGTGACTCCGGGGCCCCCCCCGTGCCGCCCACGGGTGACTCCGGGG_C	3.70226	1.54804		chr19_53942340_AG_A	0.59045	0.295225		chr22_37751775_G_A	5.42626	1.86039										chr8_11306191_T_G	5.37029	1.85165		chr8_133022148_C_T	14.6844	2.75267		chr4_8604063_G_C	14.6789	2.75231		chr12_124952519_G_A	14.7283	2.75546		chr17_63479092_T_C	2.61471	1.28501						chr3_111134210_G_A	0.358454	0.179227		chr20_3195307_T_C	15.3411	2.79368		chr1_11193686_T_C	21.4482	3.11121						chr11_20078047_G_A	13.7347	2.6902						chr12_20880934_G_C	14.6264	2.74896						chr15_101178790_C_T	13.6884	2.68706		chr5_140683195_G_T	14.4995	2.74081		chr1_11834533_A_G	13.6143	2.682		chr19_51226054_G_T	21.417	3.10982		chr16_1453840_C_T	14.6689	2.75168		chr1_212863770_AAC_A	14.5183	2.74202						chr3_136855283_T_G	14.6689	2.75168		chr11_5696437_C_T	0.321928	0.160964
chr3_129583652_G_A	0.395929	0.197964		chr13_72835359_G_A	14.8356	2.76226		chr1_210329176_T_TAA	3.69152	1.54576		chr5_76668682_C_T	0.588405	0.294202		chr22_37974114_C_T	5.42626	1.86039										chr8_117807335_T_C	5.37029	1.85165		chr8_133258368_C_T	14.6844	2.75267		chr5_161865732_G_A	14.6789	2.75231		chr12_131941735_G_A	14.7283	2.75546		chr2_201725372_C_T	2.61471	1.28501						chr3_119826837_C_T	0.358454	0.179227		chr6_155428959_C_T	15.3411	2.79368		chr1_112654605_G_A	21.4482	3.11121						chr11_20097652_G_A	13.7347	2.6902						chr12_21197041_C_T	14.6264	2.74896						chr15_34255296_G_A	13.6884	2.68706		chr5_146340406_C_G	14.4995	2.74081		chr1_155287280_T_C	13.6143	2.682		chr19_5208004_C_A	21.417	3.10982		chr16_2279105_G_A	14.6689	2.75168		chr1_21875710_C_T	14.5183	2.74202						chr3_151828035_C_T	14.6689	2.75168		chr11_57236308_G_A	0.321928	0.160964
chr3_129586178_T_C	0.395929	0.197964		chr1_153934861_A_T	14.8324	2.76206		chr4_109741003_C_G	3.69003	1.54544		chr12_11062035_A_ACC	0.58684	0.29342		chr22_46439229_G_A	5.42626	1.86039										chr8_132661458_A_T	5.37029	1.85165		chr8_140439081_C_T	14.6844	2.75267		chr5_161873129_G_A	14.6789	2.75231		chr12_14882156_G_A	14.7283	2.75546		chr4_3493106_A_AGCCT	2.61471	1.28501						chr3_120770793_G_A	0.358454	0.179227		chr7_39997550_G_A	15.3411	2.79368		chr1_113094657_C_A	21.4482	3.11121						chr11_20101083_C_T	13.7347	2.6902						chr12_21844786_T_C	14.6264	2.74896						chr15_39588976_C_A	13.6884	2.68706		chr5_149826737_A_G	14.4995	2.74081		chr1_155287296_G_A	13.6143	2.682		chr19_5212243_C_T	21.417	3.10982		chr16_89782899_C_A	14.6689	2.75168		chr1_226377131_G_T	14.5183	2.74202						chr3_15479002_C_G	14.6689	2.75168		chr11_57794016_C_T	0.321928	0.160964
chr3_130679418_G_A	0.395929	0.197964		chr2_104856471_G_A	14.7971	2.75983		chr19_17542226_CTGGCAGCACCGTT_C	3.68246	1.54382		chr1_200908898_A_T	0.584559	0.292279		chr22_50582320_G_C	5.42626	1.86039										chr8_143924774_G_A	5.37029	1.85165		chr8_19505374_T_G	14.6844	2.75267		chr5_161873129_G_C	14.6789	2.75231		chr12_20732980_A_AGT	14.7283	2.75546		chr14_31066279_G_A	2.60881	1.28338						chr3_120770799_C_T	0.358454	0.179227		chr14_58488832_G_A	15.3408	2.79366		chr1_113797715_T_C	21.4482	3.11121						chr11_20604352_T_G	13.7347	2.6902						chr12_39370164_C_A	14.6264	2.74896						chr15_42950307_G_A	13.6884	2.68706		chr5_149977946_G_C	14.4995	2.74081		chr1_17359397_T_C	13.6143	2.682		chr19_52384415_CA_C	21.417	3.10982		chr17_10406925_G_A	14.6689	2.75168		chr1_22647545_A_T	14.5183	2.74202						chr3_197681886_C_T	14.6689	2.75168		chr11_57796488_G_A	0.321928	0.160964
chr3_130703828_C_A	0.395929	0.197964		chr4_792558_G_T	14.7971	2.75983		chr19_57421395_G_T	3.68246	1.54382		chr12_109185711_G_A	0.583602	0.291801		chr2_105373616_A_G	5.42626	1.86039										chr8_144512821_CCT_C	5.37029	1.85165		chr8_28527406_G_A	14.6844	2.75267		chr5_168385246_C_T	14.6789	2.75231		chr12_21882858_T_G	14.7283	2.75546		chr12_11091330_C_T	2.60536	1.28242						chr3_120770893_A_G	0.358454	0.179227		chr17_57885342_C_G	15.3408	2.79366		chr1_113981158_C_T	21.4482	3.11121						chr11_20636417_A_G	13.7347	2.6902						chr12_47998063_A_G	14.6264	2.74896						chr15_43197328_C_T	13.6884	2.68706		chr5_149981550_T_A	14.4995	2.74081		chr1_179126526_G_A	13.6143	2.682		chr19_52511685_C_CT	21.417	3.10982		chr17_19343747_AC_A	14.6689	2.75168		chr1_226982994_C_T	14.5183	2.74202						chr3_46373018_T_G	14.6689	2.75168		chr11_57802139_G_T	0.321928	0.160964
chr3_130716472_C_T	0.395929	0.197964		chr13_23841459_G_A	14.7941	2.75964		chr5_44809267_C_T	3.68058	1.54342		chr11_65863890_C_T	0.582087	0.291044		chr2_108772500_G_A	5.42626	1.86039										chr8_22194564_G_A	5.37029	1.85165		chr8_32756403_G_C	14.6844	2.75267		chr6_129252243_AAG_A	14.6789	2.75231		chr12_2567685_G_A	14.7283	2.75546		chr1_169169470_G_T	2.60426	1.28212						chr3_120781346_C_T	0.358454	0.179227		chr22_26296933_G_C	15.3408	2.79366		chr1_116401262_T_A	21.4482	3.11121						chr11_2164339_G_A	13.7347	2.6902						chr12_48774710_G_C	14.6264	2.74896						chr15_43233588_C_T	13.6884	2.68706		chr5_154477690_T_C	14.4995	2.74081		chr1_200849054_G_A	13.6143	2.682		chr19_53409023_G_T	21.417	3.10982		chr17_28547743_A_T	14.6689	2.75168		chr1_228288133_G_A	14.5183	2.74202						chr3_47004116_G_A	14.6689	2.75168		chr11_57804692_G_A	0.321928	0.160964
chr3_130733973_C_T	0.395929	0.197964		chr1_117011730_C_T	14.7941	2.75964		chr1_154117723_A_T	3.67839	1.54295		chr6_32581568_G_GCA	0.576483	0.288241		chr2_151505510_G_A	5.42626	1.86039										chr8_41718125_G_A	5.37029	1.85165		chr8_41708951_C_T	14.6844	2.75267		chr7_100102935_T_A	14.6789	2.75231		chr12_26124136_CTTCTT_C	14.7283	2.75546		chr21_26839672_T_C	2.60426	1.28212						chr3_121634404_G_A	0.358454	0.179227		chr5_1322908_C_A	15.3408	2.79366		chr1_116974219_C_A	21.4482	3.11121						chr11_36574244_C_T	13.7347	2.6902						chr12_49296985_G_A	14.6264	2.74896						chr15_44600476_G_C	13.6884	2.68706		chr5_168464928_G_A	14.4995	2.74081		chr1_3405600_G_A	13.6143	2.682		chr19_54110051_C_T	21.417	3.10982		chr17_28633551_C_A	14.6689	2.75168		chr1_228317918_C_T	14.5183	2.74202						chr3_48566924_C_G	14.6689	2.75168		chr11_57810113_C_T	0.321928	0.160964
chr3_130745113_G_A	0.395929	0.197964		chr22_50606927_C_T	14.7941	2.75964		chr1_33569530_G_C	3.67839	1.54295		chr6_32522077_GTC_G	0.574267	0.287133		chr2_15352057_G_A	5.42626	1.86039										chr8_9556063_G_C	5.37029	1.85165		chr8_43182166_T_A	14.6844	2.75267		chr7_107412530_C_T	14.6789	2.75231		chr12_47983416_G_A	14.7283	2.75546		chrX_100635207_C_T	2.59719	1.28015						chr3_121637169_G_A	0.358454	0.179227		chr7_80751310_T_C	15.3408	2.79366		chr1_117886635_C_T	21.4482	3.11121						chr11_36574490_C_T	13.7347	2.6902						chr12_5045603_A_T	14.6264	2.74896						chr15_48134498_T_A	13.6884	2.68706		chr5_168844591_C_G	14.4995	2.74081		chr1_3412505_G_A	13.6143	2.682		chr19_54311881_AG_A	21.417	3.10982		chr17_38337130_A_G	14.6689	2.75168		chr1_228338145_G_A	14.5183	2.74202						chr3_51146554_G_A	14.6689	2.75168		chr11_57815930_G_A	0.321928	0.160964
chr3_133612483_C_T	0.395929	0.197964		chr5_141432632_G_A	14.7932	2.75958		chr1_3473193_A_G	3.67839	1.54295		chr8_15806431_GA_G	0.572185	0.286093		chr2_169256129_G_A	5.42626	1.86039										chr9_101371250_G_C	5.37029	1.85165		chr9_100292433_A_T	14.6844	2.75267		chr7_122093151_G_A	14.6789	2.75231		chr12_47985041_C_T	14.7283	2.75546		chr12_48490827_C_T	2.59702	1.2801						chr3_121637233_G_A	0.358454	0.179227		chr10_97001276_G_A	15.3404	2.79364		chr1_12257955_T_A	21.4482	3.11121						chr11_36575256_C_G	13.7347	2.6902						chr12_5045922_G_C	14.6264	2.74896						chr15_48767133_A_G	13.6884	2.68706		chr5_177093410_C_T	14.4995	2.74081		chr1_62443267_A_G	13.6143	2.682		chr19_55303775_G_A	21.417	3.10982		chr17_41817152_C_T	14.6689	2.75168		chr1_229433033_G_C	14.5183	2.74202						chr3_53809985_C_T	14.6689	2.75168		chr11_60069573_G_C	0.321928	0.160964
chr3_133624069_C_T	0.395929	0.197964		chr6_163414597_TC_T	14.7902	2.75939		chr10_5749156_A_AATGATACGG	3.67839	1.54295		chr2_27037601_G_A	0.570036	0.285018		chr2_189007542_C_T	5.42626	1.86039										chr9_104829119_G_A	5.37029	1.85165		chr9_110747729_C_T	14.6844	2.75267		chr7_142867652_G_A	14.6789	2.75231		chr12_53308744_CAG_C	14.7283	2.75546		chr9_36244582_T_C	2.59682	1.28005						chr3_121642963_A_C	0.358454	0.179227		chr12_49272853_A_G	15.3404	2.79364		chr1_145752977_C_A	21.4482	3.11121						chr11_36593877_T_C	13.7347	2.6902						chr12_52291091_A_G	14.6264	2.74896						chr15_51210986_A_G	13.6884	2.68706		chr5_177093535_G_T	14.4995	2.74081		chr1_62455448_A_C	13.6143	2.682		chr19_5668235_G_T	21.417	3.10982		chr17_42201830_C_T	14.6689	2.75168		chr1_229433034_C_A	14.5183	2.74202						chr3_78659798_G_A	14.6689	2.75168		chr11_60852873_G_A	0.321928	0.160964
chr3_133624132_G_A	0.395929	0.197964		chr11_132146427_G_T	14.7815	2.75884		chr11_12162190_C_T	3.67839	1.54295		chr9_101623429_C_T	0.564075	0.282037		chr2_189863774_C_T	5.42626	1.86039										chr9_110787695_C_G	5.37029	1.85165		chr9_110785598_T_A	14.6844	2.75267		chr8_112244479_C_A	14.6789	2.75231		chr12_53329038_T_C	14.7283	2.75546		chr12_14503834_G_C	2.58089	1.27561						chr3_129556323_T_C	0.358454	0.179227		chr16_72099021_AC_A	15.3404	2.79364		chr1_145784568_CT_C	21.4482	3.11121						chr11_44126891_T_G	13.7347	2.6902						chr12_52301971_G_A	14.6264	2.74896						chr15_65198077_G_A	13.6884	2.68706		chr5_178983126_CCCTCTGG_C	14.4995	2.74081		chr1_62504680_C_T	13.6143	2.682		chr19_57130542_G_T	21.417	3.10982		chr17_44913400_G_A	14.6689	2.75168		chr1_236744740_G_A	14.5183	2.74202						chr3_81705528_C_T	14.6689	2.75168		chr11_60853539_G_A	0.321928	0.160964
chr3_133657869_C_T	0.395929	0.197964		chr16_30953286_CT_C	14.779	2.75868		chr11_57699019_C_T	3.67839	1.54295		chr10_94687805_T_A	0.5617	0.28085		chr2_218828590_G_T	5.42626	1.86039										chr9_127804670_G_A	5.37029	1.85165		chr9_120962894_G_A	14.6844	2.75267		chr8_24914094_G_A	14.6789	2.75231		chr12_53329305_TTC_T	14.7283	2.75546		chr16_2561894_ACGAC_A	2.57319	1.27346						chr3_129556334_T_C	0.358454	0.179227		chr2_27057390_TC_T	15.3404	2.79364		chr1_145842344_A_G	21.4482	3.11121						chr11_45806278_C_G	13.7347	2.6902						chr12_52362410_T_G	14.6264	2.74896						chr15_74897132_GCT_G	13.6884	2.68706		chr5_180626237_G_A	14.4995	2.74081		chr20_37061167_G_A	13.6143	2.682		chr19_57212645_TGG_T	21.417	3.10982		chr17_4816743_G_A	14.6689	2.75168		chr1_23795993_G_A	14.5183	2.74202						chr4_109833201_C_T	14.6689	2.75168		chr11_613966_CGGGCTGGGGCCCG_C	0.321928	0.160964
chr3_140404641_A_G	0.395929	0.197964		chrY_19715904_C_T	14.7745	2.75839		chr11_65627410_G_A	3.67839	1.54295		chr4_71472872_A_G	0.5617	0.28085		chr2_219213464_A_G	5.42626	1.86039										chr9_128916280_G_A	5.37029	1.85165		chr9_120976833_G_A	14.6844	2.75267		chr8_60861063_G_A	14.6789	2.75231		chr12_55688201_C_T	14.7283	2.75546		chr12_52587728_G_A	2.56055	1.26991						chr3_129556418_G_A	0.358454	0.179227		chr5_129694737_G_A	15.3404	2.79364		chr1_148998251_G_T	21.4482	3.11121						chr11_45811174_G_A	13.7347	2.6902						chr12_56004278_C_T	14.6264	2.74896						chr15_83913166_G_A	13.6884	2.68706		chr5_1879686_G_A	14.4995	2.74081		chr21_39660997_T_A	13.6143	2.682		chr19_6381730_C_A	21.417	3.10982		chr17_63941019_G_A	14.6689	2.75168		chr1_23820508_A_G	14.5183	2.74202						chr4_16024303_T_C	14.6689	2.75168		chr11_61795627_C_T	0.321928	0.160964
chr3_140448648_T_C	0.395929	0.197964		chr3_51715983_TC_T	14.7679	2.75798		chr11_6785378_T_C	3.67839	1.54295		chr8_38146393_G_A	0.5617	0.28085		chr2_219418838_G_A	5.42626	1.86039										chr9_132297011_A_G	5.37029	1.85165		chr9_130217917_G_A	14.6844	2.75267		chr8_86578706_G_A	14.6789	2.75231		chr12_55694442_C_T	14.7283	2.75546		chr12_85127998_C_T	2.56043	1.26988						chr3_129560379_C_G	0.358454	0.179227		chr11_46705423_G_A	15.3401	2.79362		chr1_150498597_TG_T	21.4482	3.11121						chr11_45926786_C_T	13.7347	2.6902						chr12_56085155_G_A	14.6264	2.74896						chr15_83942711_GATGAAAA_G	13.6884	2.68706		chr5_96412440_T_C	14.4995	2.74081		chr21_44522026_C_T	13.6143	2.682		chr19_8256929_T_G	21.417	3.10982		chr17_63943825_G_A	14.6689	2.75168		chr1_25554041_G_A	14.5183	2.74202						chr4_84751490_A_G	14.6689	2.75168		chr11_61795629_C_T	0.321928	0.160964
chr3_140459604_G_A	0.395929	0.197964		chrX_101931765_TC_T	14.7675	2.75795		chr12_48827625_C_A	3.67839	1.54295		chr12_100532530_T_C	0.558934	0.279467		chr2_219570365_G_C	5.42626	1.86039										chr9_133459052_G_A	5.37029	1.85165		chr9_131067002_C_T	14.6844	2.75267		chr9_126690942_G_A	14.6789	2.75231		chr12_8605409_A_G	14.7283	2.75546		chr19_45677718_A_G	2.55582	1.26858						chr3_129561831_C_T	0.358454	0.179227		chr22_40266184_G_T	15.3401	2.79362		chr1_15063585_GC_G	21.4482	3.11121						chr11_46869098_G_A	13.7347	2.6902						chr12_56453659_G_A	14.6264	2.74896						chr15_88843507_G_A	13.6884	2.68706		chr5_96416032_C_A	14.4995	2.74081		chr21_44525785_CAG_C	13.6143	2.682		chr19_8421883_G_A	21.417	3.10982		chr17_63944708_C_T	14.6689	2.75168		chr1_2609774_T_G	14.5183	2.74202						chr5_140675109_T_C	14.6689	2.75168		chr11_61964810_G_C	0.321928	0.160964
chr3_140562828_C_T	0.395929	0.197964		chrX_37009590_A_AC	14.767	2.75792		chr13_113654922_C_T	3.67839	1.54295		chr5_140807403_AGG_A	0.55751	0.278755		chr2_233449329_A_G	5.42626	1.86039										chr9_14769790_T_A	5.37029	1.85165		chr9_13147609_G_A	14.6844	2.75267		chr9_127825314_CG_C	14.6789	2.75231		chr12_95978048_G_A	14.7283	2.75546		chr2_25161223_T_C	2.55582	1.26858						chr3_129565886_C_G	0.358454	0.179227		chr20_45420146_G_A	15.3398	2.7936		chr1_150751923_A_T	21.4482	3.11121						chr11_46879195_G_A	13.7347	2.6902						chr12_57038966_C_T	14.6264	2.74896						chr15_89306085_C_A	13.6884	2.68706		chr6_10404622_C_A	14.4995	2.74081		chr21_45285890_T_A	13.6143	2.682		chr19_971877_G_T	21.417	3.10982		chr17_6463849_G_A	14.6689	2.75168		chr1_26180602_C_T	14.5183	2.74202						chr5_140675134_C_T	14.6689	2.75168		chr11_61967406_GA_G	0.321928	0.160964
chr3_140562861_C_T	0.395929	0.197964		chr10_123137691_A_C	14.7589	2.7574		chr13_75800870_G_C	3.67839	1.54295		chr6_32530183_CTT_C	0.557444	0.278722		chr2_239190017_C_T	5.42626	1.86039										chr9_72820924_G_A	5.37029	1.85165		chr9_133110378_C_T	14.6844	2.75267		chr9_128907450_G_A	14.6789	2.75231		chr13_23331970_A_G	14.7283	2.75546		chr2_33252733_G_A	2.55582	1.26858						chr3_129565891_C_T	0.358454	0.179227		chr4_64328546_C_T	15.3398	2.7936		chr1_150942870_A_G	21.4482	3.11121						chr11_47275997_G_A	13.7347	2.6902						chr12_57165816_T_C	14.6264	2.74896						chr15_98934910_G_C	13.6884	2.68706		chr6_108178144_C_T	14.4995	2.74081		chr22_43069736_C_G	13.6143	2.682		chr19_9966360_G_A	21.417	3.10982		chr17_76540574_G_T	14.6689	2.75168		chr1_26185064_C_T	14.5183	2.74202						chr5_157537940_GT_G	14.6689	2.75168		chr11_6395611_C_T	0.321928	0.160964
chr3_154288921_A_G	0.395929	0.197964		chr12_1639815_CG_C	14.7529	2.75702		chr17_3433106_CCTTGCAGATA_C	3.67839	1.54295		chr12_63664058_CA_C	0.55656	0.27828		chr2_239236649_C_T	5.42626	1.86039										chrX_32518009_T_C	5.37029	1.85165		chr9_27566904_G_A	14.6844	2.75267		chr9_22006126_A_G	14.6789	2.75231		chr13_23332057_A_T	14.7283	2.75546		chr20_25077753_G_C	2.55582	1.26858						chr3_129571568_G_A	0.358454	0.179227		chr5_168215098_G_A	15.3398	2.7936		chr1_151045842_G_A	21.4482	3.11121						chr11_47282529_G_A	13.7347	2.6902						chr12_57166114_A_G	14.6264	2.74896						chr15_98934992_G_A	13.6884	2.68706		chr6_118566089_G_A	14.4995	2.74081		chr2_106806880_G_A	13.6143	2.682		chr19_9973951_G_A	21.417	3.10982		chr18_23954616_CCTGTCAGT_C	14.6689	2.75168		chr1_34761362_C_A	14.5183	2.74202						chr5_178986188_G_C	14.6689	2.75168		chr11_6395869_C_T	0.321928	0.160964
chr3_172523364_CT_C	0.395929	0.197964		chr12_130163834_T_A	14.7419	2.75633		chr17_58156003_C_CA	3.67839	1.54295		chr17_66212167_C_G	0.554574	0.277287		chr2_240722656_C_A	5.42626	1.86039										chr19_33212607_G_A	5.3687	1.8514		chr9_34649503_G_A	14.6844	2.75267		chr9_27566847_C_T	14.6789	2.75231		chr13_51942516_G_GC	14.7283	2.75546		chr6_10410091_G_A	2.55582	1.26858						chr3_129571689_C_T	0.358454	0.179227		chr12_111322544_G_A	15.3394	2.79358		chr1_151166538_G_T	21.4482	3.11121						chr11_47296029_A_G	13.7347	2.6902						chr12_57169172_G_A	14.6264	2.74896						chr15_99706781_T_C	13.6884	2.68706		chr6_151944344_C_T	14.4995	2.74081		chr2_128109671_C_T	13.6143	2.682		chr2_101033760_T_C	21.417	3.10982		chr18_31004175_G_A	14.6689	2.75168		chr1_36087533_G_A	14.5183	2.74202						chr5_40681607_T_G	14.6689	2.75168		chr11_6401668_C_T	0.321928	0.160964
chr3_179250774_C_T	0.395929	0.197964		chr13_107866359_G_A	14.713	2.75449		chr19_52767305_G_A	3.67839	1.54295		chr4_55609384_GA_G	0.553993	0.276996		chr2_24210878_C_T	5.42626	1.86039										chr9_13192205_G_A	5.3687	1.8514		chr9_35808569_C_T	14.6844	2.75267		chr9_5080656_C_T	14.6789	2.75231		chr13_51974966_C_A	14.7283	2.75546		chr1_46034579_G_A	2.54641	1.26594						chr3_129571693_G_A	0.358454	0.179227		chr1_234309223_T_C	15.3394	2.79358		chr1_151286367_G_A	21.4482	3.11121						chr11_47337544_G_A	13.7347	2.6902						chr12_57183841_C_T	14.6264	2.74896						chr16_13947991_C_T	13.6884	2.68706		chr6_154039788_G_T	14.4995	2.74081		chr2_172558750_G_A	13.6143	2.682		chr2_106112651_G_A	21.417	3.10982		chr18_48942510_G_A	14.6689	2.75168		chr1_37613868_G_A	14.5183	2.74202						chr5_42711238_T_C	14.6689	2.75168		chr11_6402665_G_A	0.321928	0.160964
chr3_183224103_A_G	0.395929	0.197964		chr1_18956244_CCG_C	14.7068	2.75409		chr2_241562389_G_A	3.67839	1.54295		chr15_45263922_T_G	0.553125	0.276562		chr2_25240379_G_A	5.42626	1.86039										chrX_85094201_G_C	5.3687	1.8514		chr9_441359_G_A	14.6844	2.75267		chr9_70827882_A_T	14.6789	2.75231		chr14_102250956_C_G	14.7283	2.75546		chr4_121670000_C_T	2.54146	1.26454						chr3_129572856_G_A	0.358454	0.179227		chr1_202562860_G_A	15.3391	2.79356		chr1_151286530_C_T	21.4482	3.11121						chr11_47339707_C_T	13.7347	2.6902						chr12_57201093_G_A	14.6264	2.74896						chr16_15732685_G_A	13.6884	2.68706		chr6_157200714_C_T	14.4995	2.74081		chr2_172592980_T_TA	13.6143	2.682		chr2_106112659_C_T	21.417	3.10982		chr18_50273601_G_A	14.6689	2.75168		chr1_40636025_G_A	14.5183	2.74202						chr6_100390369_C_T	14.6689	2.75168		chr11_6403499_C_T	0.321928	0.160964
chr3_183296975_C_T	0.395929	0.197964		chr3_51715986_T_A	14.7018	2.75378		chr20_277082_GA_G	3.67839	1.54295		chr1_169549811_C_T	0.548187	0.274093		chr2_31386444_C_T	5.42626	1.86039										chr11_108511866_CA_C	5.36632	1.85102		chr9_5770137_G_C	14.6844	2.75267		chr9_92055478_C_T	14.6789	2.75231		chr14_102970209_A_C	14.7283	2.75546		chr1_33013287_C_T	2.53576	1.26293						chr3_129583652_G_A	0.358454	0.179227		chr2_161423718_C_T	15.3388	2.79354		chr1_151288526_A_G	21.4482	3.11121						chr11_47413602_C_CAGGTTGAGGTAGCCGCTGACCTG	13.7347	2.6902						chr12_57766879_T_C	14.6264	2.74896						chr16_1602520_CCG_C	13.6884	2.68706		chr6_160256718_C_T	14.4995	2.74081		chr2_206567290_G_A	13.6143	2.682		chr2_106112660_C_T	21.417	3.10982		chr18_62161191_G_A	14.6689	2.75168		chr1_42747240_CAGCTGCTCTCACCCGCTCG_C	14.5183	2.74202						chr6_101626619_G_A	14.6689	2.75168		chr11_6403632_G_A	0.321928	0.160964
chr3_183323240_G_A	0.395929	0.197964		chr18_47247077_GGGGCGGCGGCGGC_G	14.6999	2.75365		chr22_20112643_G_GC	3.67839	1.54295		chr18_7023208_G_A	0.547921	0.27396		chr2_43874471_T_A	5.42626	1.86039										chr11_17553137_A_G	5.36632	1.85102		chr10_100980882_C_T	14.6843	2.75266		chrX_154535221_CG_C	14.6789	2.75231		chr14_21401035_GT_G	14.7283	2.75546		chr1_33013299_T_A	2.53576	1.26293						chr3_129586178_T_C	0.358454	0.179227		chr12_22518081_G_A	15.3385	2.79352		chr1_152110901_C_CAATAATAA	21.4482	3.11121						chr11_5234169_A_C	13.7347	2.6902						chr12_6514287_C_T	14.6264	2.74896						chr16_16045835_G_T	13.6884	2.68706		chr6_163062259_T_C	14.4995	2.74081		chr2_215944987_A_T	13.6143	2.682		chr2_106112662_TGGAGCGC_T	21.417	3.10982		chr19_11003053_A_G	14.6689	2.75168		chr1_44827868_G_A	14.5183	2.74202						chr6_129464409_T_G	14.6689	2.75168		chr11_6403784_C_T	0.321928	0.160964
chr3_183323333_C_CA	0.395929	0.197964		chr18_78994242_G_T	14.691	2.75309		chr3_135259107_C_T	3.67839	1.54295		chr17_10306461_G_A	0.542176	0.271088		chr2_47374005_G_T	5.42626	1.86039										chr13_95949351_C_T	5.36632	1.85102		chr10_106699323_G_A	14.6843	2.75266		chr10_13110478_T_C	14.6787	2.7523		chr14_22774364_C_T	14.7283	2.75546		chr11_1031602_C_T	2.53436	1.26253						chr3_130679418_G_A	0.358454	0.179227		chr19_15629208_GA_G	15.3383	2.79351		chr1_152409965_C_A	21.4482	3.11121						chr11_6269797_C_T	13.7347	2.6902						chr12_6845593_CCAATGGAGAGG_C	14.6264	2.74896						chr16_16134407_C_T	13.6884	2.68706		chr6_16327308_C_T	14.4995	2.74081		chr2_218675433_C_T	13.6143	2.682		chr2_121246954_G_T	21.417	3.10982		chr19_18598838_CG_C	14.6689	2.75168		chr1_46196765_C_T	14.5183	2.74202						chr6_135428728_T_C	14.6689	2.75168		chr11_65967286_G_A	0.321928	0.160964
chr3_183323339_T_C	0.395929	0.197964		chr17_57979283_T_TGC	14.6828	2.75256		chr3_183715179_G_A	3.67839	1.54295		chr5_140807399_GC_G	0.541837	0.270919		chr2_48723655_G_A	5.42626	1.86039										chr15_70668473_TGTTAA_T	5.36632	1.85102		chr10_114044614_C_T	14.6843	2.75266		chr10_16925289_TG_T	14.6787	2.7523		chr14_23407105_G_A	14.7283	2.75546		chr8_144053387_G_A	2.53318	1.2622						chr3_130703828_C_A	0.358454	0.179227		chr6_87259535_A_G	15.3382	2.79351		chr1_152972047_C_T	21.4482	3.11121						chr11_62981984_G_A	13.7347	2.6902						chr12_6975733_G_A	14.6264	2.74896						chr16_18819653_T_C	13.6884	2.68706		chr6_18122138_CT_C	14.4995	2.74081		chr2_219611634_G_A	13.6143	2.682		chr2_130346048_G_A	21.417	3.10982		chr19_39505274_G_A	14.6689	2.75168		chr1_46413170_G_T	14.5183	2.74202						chr6_149749942_T_C	14.6689	2.75168		chr11_65967298_C_G	0.321928	0.160964
chr3_183341548_G_A	0.395929	0.197964		chr17_57979284_T_TC	14.6773	2.75221		chr5_176384091_CGT_C	3.67839	1.54295		chr19_8364439_G_A	0.538141	0.26907		chr2_62000780_C_T	5.42626	1.86039										chr17_40400027_G_A	5.36632	1.85102		chr10_125816448_G_C	14.6843	2.75266		chr10_69386362_G_A	14.6787	2.7523		chr14_23407109_C_T	14.7283	2.75546		chr3_120410947_C_T	2.51862	1.25807						chr3_130716472_C_T	0.358454	0.179227		chr22_50697578_C_CG	15.3379	2.79349		chr1_153778478_T_C	21.4482	3.11121						chr11_6393292_G_T	13.7347	2.6902						chr12_80708108_A_T	14.6264	2.74896						chr16_18829497_T_C	13.6884	2.68706		chr6_42179332_A_C	14.4995	2.74081		chr2_241801878_C_T	13.6143	2.682		chr2_131038890_T_C	21.417	3.10982		chr19_42297092_C_A	14.6689	2.75168		chr1_5864432_C_T	14.5183	2.74202						chr6_152329746_GCTTC_G	14.6689	2.75168		chr11_65977858_G_T	0.321928	0.160964
chr3_183341586_C_T	0.395929	0.197964		chr5_177371172_A_T	14.6579	2.75097		chr6_131652885_C_T	3.67839	1.54295		chr2_219554618_G_A	0.534272	0.267136		chr2_71574313_G_A	5.42626	1.86039										chr17_67030640_T_C	5.36632	1.85102		chr10_126043048_C_T	14.6843	2.75266		chr11_113981308_G_A	14.6787	2.7523		chr14_24376591_G_A	14.7283	2.75546		chr12_42119108_T_A	2.51787	1.25786						chr3_130716575_T_C	0.358454	0.179227		chr1_36178149_G_GCC	15.3375	2.79346		chr1_154056948_C_T	21.4482	3.11121						chr11_64607308_T_C	13.7347	2.6902						chr12_80708113_G_C	14.6264	2.74896						chr16_23552296_G_A	13.6884	2.68706		chr6_42966350_A_C	14.4995	2.74081		chr2_27461364_C_G	13.6143	2.682		chr2_131043515_C_T	21.417	3.10982		chr19_47741320_C_T	14.6689	2.75168		chr1_61359148_T_C	14.5183	2.74202						chr6_169220227_T_C	14.6689	2.75168		chr11_66551336_TC_T	0.321928	0.160964
chr3_184100497_CTT_C	0.395929	0.197964		chr13_107866317_G_A	14.6306	2.74923		chr6_35241240_T_C	3.67839	1.54295		chr2_95951363_G_A	0.526078	0.263039		chr2_74462791_T_G	5.42626	1.86039										chr1_44010797_G_A	5.36632	1.85102		chr10_13288526_C_T	14.6843	2.75266		chr11_17523430_C_A	14.6787	2.7523		chr14_30885424_T_C	14.7283	2.75546		chr16_53825978_C_T	2.5025	1.25348						chr3_130733973_C_T	0.358454	0.179227		chr17_10528916_C_T	15.3373	2.79345		chr1_154241556_G_T	21.4482	3.11121						chr11_64648242_T_C	13.7347	2.6902						chr12_98533109_TG_T	14.6264	2.74896						chr16_23626310_C_T	13.6884	2.68706		chr6_43129728_G_T	14.4995	2.74081		chr2_27485382_G_A	13.6143	2.682		chr2_137450910_T_C	21.417	3.10982		chr1_109604015_C_G	14.6689	2.75168		chr1_63593607_T_G	14.5183	2.74202						chr6_24569901_A_T	14.6689	2.75168		chr11_66554592_C_T	0.321928	0.160964
chr3_184104955_AG_A	0.395929	0.197964		chr17_10516546_CA_C	14.6183	2.74844		chr7_123199913_G_A	3.67839	1.54295		chr3_10289835_C_T	0.523445	0.261722		chr2_85554158_G_T	5.42626	1.86039										chr22_29296276_A_G	5.36632	1.85102		chr10_133527502_C_T	14.6843	2.75266		chr11_73975516_C_T	14.6787	2.7523		chr14_60648823_C_T	14.7283	2.75546		chr17_3292209_C_T	2.49246	1.25061						chr3_130745113_G_A	0.358454	0.179227		chr10_100989103_T_A	15.337	2.79343		chr1_154261074_C_A	21.4482	3.11121						chr11_64660386_C_T	13.7347	2.6902						chr12_98533923_GC_G	14.6264	2.74896						chr16_30713350_G_T	13.6884	2.68706		chr6_43143494_G_C	14.4995	2.74081		chr2_31138079_C_A	13.6143	2.682		chr2_151357717_A_ACTCCTAACCCCAGATTCTTCAAGGCAAGCTCAATTAGTAAATGACAGCT	21.417	3.10982		chr1_161042650_C_T	14.6689	2.75168		chr1_63638800_G_A	14.5183	2.74202						chr6_45437958_A_G	14.6689	2.75168		chr11_66554604_G_A	0.321928	0.160964
chr3_187669135_G_A	0.395929	0.197964		chr5_128084286_CG_C	14.6096	2.74789		chr8_132832298_G_A	3.67839	1.54295		chr6_167296214_G_A	0.521416	0.260708		chr3_101229397_T_C	5.42626	1.86039										chr2_128161195_G_A	5.36632	1.85102		chr10_20858239_C_A	14.6843	2.75266		chr11_77179098_G_A	14.6787	2.7523		chr14_64794593_C_T	14.7283	2.75546		chr19_48728969_G_A	2.49163	1.25037						chr3_133612483_C_T	0.358454	0.179227		chr6_87259173_AT_A	15.3368	2.79342		chr1_155176131_G_T	21.4482	3.11121						chr11_64667342_A_G	13.7347	2.6902						chr12_98686775_C_G	14.6264	2.74896						chr16_30713614_C_A	13.6884	2.68706		chr6_43160838_T_G	14.4995	2.74081		chr2_54626214_G_T	13.6143	2.682		chr2_158625101_C_CACACTGTT	21.417	3.10982		chr1_17028605_C_G	14.6689	2.75168		chr1_6470299_CG_C	14.5183	2.74202						chr6_51906226_G_A	14.6689	2.75168		chr11_66555156_C_T	0.321928	0.160964
chr3_195747336_TCA_T	0.395929	0.197964		chr19_54633645_TG_T	14.5622	2.74484		chr9_94445142_G_C	3.67839	1.54295		chr14_92071010_C_CTGCTGCTGCTGCTGCTGCTGCTG	0.515254	0.257627		chr3_115676310_G_A	5.42626	1.86039										chr2_210298434_T_A	5.36632	1.85102		chr10_45440563_C_T	14.6843	2.75266		chr12_102844373_T_C	14.6787	2.7523		chr14_65561588_C_T	14.7283	2.75546		chr21_30166374_C_T	2.49151	1.25033						chr3_133620189_G_A	0.358454	0.179227		chr7_16421321_A_G	15.3367	2.79341		chr1_155347656_C_T	21.4482	3.11121						chr11_64807996_C_T	13.7347	2.6902						chr13_108208829_G_A	14.6264	2.74896						chr16_48187012_A_ATT	13.6884	2.68706		chr6_44304785_G_T	14.4995	2.74081		chr2_54645262_G_A	13.6143	2.682		chr2_158815768_A_G	21.417	3.10982		chr1_225840025_C_T	14.6689	2.75168		chr1_6576995_C_T	14.5183	2.74202						chr6_77462620_C_T	14.6689	2.75168		chr11_66555203_C_G	0.321928	0.160964
chr3_195761026_G_GC	0.395929	0.197964		chr11_66744855_CT_C	14.548	2.74393		chr4_25664200_A_C	3.67736	1.54273		chr11_102868062_G_GT	0.514024	0.257012		chr3_124462525_C_T	5.42626	1.86039										chr2_27483341_T_C	5.36632	1.85102		chr10_47349646_C_T	14.6843	2.75266		chr12_2566424_G_A	14.6787	2.7523		chr14_76482073_C_A	14.7283	2.75546		chr14_92071035_T_TGCTGCTGCTGCTGC	2.48681	1.24899						chr3_133624069_C_T	0.358454	0.179227		chr16_19224734_A_G	15.3358	2.79336		chr1_155354526_G_A	21.4482	3.11121						chr11_65646246_A_G	13.7347	2.6902						chr13_111217862_C_T	14.6264	2.74896						chr16_55497012_T_C	13.6884	2.68706		chr6_49431820_CAT_C	14.4995	2.74081		chr2_63965843_G_A	13.6143	2.682		chr2_159816950_CT_C	21.417	3.10982		chr1_236812825_T_A	14.6689	2.75168		chr1_90937875_G_A	14.5183	2.74202						chr7_100773458_T_C	14.6689	2.75168		chr11_66555302_A_T	0.321928	0.160964
chr3_195763576_C_T	0.395929	0.197964		chrX_129921233_G_T	14.5413	2.7435		chr19_42916415_GA_G	3.67433	1.54209		chr17_10500677_G_A	0.51365	0.256825		chr3_129431572_G_C	5.42626	1.86039										chr3_37121684_G_A	5.36632	1.85102		chr10_49646517_G_A	14.6843	2.75266		chr12_47985071_C_T	14.6787	2.7523		chr14_92004345_G_A	14.7283	2.75546		chr1_118885216_C_T	2.48543	1.24859						chr3_133624132_G_A	0.358454	0.179227		chr15_52218538_CG_C	15.3345	2.79328		chr1_155478980_C_A	21.4482	3.11121						chr11_65650037_C_T	13.7347	2.6902						chr13_111288377_G_T	14.6264	2.74896						chr16_57904804_A_G	13.6884	2.68706		chr6_73363244_GCTGA_G	14.4995	2.74081		chr2_70676869_C_T	13.6143	2.682		chr2_162147515_C_T	21.417	3.10982		chr1_46193304_C_T	14.6689	2.75168		chr1_91683773_T_C	14.5183	2.74202						chr7_107961637_G_A	14.6689	2.75168		chr11_66558175_G_A	0.321928	0.160964
chr3_195778336_TGG_T	0.395929	0.197964		chr5_179619344_T_C	14.4969	2.74064		chr16_57996752_C_A	3.67028	1.54122		chr17_80090349_GAC_G	0.511462	0.255731		chr3_129464729_C_T	5.42626	1.86039										chr4_108089239_C_A	5.36632	1.85102		chr10_58513276_G_C	14.6843	2.75266		chr12_49296931_C_T	14.6787	2.7523		chr14_92809509_G_A	14.7283	2.75546		chr11_119345562_TG_T	2.48543	1.24859						chr3_133657869_C_T	0.358454	0.179227		chr19_54630968_GA_G	15.3325	2.79316		chr1_155950903_G_A	21.4482	3.11121						chr11_65868347_G_A	13.7347	2.6902						chr13_24297573_C_T	14.6264	2.74896						chr16_58002589_G_A	13.6884	2.68706		chr6_73730389_G_A	14.4995	2.74081		chr3_101855898_C_T	13.6143	2.682		chr2_162435496_TA_T	21.417	3.10982		chr1_46260985_G_A	14.6689	2.75168		chr1_9264642_G_A	14.5183	2.74202						chr7_114426608_G_A	14.6689	2.75168		chr11_66559368_C_A	0.321928	0.160964
chr3_197006647_A_T	0.395929	0.197964		chr1_152687023_TG_T	14.4865	2.73997		chr1_54787764_C_T	3.66222	1.53949		chr19_32919383_T_C	0.510818	0.255409		chr3_132692712_A_G	5.42626	1.86039										chr4_75556131_G_GTATGC	5.36632	1.85102		chr10_58796482_G_T	14.6843	2.75266		chr12_6528186_G_A	14.6787	2.7523		chr15_100574057_G_T	14.7283	2.75546		chr16_72950717_G_A	2.48543	1.24859						chr3_140404641_A_G	0.358454	0.179227		chr5_168126765_GT_G	15.3322	2.79314		chr1_156265880_T_TG	21.4482	3.11121						chr11_6615215_C_T	13.7347	2.6902						chr13_77918311_G_C	14.6264	2.74896						chr16_70271946_C_T	13.6884	2.68706		chr6_7585244_TCCAC_T	14.4995	2.74081		chr3_113250809_G_A	13.6143	2.682		chr2_164508777_G_GT	21.417	3.10982		chr1_46277859_A_C	14.6689	2.75168		chr1_99913652_C_T	14.5183	2.74202						chr7_127615070_A_T	14.6689	2.75168		chr11_66559377_A_G	0.321928	0.160964
chr3_197006671_C_T	0.395929	0.197964		chr12_10997634_AT_A	14.4839	2.7398		chr2_19941784_G_T	3.66013	1.53904		chr11_124754254_G_A	0.510813	0.255406		chr3_146110302_C_T	5.42626	1.86039										chr4_75556138_C_CTGGTA	5.36632	1.85102		chr10_63219909_CT_C	14.6843	2.75266		chr12_6945887_G_A	14.6787	2.7523		chr15_31067173_C_T	14.7283	2.75546		chr19_39505449_A_G	2.48543	1.24859						chr3_140448648_T_C	0.358454	0.179227		chr2_36884069_T_C	15.3315	2.7931		chr1_156325036_T_C	21.4482	3.11121						chr11_66523475_TA_T	13.7347	2.6902						chr13_95074295_G_T	14.6264	2.74896						chr16_79598998_G_A	13.6884	2.68706		chr6_75914869_A_G	14.4995	2.74081		chr3_14466591_G_A	13.6143	2.682		chr2_16552962_T_C	21.417	3.10982		chr1_68448644_G_C	14.6689	2.75168		chr20_18524485_A_T	14.5183	2.74202						chr7_18829206_T_G	14.6689	2.75168		chr11_66560172_G_A	0.321928	0.160964
chr3_197008695_G_A	0.395929	0.197964		chr1_152798103_TG_T	14.4713	2.73899		chr1_47225441_A_C	3.66007	1.53903		chr20_46011636_G_A	0.510024	0.255012		chr3_155144384_G_A	5.42626	1.86039										chr6_158150587_C_A	5.36632	1.85102		chr10_70435528_C_T	14.6843	2.75266		chr12_98626463_G_A	14.6787	2.7523		chr15_42840416_T_C	14.7283	2.75546		chr2_26480959_G_A	2.48543	1.24859						chr3_140459604_G_A	0.358454	0.179227		chr17_16843821_C_T	15.3291	2.79295		chr1_156382785_C_T	21.4482	3.11121						chr11_66687154_C_T	13.7347	2.6902						chr14_102944020_G_C	14.6264	2.74896						chr16_79599022_C_T	13.6884	2.68706		chr6_93258203_A_C	14.4995	2.74081		chr3_184278030_T_C	13.6143	2.682		chr2_165679328_G_T	21.417	3.10982		chr20_34281050_T_C	14.6689	2.75168		chr20_1980406_C_T	14.5183	2.74202						chr7_2014612_AC_A	14.6689	2.75168		chr11_66562288_T_A	0.321928	0.160964
chr3_197010745_G_A	0.395929	0.197964		chr2_219250533_GC_G	14.467	2.73871		chr1_52857361_T_C	3.65821	1.53863		chr22_42127526_C_T	0.508234	0.254117		chr3_184354293_G_A	5.42626	1.86039										chr8_144056489_G_A	5.36632	1.85102		chr10_71510205_G_A	14.6843	2.75266		chr13_23339315_C_G	14.6787	2.7523		chr15_44563234_C_T	14.7283	2.75546		chr4_654132_G_A	2.48543	1.24859						chr3_140562308_G_A	0.358454	0.179227		chr1_109657656_C_T	15.3279	2.79287		chr1_157539150_G_T	21.4482	3.11121						chr11_66698718_A_G	13.7347	2.6902						chr14_102950513_C_T	14.6264	2.74896						chr16_81270250_C_G	13.6884	2.68706		chr7_100102700_A_T	14.4995	2.74081		chr3_184290622_C_T	13.6143	2.682		chr2_170214736_A_G	21.417	3.10982		chr20_38142074_C_T	14.6689	2.75168		chr20_3215280_G_A	14.5183	2.74202						chr7_47278104_A_T	14.6689	2.75168		chr11_67395813_G_A	0.321928	0.160964
chr3_197015393_G_T	0.395929	0.197964		chr1_17280779_G_A	14.464	2.73851		chr9_137171651_G_A	3.65637	1.53824		chr19_55540970_A_AC	0.508149	0.254074		chr3_188872693_C_T	5.42626	1.86039										chr8_41932591_G_A	5.36632	1.85102		chr10_71810493_C_T	14.6843	2.75266		chr14_45154709_C_G	14.6787	2.7523		chr15_48251614_G_A	14.7283	2.75546		chr15_41572479_C_G	2.47873	1.24667						chr3_140562828_C_T	0.358454	0.179227		chr17_10501637_T_G	15.3247	2.79268		chr1_158777247_A_G	21.4482	3.11121						chr11_66700908_G_A	13.7347	2.6902						chr14_104708589_T_G	14.6264	2.74896						chr16_81880947_T_C	13.6884	2.68706		chr7_100767228_AT_A	14.4995	2.74081		chr3_185192537_C_A	13.6143	2.682		chr2_172061567_G_GCTTGGCCAACCTCCTACTCCTCATTGTACCCATTCTAATCGCAATGGCATTCCTAATGCTTACCGAACGAAAAATTCTAGGCTATATACAACTACGCAAAGGCCCCAACGTTGTA	21.417	3.10982		chr21_37493056_G_C	14.6689	2.75168		chr20_3233530_A_C	14.5183	2.74202						chr7_70790670_C_G	14.6689	2.75168		chr11_67396309_G_A	0.321928	0.160964
chr3_197016327_A_G	0.395929	0.197964		chr6_98835125_CG_C	14.4613	2.73834		chr1_170167735_T_C	3.65421	1.53777		chr10_98257696_T_G	0.506025	0.253012		chr3_3152467_G_C	5.42626	1.86039										chr16_53465462_G_C	5.3626	1.85044		chr10_91630441_CTT_C	14.6843	2.75266		chr14_56801757_G_A	14.6787	2.7523		chr15_48421596_C_T	14.7283	2.75546		chr1_45507544_T_TA	2.47257	1.24489						chr3_140562861_C_T	0.358454	0.179227		chr19_54337048_T_TCCCTC	15.3222	2.79253		chr1_158942157_GT_G	21.4482	3.11121						chr11_66704974_G_A	13.7347	2.6902						chr14_21324938_C_T	14.6264	2.74896						chr16_85666341_C_T	13.6884	2.68706		chr7_100792433_C_T	14.4995	2.74081		chr3_187236087_A_G	13.6143	2.682		chr2_17781793_GA_G	21.417	3.10982		chr21_42380151_GCA_G	14.6689	2.75168		chr20_32369116_C_T	14.5183	2.74202						chr7_93436166_T_C	14.6689	2.75168		chr11_67397295_G_GGCCCCCCCCCCCCC	0.321928	0.160964
chr3_197017248_T_A	0.395929	0.197964		chrX_102937427_G_GGT	14.4544	2.73789		chr12_132053389_CA_C	3.65421	1.53777		chr10_31521854_A_C	0.502031	0.251016		chr3_33114165_C_A	5.42626	1.86039										chr17_10313192_C_T	5.35923	1.84991		chr10_95058433_G_A	14.6843	2.75266		chr15_50242999_T_C	14.6787	2.7523		chr15_65204268_C_T	14.7283	2.75546		chr12_121579943_CA_C	2.46945	1.244						chr3_147410209_G_T	0.358454	0.179227		chr19_619089_G_A	15.3203	2.79241		chr1_15942138_TG_T	21.4482	3.11121						chr11_66707656_G_A	13.7347	2.6902						chr14_23117603_C_T	14.6264	2.74896						chr16_8781361_G_A	13.6884	2.68706		chr7_103565386_C_T	14.4995	2.74081		chr3_196951899_G_A	13.6143	2.682		chr2_186505840_A_G	21.417	3.10982		chr22_18131003_A_G	14.6689	2.75168		chr20_32435148_T_TC	14.5183	2.74202						chr7_96170119_C_T	14.6689	2.75168		chr11_67397300_CAG_C	0.321928	0.160964
chr3_197022957_C_T	0.395929	0.197964		chrX_102937430_ACG_A	14.4544	2.73789		chr12_48925010_CT_C	3.65421	1.53777		chr15_41570699_G_GGAGA	0.500309	0.250154		chr3_38479754_G_A	5.42626	1.86039										chr2_106433193_A_AT	5.3247	1.84446		chr10_95611342_A_G	14.6843	2.75266		chr16_24875634_C_T	14.6787	2.7523		chr15_78590448_C_T	14.7283	2.75546		chr12_80222231_C_T	2.45825	1.24076						chr3_154288921_A_G	0.358454	0.179227		chr13_19464497_G_A	15.3163	2.79216		chr1_160171701_C_T	21.4482	3.11121						chr11_66850068_G_A	13.7347	2.6902						chr14_23308096_G_A	14.6264	2.74896						chr16_89284902_C_T	13.6884	2.68706		chr7_107975329_T_C	14.4995	2.74081		chr3_38085430_C_T	13.6143	2.682		chr2_186762080_G_A	21.417	3.10982		chr22_19964255_G_A	14.6689	2.75168		chr20_37396191_G_A	14.5183	2.74202						chr8_11808869_C_T	14.6689	2.75168		chr11_67397308_CAAGAG_C	0.321928	0.160964
chr3_197024398_T_A	0.395929	0.197964		chr18_9134217_G_A	14.4465	2.73739		chr19_13765007_G_T	3.65421	1.53777		chr7_28957979_G_GC	0.496035	0.248017		chr3_38560335_C_T	5.42626	1.86039										chr12_52491132_C_G	5.317	1.84324		chr10_99832042_C_T	14.6843	2.75266		chr16_31488409_G_A	14.6787	2.7523		chr15_80884337_C_CCTGCACCTTGGATTTAGGTA	14.7283	2.75546		chr15_99690400_C_T	2.45148	1.2388						chr3_172523364_CT_C	0.358454	0.179227		chr4_69290659_T_TA	15.3138	2.79201		chr1_160323524_C_A	21.4482	3.11121						chr11_66850916_G_A	13.7347	2.6902						chr14_23396407_G_A	14.6264	2.74896						chr16_89526381_A_G	13.6884	2.68706		chr7_111822390_A_G	14.4995	2.74081		chr3_38896955_G_A	13.6143	2.682		chr2_190437428_T_C	21.417	3.10982		chr22_38537592_G_A	14.6689	2.75168		chr20_38147990_CG_C	14.5183	2.74202						chr8_143577928_G_A	14.6689	2.75168		chr11_78073129_T_A	0.321928	0.160964
chr3_197024428_A_G	0.395929	0.197964		chr10_70736757_GC_G	14.4444	2.73724		chr2_233831468_TC_T	3.65421	1.53777		chr12_49331078_C_T	0.496004	0.248002		chr3_38756801_A_G	5.42626	1.86039										chr3_49684831_G_T	5.317	1.84324		chr11_111755007_G_A	14.6843	2.75266		chr16_376730_G_A	14.6787	2.7523		chr15_98911383_C_T	14.7283	2.75546		chr14_23359684_G_A	2.44442	1.23676						chr3_179250774_C_T	0.358454	0.179227		chr2_178450413_T_TCCCACTGTCCTCGC	15.3131	2.79197		chr1_161191464_T_A	21.4482	3.11121						chr11_66852625_G_A	13.7347	2.6902						chr14_23416057_G_A	14.6264	2.74896						chr16_89803266_A_AT	13.6884	2.68706		chr7_111944829_C_T	14.4995	2.74081		chr3_42202708_G_A	13.6143	2.682		chr2_191387243_G_T	21.417	3.10982		chr22_42628172_A_G	14.6689	2.75168		chr20_40687938_C_G	14.5183	2.74202						chr8_3997970_T_G	14.6689	2.75168		chr11_78222111_C_T	0.321928	0.160964
chr3_197026744_C_T	0.395929	0.197964		chr17_41621591_A_C	14.4436	2.73719		chr16_70663783_GCT_G	3.63831	1.53435		chr12_123606058_ACT_A	0.491604	0.245802		chr3_46683204_A_T	5.42626	1.86039										chr9_136341024_TC_T	5.30023	1.84059		chr11_118349887_G_A	14.6843	2.75266		chr16_67284921_A_T	14.6787	2.7523		chr15_99130422_GT_G	14.7283	2.75546		chr9_128721272_T_A	2.43238	1.23325						chr3_183224103_A_G	0.358454	0.179227		chr3_45400318_G_A	15.3129	2.79195		chr1_161198347_A_G	21.4482	3.11121						chr11_67456191_C_T	13.7347	2.6902						chr14_23424876_G_A	14.6264	2.74896						chr16_9763448_G_A	13.6884	2.68706		chr7_122086059_C_A	14.4995	2.74081		chr3_52149909_T_C	13.6143	2.682		chr2_196916487_A_AGAGTATGGCGTGGATTTCTCTGATTTC	21.417	3.10982		chr22_50626250_C_T	14.6689	2.75168		chr20_41349856_G_A	14.5183	2.74202						chr8_98127708_G_C	14.6689	2.75168		chr11_78280811_T_G	0.321928	0.160964
chr3_38313007_CG_C	0.395929	0.197964		chr1_228335300_T_G	14.4415	2.73706		chr1_156066065_G_A	3.63227	1.53305		chr15_40407805_GTT_G	0.488016	0.244008		chr3_53666524_G_A	5.42626	1.86039										chr11_78676229_C_T	5.25287	1.83304		chr11_119665043_C_T	14.6843	2.75266		chr16_75627972_T_C	14.6787	2.7523		chr15_99130800_C_CA	14.7283	2.75546		chr1_1331873_G_A	2.43149	1.23299						chr3_183296975_C_T	0.358454	0.179227		chr11_78658456_G_A	15.3126	2.79194		chr1_161228954_A_G	21.4482	3.11121						chr11_67456192_G_A	13.7347	2.6902						chr14_23432713_C_T	14.6264	2.74896						chr17_10415543_G_A	13.6884	2.68706		chr7_128029487_A_C	14.4995	2.74081		chr3_56617467_G_GAGGCAGATGGAATTGCTTCATTTGGT	13.6143	2.682		chr2_200472845_GAACAA_G	21.417	3.10982		chr2_138000924_T_C	14.6689	2.75168		chr20_42472470_G_A	14.5183	2.74202						chr9_120976724_A_T	14.6689	2.75168		chr11_8436090_CA_C	0.321928	0.160964
chr3_38313075_G_A	0.395929	0.197964		chr2_25749875_G_A	14.429	2.73625		chr11_72004093_G_A	3.63227	1.53305		chr13_33060952_G_A	0.486177	0.243089		chr3_9013463_C_A	5.42626	1.86039										chr3_195784506_A_AAG	5.24332	1.83151		chr11_121125813_C_A	14.6843	2.75266		chr16_869917_C_T	14.6787	2.7523		chr16_2324516_G_C	14.7283	2.75546		chr1_197008677_T_A	2.43149	1.23299						chr3_183323240_G_A	0.358454	0.179227		chr9_6558671_G_A	15.312	2.7919		chr1_163074385_G_T	21.4482	3.11121						chr11_68045082_G_A	13.7347	2.6902						chr14_24103902_G_A	14.6264	2.74896						chr17_10420151_C_T	13.6884	2.68706		chr7_128835422_A_G	14.4995	2.74081		chr4_105234245_TTCTC_T	13.6143	2.682		chr2_200472855_T_G	21.417	3.10982		chr2_165890990_T_A	14.6689	2.75168		chr20_44159843_T_C	14.5183	2.74202						chr9_137449601_T_A	14.6689	2.75168		chr11_8436134_C_T	0.321928	0.160964
chr3_38313477_CTG_C	0.395929	0.197964		chrX_111146511_T_G	14.4277	2.73616		chr19_46777317_C_T	3.63227	1.53305		chr3_129436704_CT_C	0.486177	0.243089		chr4_113242195_G_A	5.42626	1.86039										chr3_195784508_CG_C	5.24332	1.83151		chr11_121125821_T_G	14.6843	2.75266		chr17_3658138_T_A	14.6787	2.7523		chr16_29887659_C_T	14.7283	2.75546		chr16_48187321_G_C	2.43149	1.23299						chr3_183323333_C_CA	0.358454	0.179227		chr11_49173449_C_T	15.3115	2.79187		chr1_166957849_A_T	21.4482	3.11121						chr11_68045084_T_C	13.7347	2.6902						chr14_24254687_G_A	14.6264	2.74896						chr17_10523606_T_C	13.6884	2.68706		chr7_128847843_G_C	14.4995	2.74081		chr4_105236688_C_T	13.6143	2.682		chr2_200472856_C_A	21.417	3.10982		chr2_189001548_GCC_G	14.6689	2.75168		chr20_45208186_C_T	14.5183	2.74202						chr9_2182156_C_T	14.6689	2.75168		chr11_8457380_G_A	0.321928	0.160964
chr3_46203835_A_T	0.395929	0.197964		chr1_109251214_C_T	14.4252	2.736		chr3_42223229_C_T	3.63227	1.53305		chr12_103979950_G_GA	0.484833	0.242416		chr4_137530759_T_G	5.42626	1.86039										chr21_42485740_C_T	5.23947	1.83089		chr11_121549967_G_A	14.6843	2.75266		chr17_41822299_T_C	14.6787	2.7523		chr16_30006908_C_T	14.7283	2.75546		chr19_48800264_C_T	2.43149	1.23299						chr3_183323339_T_C	0.358454	0.179227		chr7_33017479_T_C	15.3112	2.79185		chr1_168068357_G_T	21.4482	3.11121						chr11_68386469_C_A	13.7347	2.6902						chr14_24258617_C_T	14.6264	2.74896						chr17_10547850_C_A	13.6884	2.68706		chr7_143350430_T_C	14.4995	2.74081		chr4_172809508_A_C	13.6143	2.682		chr2_202034927_T_C	21.417	3.10982		chr2_209678688_A_G	14.6689	2.75168		chr20_45895031_C_A	14.5183	2.74202						chr9_32987756_T_C	14.6689	2.75168		chr12_10378169_A_G	0.321928	0.160964
chr3_46437981_T_C	0.395929	0.197964		chr7_157621372_G_GGCCAGTTTCCACCGCCCGTAACCCAGGCCTCCTGCCCCCGGGGCTGGTACGTACAGGTCAGCACA	14.4252	2.736		chr4_55609383_A_AT	3.6319	1.53297		chr16_69714966_G_A	0.483403	0.241701		chr4_1801666_C_T	5.42626	1.86039										chr4_122934573_TCAA_T	5.23947	1.83089		chr11_1445801_G_A	14.6843	2.75266		chr17_6464752_C_T	14.6787	2.7523		chr16_66938174_C_T	14.7283	2.75546		chr2_26516422_G_A	2.43149	1.23299						chr3_183341548_G_A	0.358454	0.179227		chr1_225939756_C_A	15.3109	2.79183		chr1_169421765_A_ATC	21.4482	3.11121						chr11_68429689_T_C	13.7347	2.6902						chr14_64430223_T_C	14.6264	2.74896						chr17_10647282_T_G	13.6884	2.68706		chr7_148147634_C_T	14.4995	2.74081		chr4_40816126_A_C	13.6143	2.682		chr2_202035993_G_A	21.417	3.10982		chr2_210599513_C_A	14.6689	2.75168		chr20_45967739_C_T	14.5183	2.74202						chr9_34658683_G_A	14.6689	2.75168		chr12_10378624_C_T	0.321928	0.160964
chr3_46439469_C_A	0.395929	0.197964		chr19_11614603_ATC_A	14.4198	2.73565		chr10_126049389_T_C	3.61063	1.52836		chr5_157502808_C_T	0.482055	0.241027		chr4_186280322_C_T	5.42626	1.86039										chr20_36021939_CT_C	5.2304	1.82944		chr11_14880526_C_T	14.6843	2.75266		chr17_80086207_C_T	14.6787	2.7523		chr16_81786173_G_A	14.7283	2.75546		chr5_161701688_C_G	2.43149	1.23299						chr3_183341586_C_T	0.358454	0.179227		chr19_54148160_A_C	15.3095	2.79175		chr1_171709706_A_G	21.4482	3.11121						chr11_68438556_C_T	13.7347	2.6902						chr14_64793330_G_T	14.6264	2.74896						chr17_11807872_G_A	13.6884	2.68706		chr7_15385496_G_A	14.4995	2.74081		chr4_75564423_C_T	13.6143	2.682		chr2_20254932_T_C	21.417	3.10982		chr2_27497249_TG_T	14.6689	2.75168		chr20_46725349_C_T	14.5183	2.74202						chr9_35089393_C_G	14.6689	2.75168		chr12_103932386_C_T	0.321928	0.160964
chr3_46443532_G_A	0.395929	0.197964		chrX_111735050_G_A	14.4189	2.73559		chr12_120503804_G_C	3.61063	1.52836		chr6_32522075_A_AGG	0.479955	0.239977		chr4_25674343_G_A	5.42626	1.86039										chr17_9837790_C_T	5.21638	1.82719		chr11_17394384_T_C	14.6843	2.75266		chr17_82083607_C_T	14.6787	2.7523		chr16_85918615_C_T	14.7283	2.75546		chr22_36191797_ACT_A	2.42541	1.23122						chr3_183427943_T_TG	0.358454	0.179227		chr15_30373062_AC_A	15.3092	2.79173		chr1_173734191_T_C	21.4482	3.11121						chr11_68936293_C_T	13.7347	2.6902						chr14_67729229_G_C	14.6264	2.74896						chr17_11822539_G_A	13.6884	2.68706		chr7_24680428_T_C	14.4995	2.74081		chr5_100886490_T_A	13.6143	2.682		chr2_207613396_T_A	21.417	3.10982		chr2_58241250_T_A	14.6689	2.75168		chr20_46725996_CG_C	14.5183	2.74202						chr9_36246334_C_T	14.6689	2.75168		chr12_10986832_G_GA	0.321928	0.160964
chr3_46443552_CCAGGGGCA_C	0.395929	0.197964		chrX_78020945_G_C	14.4121	2.73515		chr14_88839501_A_G	3.61063	1.52836		chr12_48783022_C_T	0.479935	0.239968		chr4_3766930_GTTGGCCAA_G	5.42626	1.86039										chr21_25714664_ATAATT_A	5.17304	1.82019		chr11_17402722_G_C	14.6843	2.75266		chr17_8238230_C_T	14.6787	2.7523		chr16_9763921_C_T	14.7283	2.75546		chr4_64281499_A_G	2.4245	1.23095						chr3_184100497_CTT_C	0.358454	0.179227		chrX_91877044_GAC_G	15.309	2.79171		chr1_182883273_G_T	21.4482	3.11121						chr11_69067575_G_A	13.7347	2.6902						chr14_74259639_G_A	14.6264	2.74896						chr17_11854123_G_A	13.6884	2.68706		chr7_2526341_C_T	14.4995	2.74081		chr5_10988141_C_T	13.6143	2.682		chr2_207977046_A_G	21.417	3.10982		chr2_74462449_C_T	14.6689	2.75168		chr20_50958373_A_T	14.5183	2.74202						chr9_5732455_G_A	14.6689	2.75168		chr12_110650220_T_C	0.321928	0.160964
chr3_46448969_AC_A	0.395929	0.197964		chr2_227248456_AAGAAGAAG_A	14.4097	2.735		chr17_30272787_A_G	3.61063	1.52836		chr5_148118988_A_G	0.469197	0.234598		chr4_52601936_G_A	5.42626	1.86039										chr5_129644239_G_C	5.16932	1.81959		chr11_19933835_G_A	14.6843	2.75266		chr18_23561485_T_A	14.6787	2.7523		chr17_10396415_C_T	14.7283	2.75546		chr15_41572548_T_C	2.41344	1.22772						chr3_184104955_AG_A	0.358454	0.179227		chr11_94486066_CT_C	15.3072	2.79161		chr1_182883283_C_A	21.4482	3.11121						chr11_69071954_G_A	13.7347	2.6902						chr14_74907019_C_T	14.6264	2.74896						chr17_13005782_C_T	13.6884	2.68706		chr7_30448335_C_T	14.4995	2.74081		chr5_113068151_A_G	13.6143	2.682		chr2_210441337_C_A	21.417	3.10982		chr2_85844542_G_A	14.6689	2.75168		chr20_62837233_C_A	14.5183	2.74202						chr9_69237946_G_C	14.6689	2.75168		chr12_111644254_G_GA	0.321928	0.160964
chr3_46449852_A_G	0.395929	0.197964		chr2_227248466_TA_T	14.4094	2.73498		chr3_129436704_C_CT	3.61063	1.52836		chr11_47625713_A_G	0.468696	0.234348		chr4_55470786_TA_T	5.42626	1.86039										chr8_8020273_C_CAGGGTTTTGG	5.16877	1.8195		chr11_19934212_G_C	14.6843	2.75266		chr18_53339863_T_C	14.6787	2.7523		chr17_16001978_G_A	14.7283	2.75546		chr5_79752739_C_T	2.40905	1.22643						chr3_187669135_G_A	0.358454	0.179227		chr17_46172088_C_T	15.3042	2.79142		chr1_184716975_G_A	21.4482	3.11121						chr11_70473012_G_T	13.7347	2.6902						chr14_75003367_C_G	14.6264	2.74896						chr17_13016903_AAT_A	13.6884	2.68706		chr7_30451874_A_AC	14.4995	2.74081		chr5_11732153_C_T	13.6143	2.682		chr2_218463306_C_A	21.417	3.10982		chr3_10085877_G_A	14.6689	2.75168		chr20_6770305_T_C	14.5183	2.74202						chr9_84934254_C_T	14.6689	2.75168		chr12_111644485_C_T	0.321928	0.160964
chr3_46454304_C_T	0.395929	0.197964		chr3_78600262_G_A	14.4094	2.73498		chr6_56642766_TA_T	3.61063	1.52836		chr8_123437226_C_T	0.468092	0.234046		chr4_5625748_C_A	5.42626	1.86039										chr7_29064499_T_C	5.13956	1.81475		chr11_19948893_C_T	14.6843	2.75266		chr19_17205990_G_A	14.6787	2.7523		chr17_28547308_C_T	14.7283	2.75546		chr7_94420276_G_A	2.40073	1.22399						chr3_195747336_TCA_T	0.358454	0.179227		chr10_26567281_GC_G	15.2985	2.79107		chr1_19128213_T_C	21.4482	3.11121						chr11_70485545_G_A	13.7347	2.6902						chr14_76439655_G_A	14.6264	2.74896						chr17_16026627_G_C	13.6884	2.68706		chr7_30912022_C_T	14.4995	2.74081		chr5_131989474_A_T	13.6143	2.682		chr2_218463339_C_A	21.417	3.10982		chr3_130975363_C_T	14.6689	2.75168		chr20_967312_A_G	14.5183	2.74202						chr9_93476306_C_A	14.6688	2.75167		chr12_111665654_C_T	0.321928	0.160964
chr3_46455304_C_T	0.395929	0.197964		chrX_85304378_C_T	14.4087	2.73493		chr8_24955877_G_C	3.61063	1.52836		chr19_54574903_G_A	0.467678	0.233839		chr4_57109982_C_T	5.42626	1.86039										chr15_40036373_G_GCT	5.05412	1.80074		chr11_36593681_G_T	14.6843	2.75266		chr19_46411926_CT_C	14.6787	2.7523		chr17_3499014_G_A	14.7283	2.75546		chr6_154091087_G_A	2.39877	1.22341						chr3_195761026_G_GC	0.358454	0.179227		chr12_52824302_TG_T	15.2918	2.79066		chr1_19150722_G_A	21.4482	3.11121						chr11_72196016_G_A	13.7347	2.6902						chr14_91895004_C_T	14.6264	2.74896						chr17_18145969_G_A	13.6884	2.68706		chr7_33099382_C_T	14.4995	2.74081		chr5_142314304_G_A	13.6143	2.682		chr2_218621504_A_T	21.417	3.10982		chr3_185511626_A_C	14.6689	2.75168		chr20_968009_A_T	14.5183	2.74202						chr10_93566959_A_AC	14.6688	2.75167		chr12_121228866_G_T	0.321928	0.160964
chr3_47426107_C_G	0.395929	0.197964		chr12_112916670_G_C	14.4061	2.73476		chr17_50380880_C_T	3.59866	1.52577		chr19_51031874_A_G	0.467191	0.233596		chr4_69595165_G_A	5.42626	1.86039										chr10_123862654_C_A	5.0265	1.79617		chr11_44083217_C_G	14.6843	2.75266		chr19_48703674_G_A	14.6787	2.7523		chr17_35747166_C_A	14.7283	2.75546		chr16_70660097_C_A	2.39305	1.22173						chr3_195763576_C_T	0.358454	0.179227		chr6_31963949_C_T	15.2899	2.79055		chr1_201009477_TG_T	21.4482	3.11121						chr11_75193245_T_C	13.7347	2.6902						chr15_100109057_C_T	14.6264	2.74896						chr17_18330636_G_A	13.6884	2.68706		chr7_35240907_G_A	14.4995	2.74081		chr5_150403243_C_T	13.6143	2.682		chr2_219024025_TG_T	21.417	3.10982		chr3_187220259_C_T	14.6689	2.75168		chr21_18294397_C_A	14.5183	2.74202						chr11_22274744_G_C	14.6688	2.75167		chr12_121229087_G_A	0.321928	0.160964
chr3_47426108_G_A	0.395929	0.197964		chr13_38784695_CTT_C	14.4061	2.73476		chr10_94298397_G_A	3.5886	1.52358		chr11_640098_C_CGGCCTCCCCCCGG	0.466653	0.233327		chr4_73450134_G_A	5.42626	1.86039										chr10_96397189_C_T	5.0265	1.79617		chr11_47342697_C_T	14.6843	2.75266		chr1_108922444_G_A	14.6787	2.7523		chr17_4815821_G_A	14.7283	2.75546		chr16_22008325_AG_A	2.38368	1.21896						chr3_195778336_TGG_T	0.358454	0.179227		chr8_123778683_C_G	15.2801	2.78994		chr1_201490269_C_A	21.4482	3.11121						chr11_78101108_AG_A	13.7347	2.6902						chr15_23027292_G_A	14.6264	2.74896						chr17_19548063_C_T	13.6884	2.68706		chr7_41965922_G_C	14.4995	2.74081		chr5_205359_A_C	13.6143	2.682		chr2_219235290_G_A	21.417	3.10982		chr3_197705145_A_T	14.6689	2.75168		chr21_36072788_G_A	14.5183	2.74202						chr11_47262012_A_G	14.6688	2.75167		chr12_121248670_A_G	0.321928	0.160964
chr3_48223616_C_A	0.395929	0.197964		chr14_102231822_C_T	14.4061	2.73476		chr11_103358285_G_T	3.5886	1.52358		chr15_88893064_G_A	0.464385	0.232192		chr4_76161738_T_A	5.42626	1.86039										chr10_96949160_A_G	5.0265	1.79617		chr11_47582437_G_A	14.6843	2.75266		chr1_109740238_A_C	14.6787	2.7523		chr17_50578479_T_C	14.7283	2.75546		chr17_47975517_G_A	2.38356	1.21893						chr3_195778944_GGTGA_G	0.358454	0.179227		chrX_9725974_C_A	15.1105	2.77947		chr1_201858872_C_T	21.4482	3.11121						chr11_78436801_G_A	13.7347	2.6902						chr15_25708272_CT_C	14.6264	2.74896						chr17_19656460_T_G	13.6884	2.68706		chr7_44539205_C_G	14.4995	2.74081		chr5_35641556_T_G	13.6143	2.682		chr2_230876879_T_C	21.417	3.10982		chr3_38009110_G_A	14.6689	2.75168		chr21_36146286_T_A	14.5183	2.74202						chr11_47290621_C_T	14.6688	2.75167		chr12_121253385_C_G	0.321928	0.160964
chr3_48224459_G_C	0.395929	0.197964		chr14_49663331_G_GCT	14.4061	2.73476		chr13_25581949_T_C	3.5886	1.52358		chr3_14178465_CCCT_C	0.460135	0.230068		chr4_88113350_G_A	5.42626	1.86039										chr11_102702969_C_T	5.0265	1.79617		chr11_64593485_T_G	14.6843	2.75266		chr1_237634972_C_T	14.6787	2.7523		chr17_50592084_C_T	14.7283	2.75546		chrX_57910016_GCA_G	2.37699	1.21699						chr3_195778949_CAGGAAGAGGGGTGGCGTGACCTGTGGATGCTGAGGAAGTGTCGGTGACAGGAAGAGGGGTGGTGTCACCTGTGGATGCTGAGGAAGTGCTGGTGACAGGAAGAGGGGTGCCGTGACCTGTGGACACTGAGGAAGCGTCGG_C	0.358454	0.179227		chr22_42126914_CG_C	14.7663	2.75787		chr1_202748983_C_A	21.4482	3.11121						chr11_8730586_C_G	13.7347	2.6902						chr15_34236739_A_G	14.6264	2.74896						chr17_29250301_G_A	13.6884	2.68706		chr7_65974525_C_T	14.4995	2.74081		chr5_35659077_G_A	13.6143	2.682		chr2_231163639_C_T	21.417	3.10982		chr3_46373018_T_G	14.6689	2.75168		chr21_39255741_T_A	14.5183	2.74202						chr11_47415089_A_C	14.6688	2.75167		chr12_123296038_G_A	0.321928	0.160964
chr3_48224667_G_A	0.395929	0.197964		chr15_90088640_C_A	14.4061	2.73476		chr12_64610859_A_T	3.57691	1.52102		chr5_76665143_G_C	0.460135	0.230068		chr5_112827969_T_C	5.42626	1.86039										chr11_124038427_G_T	5.0265	1.79617		chr11_64751375_C_T	14.6843	2.75266		chr1_63411166_G_A	14.6787	2.7523		chr17_58270793_G_A	14.7283	2.75546		chr19_3592545_AC_A	2.37582	1.21664						chr3_197006647_A_T	0.358454	0.179227		chr17_75522120_A_T	14.3436	2.7307		chr1_203849772_T_TGA	21.4482	3.11121						chr11_8730629_C_A	13.7347	2.6902						chr15_44651712_G_C	14.6264	2.74896						chr17_34991753_A_G	13.6884	2.68706		chr7_73435011_C_G	14.4995	2.74081		chr6_117578920_CA_C	13.6143	2.682		chr2_240465578_G_A	21.417	3.10982		chr3_4680611_G_A	14.6689	2.75168		chr21_40078827_G_A	14.5183	2.74202						chr11_60093574_TG_T	14.6688	2.75167		chr12_123311078_G_A	0.321928	0.160964
chr3_49357655_G_A	0.395929	0.197964		chr16_15721003_C_T	14.4061	2.73476		chr14_76803445_A_C	3.57186	1.51992		chr12_11308868_G_A	0.459148	0.229574		chr5_119220490_G_A	5.42626	1.86039										chr11_18450981_G_C	5.0265	1.79617		chr11_64759850_GC_G	14.6843	2.75266		chr20_32428351_G_A	14.6787	2.7523		chr17_63941136_C_T	14.7283	2.75546		chr5_35876463_T_C	2.37564	1.21658						chr3_197006671_C_T	0.358454	0.179227		chr4_87811816_G_A	14.1982	2.72118		chr1_204201660_T_C	21.4482	3.11121						chr11_88604817_A_G	13.7347	2.6902						chr15_48121951_T_G	14.6264	2.74896						chr17_3518701_A_G	13.6884	2.68706		chr7_75539337_T_A	14.4995	2.74081		chr6_83893527_G_A	13.6143	2.682		chr2_241099411_G_T	21.417	3.10982		chr3_46901826_A_G	14.6689	2.75168		chr21_40144697_C_T	14.5183	2.74202						chr11_64751345_C_T	14.6688	2.75167		chr12_123340998_G_A	0.321928	0.160964
chr3_49358013_T_TCCGCC	0.395929	0.197964		chr17_73208431_C_T	14.4061	2.73476		chr13_101100899_T_C	3.55979	1.51728		chr6_32581619_C_G	0.453878	0.226939		chr5_119527133_G_C	5.42626	1.86039										chr11_30411481_G_A	5.0265	1.79617		chr11_65866971_G_A	14.6843	2.75266		chr20_50936221_C_T	14.6787	2.7523		chr17_72122774_G_A	14.7283	2.75546		chr7_12351642_T_TA	2.37482	1.21634						chr3_197008695_G_A	0.358454	0.179227		chr10_124998024_G_C	14.1882	2.72052		chr1_204457735_ATT_A	21.4482	3.11121						chr12_100418061_C_T	13.7347	2.6902						chr15_48134269_T_C	14.6264	2.74896						chr17_35842439_G_T	13.6884	2.68706		chr7_75984804_C_T	14.4995	2.74081		chr7_122581219_C_G	13.6143	2.682		chr2_241182803_G_A	21.417	3.10982		chr4_113288475_G_A	14.6689	2.75168		chr21_40353471_C_T	14.5183	2.74202						chr11_66043054_A_G	14.6688	2.75167		chr12_132841570_G_T	0.321928	0.160964
chr3_49358028_T_C	0.395929	0.197964		chr18_10485583_G_A	14.4061	2.73476		chr11_314210_C_CGGTG	3.556	1.51644		chr4_102901247_G_A	0.45253	0.226265		chr5_132604932_G_A	5.42626	1.86039										chr11_67665398_G_A	5.0265	1.79617		chr11_66043096_G_A	14.6843	2.75266		chr21_33345244_A_G	14.6787	2.7523		chr17_7222665_A_T	14.7283	2.75546		chr14_50911799_C_G	2.37182	1.21545						chr3_197010745_G_A	0.358454	0.179227		chr7_34878087_TC_T	14.0679	2.71257		chr1_204457760_AG_A	21.4482	3.11121						chr12_101632031_T_C	13.7347	2.6902						chr15_48412666_A_G	14.6264	2.74896						chr17_3588280_C_T	13.6884	2.68706		chr7_75986398_G_A	14.4995	2.74081		chr7_129205323_C_G	13.6143	2.682		chr2_26776473_G_T	21.417	3.10982		chr4_158706761_C_T	14.6689	2.75168		chr21_44891977_A_T	14.5183	2.74202						chr11_66850011_G_A	14.6688	2.75167		chr12_132843077_A_G	0.321928	0.160964
chr3_49358059_G_A	0.395929	0.197964		chr1_240806168_G_T	14.4061	2.73476		chr12_80460707_A_G	3.55243	1.51566		chr11_6921495_G_C	0.447446	0.223723		chr5_13701348_C_T	5.42626	1.86039										chr11_85704955_C_T	5.0265	1.79617		chr11_66690153_C_T	14.6843	2.75266		chr21_45984327_G_C	14.6787	2.7523		chr17_7703280_G_A	14.7283	2.75546		chr13_99982756_A_AC	2.36678	1.21396						chr3_197015393_G_T	0.358454	0.179227		chr1_1523520_C_T	13.525	2.67587		chr1_204457762_G_T	21.4482	3.11121						chr12_106070816_G_T	13.7347	2.6902						chr15_48788824_TG_T	14.6264	2.74896						chr17_40820551_AG_A	13.6884	2.68706		chr7_87439719_G_A	14.4995	2.74081		chr7_129205748_C_G	13.6143	2.682		chr2_27239222_C_CCTATCTTCAAAAGGACTCTTCTCCCAACACGCCT	21.417	3.10982		chr4_16024303_T_C	14.6689	2.75168		chr21_44901631_G_A	14.5183	2.74202						chr11_77142709_G_A	14.6688	2.75167		chr12_132843078_C_T	0.321928	0.160964
chr3_50330721_C_T	0.395929	0.197964		chr22_29489612_G_GCC	14.4061	2.73476		chr6_142134904_C_G	3.54827	1.51475		chr2_162268086_C_T	0.447288	0.223644		chr5_13753489_C_T	5.42626	1.86039										chr12_55332197_GT_G	5.0265	1.79617		chr11_66852486_T_C	14.6843	2.75266		chr22_37973616_T_C	14.6787	2.7523		chr17_7894561_C_T	14.7283	2.75546		chr17_14159934_C_T	2.36678	1.21396						chr3_197016327_A_G	0.358454	0.179227		chr22_50697563_T_TCCGGGCCGGGCCCCCG	12.4252	2.59713		chr1_204469091_G_A	21.4482	3.11121						chr12_106509505_A_G	13.7347	2.6902						chr15_50613766_T_C	14.6264	2.74896						chr17_41502748_ATC_A	13.6884	2.68706		chr7_87516600_T_G	14.4995	2.74081		chr7_151238145_G_A	13.6143	2.682		chr2_27239349_T_A	21.417	3.10982		chr4_169401661_A_T	14.6689	2.75168		chr21_46002342_C_T	14.5183	2.74202						chr12_914415_AT_A	14.6688	2.75167		chr12_132887194_A_C	0.321928	0.160964
chr3_50331570_C_T	0.395929	0.197964		chr22_29489613_AAG_A	14.4061	2.73476		chr17_80090147_C_A	3.54611	1.51427		chr17_41026759_AG_A	0.444625	0.222312		chr5_13823321_G_T	5.42626	1.86039										chr12_6541536_C_T	5.0265	1.79617		chr11_67365462_G_C	14.6843	2.75266		chr22_45738770_G_A	14.6787	2.7523		chr17_80097308_TC_T	14.7283	2.75546		chr2_70964973_G_A	2.36678	1.21396						chr3_197017248_T_A	0.358454	0.179227		chr9_108893978_C_T	12.0369	2.56778		chr1_20501237_C_T	21.4482	3.11121						chr12_108523593_G_T	13.7347	2.6902						chr15_52319186_T_G	14.6264	2.74896						chr17_49991800_G_A	13.6884	2.68706		chr7_87549937_A_G	14.4995	2.74081		chr7_4740955_G_T	13.6143	2.682		chr2_27631856_G_T	21.417	3.10982		chr4_1836466_T_A	14.6689	2.75168		chr21_46131981_G_A	14.5183	2.74202						chr13_33016867_G_C	14.6688	2.75167		chr12_1631434_GGTGA_G	0.321928	0.160964
chr3_50331580_G_A	0.395929	0.197964		chr22_29489619_C_CA	14.4061	2.73476		chr2_227332588_A_AATCC	3.54611	1.51427		chr3_15645186_G_C	0.438354	0.219177		chr5_13823322_G_T	5.42626	1.86039										chr12_82896491_A_C	5.0265	1.79617		chr11_69062917_T_C	14.6843	2.75266		chr2_166036140_C_T	14.6787	2.7523		chr17_8288865_G_A	14.7283	2.75546		chr4_653934_G_A	2.36678	1.21396						chr3_197022957_C_T	0.358454	0.179227		chr11_694975_CAGCGG_C	11.831	2.55187		chr1_205065171_A_G	21.4482	3.11121						chr12_108788095_AGAAG_A	13.7347	2.6902						chr15_52370266_T_C	14.6264	2.74896						chr17_59017359_G_A	13.6884	2.68706		chr7_91995705_G_T	14.4995	2.74081		chr7_74353901_G_A	13.6143	2.682		chr2_33524002_A_AC	21.417	3.10982		chr4_78318945_G_A	14.6689	2.75168		chr21_46497011_G_A	14.5183	2.74202						chr13_35472411_C_G	14.6688	2.75167		chr12_1639815_CG_C	0.321928	0.160964
chr3_50331627_C_T	0.395929	0.197964		chr2_108765003_T_A	14.4061	2.73476		chr2_227332589_G_GAGCAGTTGGCAGAC	3.54611	1.51427		chr11_56701223_T_A	0.438229	0.219115		chr5_148827681_C_T	5.42626	1.86039										chr13_38976570_G_A	5.0265	1.79617		chr11_69078961_C_T	14.6843	2.75266		chr2_215026882_G_C	14.6787	2.7523		chr18_23533408_A_G	14.7283	2.75546		chr8_132901502_G_A	2.36678	1.21396						chr3_197024398_T_A	0.358454	0.179227		chr16_3243405_C_T	11.142	2.49667		chr1_205067170_A_G	21.4482	3.11121						chr12_108788257_G_A	13.7347	2.6902						chr15_84784314_G_T	14.6264	2.74896						chr17_59047756_C_A	13.6884	2.68706		chr7_92489833_G_A	14.4995	2.74081		chr8_10609768_CG_C	13.6143	2.682		chr2_36805438_G_T	21.417	3.10982		chr4_893874_G_A	14.6689	2.75168		chr22_17108645_G_A	14.5183	2.74202						chr13_38851096_G_A	14.6688	2.75167		chr12_1645836_G_A	0.321928	0.160964
chr3_52781983_G_A	0.395929	0.197964		chr2_227347338_C_T	14.4061	2.73476		chr11_314206_GCCAC_G	3.54282	1.51355		chr11_56376308_CAT_C	0.43733	0.218665		chr5_149062992_G_A	5.42626	1.86039										chr14_20198014_T_TG	5.0265	1.79617		chr11_7042877_C_T	14.6843	2.75266		chr2_218340115_G_GACCC	14.6787	2.7523		chr18_49839275_GTGTTC_G	14.7283	2.75546		chr8_3108686_G_A	2.36678	1.21396						chr3_197024428_A_G	0.358454	0.179227		chr13_113117585_TCGCGGTGCTGGGTGGGTACCACTCTCCCCTGTCCGAC_T	10.0523	2.40264		chr1_205527875_C_A	21.4482	3.11121						chr12_108788296_G_A	13.7347	2.6902						chr15_89323423_A_G	14.6264	2.74896						chr17_73196967_G_A	13.6884	2.68706		chr7_94618828_C_T	14.4995	2.74081		chr8_10609774_ACGGCTCTG_A	13.6143	2.682		chr2_37007295_A_G	21.417	3.10982		chr4_9920407_T_C	14.6689	2.75168		chr22_17108828_C_G	14.5183	2.74202						chr14_91273634_T_A	14.6688	2.75167		chr12_1645895_CG_C	0.321928	0.160964
chr3_52784356_C_T	0.395929	0.197964		chr4_73998083_CT_C	14.4061	2.73476		chr19_54076245_CCTTT_C	3.53319	1.51143		chr1_94008251_C_T	0.437093	0.218546		chr5_149895212_C_T	5.42626	1.86039										chr14_20198016_C_A	5.0265	1.79617		chr11_71435461_C_T	14.6843	2.75266		chr2_29227643_CG_C	14.6787	2.7523		chr18_52752225_G_A	14.7283	2.75546		chr11_8392542_C_CA	2.3656	1.21361						chr3_197026744_C_T	0.358454	0.179227		chr1_112619872_G_A	9.83677	2.38294		chr1_208052464_C_A	21.4482	3.11121						chr12_108788767_G_GCCAGCCAAGGA	13.7347	2.6902						chr15_91005077_A_G	14.6264	2.74896						chr17_73205560_G_T	13.6884	2.68706		chr7_96146649_C_A	14.4995	2.74081		chr8_13100103_C_T	13.6143	2.682		chr2_46592512_G_A	21.417	3.10982		chr5_1201748_C_T	14.6689	2.75168		chr22_19041274_G_A	14.5183	2.74202						chr15_40471579_G_A	14.6688	2.75167		chr12_18282720_AC_A	0.321928	0.160964
chr3_52784403_G_C	0.395929	0.197964		chr6_7585550_G_GGCTT	14.4061	2.73476		chr19_54859099_C_CAT	3.52994	1.51071		chr1_53247055_C_T	0.432868	0.216434		chr5_149977944_T_C	5.42626	1.86039										chr14_67647021_G_C	5.0265	1.79617		chr11_72095093_A_G	14.6843	2.75266		chr2_71574274_G_T	14.6787	2.7523		chr18_75287402_CCT_C	14.7283	2.75546		chr11_8392543_G_GAACCA	2.3656	1.21361						chr3_38313007_CG_C	0.358454	0.179227		chr3_98133052_G_A	9.08774	2.31132		chr1_20886208_T_TCCAGG	21.4482	3.11121						chr12_108788774_G_GCTTCTGT	13.7347	2.6902						chr16_1200525_C_T	14.6264	2.74896						chr17_7633315_C_T	13.6884	2.68706		chr7_99012218_G_A	14.4995	2.74081		chr8_13100457_G_C	13.6143	2.682		chr2_58135158_C_A	21.417	3.10982		chr5_134607010_A_T	14.6689	2.75168		chr22_19765069_G_A	14.5183	2.74202						chr16_29877337_G_T	14.6688	2.75167		chr12_18399681_T_C	0.321928	0.160964
chr3_52785152_G_A	0.395929	0.197964		chr9_137030801_C_T	14.4061	2.73476		chr12_14823483_CTA_C	3.52978	1.51067		chr13_95859596_A_G	0.423138	0.211569		chr5_150540199_C_A	5.42626	1.86039										chr14_94496372_C_A	5.0265	1.79617		chr11_75172499_T_C	14.6843	2.75266		chr2_96289881_C_T	14.6787	2.7523		chr19_10820080_C_T	14.7283	2.75546		chrX_57910019_G_GGC	2.35402	1.21016						chr3_38313075_G_A	0.358454	0.179227		chr2_73919470_CG_C	8.96578	2.29916		chr1_210623636_T_TG	21.4482	3.11121						chr12_109167990_G_A	13.7347	2.6902						chr16_1524556_C_T	14.6264	2.74896						chr17_81511078_G_C	13.6884	2.68706		chr8_10622747_C_CG	14.4995	2.74081		chr8_13401592_G_A	13.6143	2.682		chr2_61206115_T_C	21.417	3.10982		chr5_140696593_G_C	14.6689	2.75168		chr22_24178179_G_A	14.5183	2.74202						chr16_70481017_C_T	14.6688	2.75167		chr12_18488516_C_T	0.321928	0.160964
chr3_52796737_A_G	0.395929	0.197964		chr10_113141301_G_A	14.4059	2.73475		chr11_72035925_G_A	3.50489	1.50516		chr1_120466107_C_G	0.421283	0.210642		chr5_157463327_C_T	5.42626	1.86039										chr15_50044647_G_C	5.0265	1.79617		chr11_75566765_C_T	14.6843	2.75266		chr3_123352574_G_C	14.6787	2.7523		chr19_12893516_A_G	14.7283	2.75546		chr14_76803445_A_C	2.34931	1.20875						chr3_38313477_CTG_C	0.358454	0.179227		chr2_219251172_TG_T	8.95859	2.29844		chr1_212021134_G_A	21.4482	3.11121						chr12_111446967_T_G	13.7347	2.6902						chr16_16190273_G_C	14.6264	2.74896						chr17_8911469_G_A	13.6884	2.68706		chr8_11284931_G_A	14.4995	2.74081		chr8_144100010_T_TGGGCAGGGAGACA	13.6143	2.682		chr2_61214329_A_G	21.417	3.10982		chr5_149895195_GAA_G	14.6689	2.75168		chr22_24321372_G_A	14.5183	2.74202						chr16_81264785_C_T	14.6688	2.75167		chr12_18491479_T_G	0.321928	0.160964
chr3_52796794_AAGCAGTATGAAAAGGCT_A	0.395929	0.197964		chr10_71798393_C_T	14.4059	2.73475		chr7_74338640_C_T	3.50489	1.50516		chr16_89224802_G_GGTGA	0.415814	0.207907		chr5_168408550_C_G	5.42626	1.86039										chr15_94470356_TCC_T	5.0265	1.79617		chr11_9053663_AGCTT_A	14.6843	2.75266		chr3_155115105_G_A	14.6787	2.7523		chr19_13283389_G_A	14.7283	2.75546		chr2_232329817_GT_G	2.33549	1.20462						chr3_46203835_A_T	0.358454	0.179227		chr15_41766065_AGGTTTGGT_A	8.9092	2.29346		chr1_212100502_G_A	21.4482	3.11121						chr12_111456186_G_A	13.7347	2.6902						chr16_20337392_G_A	14.6264	2.74896						chr18_13884866_G_GT	13.6884	2.68706		chr8_116856669_A_AT	14.4995	2.74081		chr8_21909862_G_A	13.6143	2.682		chr2_64095132_T_C	21.417	3.10982		chr5_170106522_G_A	14.6689	2.75168		chr22_29483456_G_A	14.5183	2.74202						chr16_84180044_T_G	14.6688	2.75167		chr12_18497635_G_T	0.321928	0.160964
chr3_52799465_A_G	0.395929	0.197964		chr11_47293951_G_C	14.4059	2.73475		chr9_83859337_C_T	3.50489	1.50516		chr17_17992891_C_T	0.414038	0.207019		chr5_178986933_G_A	5.42626	1.86039										chr16_28835983_T_TCC	5.0265	1.79617		chr12_109179196_CTGTT_C	14.6843	2.75266		chr3_38477490_G_A	14.6787	2.7523		chr19_13913249_G_A	14.7283	2.75546		chr12_42119122_C_T	2.33497	1.20446						chr3_46437981_T_C	0.358454	0.179227		chr15_45164833_GA_G	8.90228	2.29277		chr1_213240705_G_A	21.4482	3.11121						chr12_112911207_T_C	13.7347	2.6902						chr16_20346151_TC_T	14.6264	2.74896						chr18_22181516_C_T	13.6884	2.68706		chr8_117161818_T_C	14.4995	2.74081		chr8_41933619_T_A	13.6143	2.682		chr2_71078333_T_A	21.417	3.10982		chr5_178986408_C_T	14.6689	2.75168		chr22_29673272_C_T	14.5183	2.74202						chr16_84181629_G_A	14.6688	2.75167		chr12_18505326_GGT_G	0.321928	0.160964
chr3_52803926_T_C	0.395929	0.197964		chr14_39095962_G_A	14.4059	2.73475		chr14_24334504_G_A	3.50391	1.50495		chr9_127905999_T_A	0.412086	0.206043		chr5_179207568_A_T	5.42626	1.86039										chr16_30604412_G_T	5.0265	1.79617		chr12_109233794_A_AC	14.6843	2.75266		chr3_399065_G_C	14.6787	2.7523		chr19_15191559_C_T	14.7283	2.75546		chr1_156138719_C_T	2.32193	1.20055						chr3_46439469_C_A	0.358454	0.179227		chr6_113970875_CTT_C	8.89539	2.29207		chr1_225985369_C_T	21.4482	3.11121						chr12_120727161_A_T	13.7347	2.6902						chr16_2077680_G_A	14.6264	2.74896						chr18_23871512_C_T	13.6884	2.68706		chr8_125057635_C_T	14.4995	2.74081		chr8_42318662_C_T	13.6143	2.682		chr2_74483400_AC_A	21.417	3.10982		chr5_178991866_C_G	14.6689	2.75168		chr22_29673398_C_T	14.5183	2.74202						chr17_42227590_T_C	14.6688	2.75167		chr12_18538160_C_T	0.321928	0.160964
chr3_52806916_G_T	0.395929	0.197964		chr16_29873309_C_T	14.4059	2.73475		chr11_116830637_C_T	3.5025	1.50463		chr11_5390168_T_G	0.411042	0.205521		chr5_41181464_CT_C	5.42626	1.86039										chr16_57731025_C_G	5.0265	1.79617		chr12_120737420_CTT_C	14.6843	2.75266		chr3_81591152_G_A	14.6787	2.7523		chr19_1585080_C_G	14.7283	2.75546		chr14_92071010_C_CTGCTGCTGCTGCTGCTGCTGCTGCTGCTGCTGCTGCTGCTGCTGCTGCTGCTG	2.32193	1.20055						chr3_46443532_G_A	0.358454	0.179227		chr19_14482827_A_AG	8.84146	2.2866		chr1_227846125_C_T	21.4482	3.11121						chr12_120738878_C_A	13.7347	2.6902						chr16_2081646_C_T	14.6264	2.74896						chr18_26862376_C_A	13.6884	2.68706		chr8_133030006_C_T	14.4995	2.74081		chr9_127908477_C_T	13.6143	2.682		chr2_74536930_T_C	21.417	3.10982		chr5_80672802_C_T	14.6689	2.75168		chr22_35419949_G_T	14.5183	2.74202						chr17_7417074_G_A	14.6688	2.75167		chr12_18562708_TAAAGG_T	0.321928	0.160964
chr3_53817922_A_G	0.395929	0.197964		chr16_67284368_C_T	14.4059	2.73475		chr13_52024136_C_T	3.5025	1.50463		chr6_31412224_TG_T	0.405317	0.202659		chr5_90625235_G_T	5.42626	1.86039										chr17_18778544_AG_A	5.0265	1.79617		chr12_120737424_CACCAGTGGTG_C	14.6843	2.75266		chr4_106336878_C_T	14.6787	2.7523		chr19_3589917_G_A	14.7283	2.75546		chr13_19464482_G_A	2.31709	1.19909						chr3_46443552_CCAGGGGCA_C	0.358454	0.179227		chr3_98169478_T_TG	8.71396	2.27356		chr1_229299043_C_T	21.4482	3.11121						chr12_120738892_G_A	13.7347	2.6902						chr16_2088252_G_A	14.6264	2.74896						chr18_3141986_G_A	13.6884	2.68706		chr8_134602203_C_T	14.4995	2.74081		chr9_127908502_C_T	13.6143	2.682		chr2_74558831_G_A	21.417	3.10982		chr6_131602259_C_T	14.6689	2.75168		chr22_37018637_CA_C	14.5183	2.74202						chr18_22171153_G_C	14.6688	2.75167		chr12_18640513_A_T	0.321928	0.160964
chr3_53818063_G_C	0.395929	0.197964		chr16_89919362_G_A	14.4059	2.73475		chr1_183590217_C_T	3.48325	1.50035		chr19_40877894_G_A	0.402	0.201		chr6_10529299_C_T	5.42626	1.86039										chr17_2324360_T_C	5.0265	1.79617		chr12_120978803_T_C	14.6843	2.75266		chr4_15540871_C_T	14.6787	2.7523		chr19_40609553_C_T	14.7283	2.75546		chr1_18635124_C_T	2.31703	1.19907						chr3_46448969_AC_A	0.358454	0.179227		chr7_100955394_C_G	8.19054	2.21818		chr1_231336355_A_G	21.4482	3.11121						chr12_12149017_T_A	13.7347	2.6902						chr16_2110360_A_G	14.6264	2.74896						chr18_36215844_C_CA	13.6884	2.68706		chr8_140450848_G_T	14.4995	2.74081		chr9_127912449_G_A	13.6143	2.682		chr2_74969417_G_T	21.417	3.10982		chr6_157167135_C_T	14.6689	2.75168		chr22_37029285_T_C	14.5183	2.74202						chr18_36164542_T_C	14.6688	2.75167		chr12_18647928_T_C	0.321928	0.160964
chr3_53818118_G_A	0.395929	0.197964		chr17_12996576_C_T	14.4059	2.73475		chr1_75745788_G_A	3.48325	1.50035		chr16_69136838_G_T	0.401964	0.200982		chr6_115942503_G_A	5.42626	1.86039										chr17_29107153_C_T	5.0265	1.79617		chr12_120988994_A_G	14.6843	2.75266		chr4_1836545_G_A	14.6787	2.7523		chr19_41414107_C_A	14.7283	2.75546		chr12_42464433_C_T	2.31703	1.19907						chr3_46449852_A_G	0.358454	0.179227		chr9_137102839_C_A	8.08443	2.20656		chr1_23310468_G_T	21.4482	3.11121						chr12_123621791_C_T	13.7347	2.6902						chr16_2284870_CAAG_C	14.6264	2.74896						chr18_46546989_C_CA	13.6884	2.68706		chr8_142914265_G_C	14.4995	2.74081		chr9_130885337_G_A	13.6143	2.682		chr2_79858023_G_A	21.417	3.10982		chr6_35017572_C_T	14.6689	2.75168		chr22_37710475_C_T	14.5183	2.74202						chr19_10812316_G_T	14.6688	2.75167		chr12_18647949_T_C	0.321928	0.160964
chr3_53823409_G_T	0.395929	0.197964		chr17_39708417_T_G	14.4059	2.73475		chr1_94042767_G_A	3.48325	1.50035		chr14_24441111_C_CTT	0.400692	0.200346		chr6_115956523_CA_C	5.42626	1.86039										chr17_3624187_G_A	5.0265	1.79617		chr12_120993609_T_G	14.6843	2.75266		chr4_25123992_TC_T	14.6787	2.7523		chr19_42291728_G_A	14.7283	2.75546		chr14_88872432_C_T	2.31703	1.19907						chr3_46454304_C_T	0.358454	0.179227		chr8_64581508_CA_C	8.07048	2.20503		chr1_233258145_C_G	21.4482	3.11121						chr12_123624804_C_T	13.7347	2.6902						chr16_2326255_G_A	14.6264	2.74896						chr18_47077430_G_A	13.6884	2.68706		chr8_143729060_G_T	14.4995	2.74081		chr9_131150376_A_T	13.6143	2.682		chr2_80589352_C_T	21.417	3.10982		chr6_49441952_T_C	14.6689	2.75168		chr22_37978082_C_T	14.5183	2.74202						chr19_13214249_G_A	14.6688	2.75167		chr12_1953084_TG_T	0.321928	0.160964
chr3_53823523_GT_G	0.395929	0.197964		chr19_45353117_C_CACTG	14.4059	2.73475		chr12_47997890_C_T	3.48325	1.50035		chr6_32581625_C_CT	0.39793	0.198965		chr6_131851148_T_A	5.42626	1.86039										chr17_42773812_A_C	5.0265	1.79617		chr12_121001169_C_T	14.6843	2.75266		chr4_41261922_G_A	14.6787	2.7523		chr19_47736407_G_A	14.7283	2.75546		chr16_16114882_C_T	2.31703	1.19907						chr3_46455304_C_T	0.358454	0.179227		chr4_73258578_CG_C	7.88172	2.184		chr1_24099777_T_C	21.4482	3.11121						chr12_124964473_G_A	13.7347	2.6902						chr16_28866611_C_T	14.6264	2.74896						chr18_47100312_G_A	13.6884	2.68706		chr8_144356366_G_A	14.4995	2.74081		chr9_135765089_G_A	13.6143	2.682		chr2_80589412_G_A	21.417	3.10982		chr6_52056696_A_C	14.6689	2.75168		chr22_38059340_G_T	14.5183	2.74202						chr19_2434002_G_A	14.6688	2.75167		chr12_1953183_G_A	0.321928	0.160964
chr3_53860190_G_A	0.395929	0.197964		chr1_173853460_C_T	14.4059	2.73475		chr14_24206716_G_A	3.48325	1.50035		chr4_151279866_G_GCAGGT	0.397182	0.198591		chr6_133446728_C_T	5.42626	1.86039										chr19_17226822_GGCTCCCGGGGGCACCT_G	5.0265	1.79617		chr12_132801802_G_A	14.6843	2.75266		chr6_112054399_GGC_G	14.6787	2.7523		chr19_49171611_T_C	14.7283	2.75546		chr17_7285104_G_A	2.31703	1.19907						chr3_47420565_G_A	0.358454	0.179227		chr10_124998111_A_C	7.86595	2.18222		chr1_246904018_CA_C	21.4482	3.11121						chr12_124964536_C_T	13.7347	2.6902						chr16_28903438_A_G	14.6264	2.74896						chr18_49044186_AT_A	13.6884	2.68706		chr8_144356687_GA_G	14.4995	2.74081		chr9_135770371_C_T	13.6143	2.682		chr2_86078285_C_T	21.417	3.10982		chr6_75886093_C_T	14.6689	2.75168		chr22_40346596_A_G	14.5183	2.74202						chr19_36083133_G_C	14.6688	2.75167		chr12_1955478_A_G	0.321928	0.160964
chr3_53865186_T_G	0.395929	0.197964		chr21_41741098_G_A	14.4059	2.73475		chr17_82053361_A_T	3.48325	1.50035		chr17_69215890_A_T	0.397015	0.198508		chr6_146352381_G_A	5.42626	1.86039										chr19_17227196_A_G	5.0265	1.79617		chr12_14651468_G_T	14.6843	2.75266		chr6_112254039_C_T	14.6787	2.7523		chr19_7550515_A_G	14.7283	2.75546		chr5_1244363_G_A	2.31703	1.19907						chr3_47426107_C_G	0.358454	0.179227		chr10_124998090_G_A	7.53159	2.14378		chr1_25783737_C_A	21.4482	3.11121						chr12_124965781_G_A	13.7347	2.6902						chr16_304414_G_A	14.6264	2.74896						chr18_49097469_A_C	13.6884	2.68706		chr8_144504617_C_T	14.4995	2.74081		chr9_76502596_A_AG	13.6143	2.682		chr2_86622861_A_G	21.417	3.10982		chr6_77462673_G_A	14.6689	2.75168		chr22_40418961_G_A	14.5183	2.74202						chr19_38701112_G_A	14.6688	2.75167		chr12_24878634_C_T	0.321928	0.160964
chr3_69062085_G_T	0.395929	0.197964		chr2_151492274_T_C	14.4059	2.73475		chr19_38543551_A_G	3.48325	1.50035		chr11_60497529_C_T	0.394105	0.197052		chr6_146399126_G_A	5.42626	1.86039										chr19_32658955_G_A	5.0265	1.79617		chr12_197973_A_G	14.6843	2.75266		chr6_79493708_G_A	14.6787	2.7523		chr1_114677448_G_A	14.7283	2.75546		chr5_79044326_C_T	2.31703	1.19907						chr3_47426108_G_A	0.358454	0.179227		chr10_124998080_G_C	7.52708	2.14325		chr1_25829581_G_T	21.4482	3.11121						chr12_131941415_G_A	13.7347	2.6902						chr16_30722643_G_A	14.6264	2.74896						chr18_49992406_C_T	13.6884	2.68706		chr8_144511527_G_C	14.4995	2.74081		chr9_98756542_G_A	13.6143	2.682		chr2_9401353_G_GTCCATGT	21.417	3.10982		chr7_11407022_G_A	14.6689	2.75168		chr22_41517588_C_A	14.5183	2.74202						chr19_5997179_C_T	14.6688	2.75167		chr12_24878642_T_A	0.321928	0.160964
chr4_102577028_G_A	0.395929	0.197964		chr2_176117411_C_A	14.4059	2.73475		chr20_54172927_CCTT_C	3.48325	1.50035		chr1_111314586_G_A	0.389226	0.194613		chr6_160408865_G_T	5.42626	1.86039										chr19_44442565_G_A	5.0265	1.79617		chr12_2686169_G_A	14.6843	2.75266		chr7_101211684_C_T	14.6787	2.7523		chr1_114726355_G_A	14.7283	2.75546		chr6_118566238_G_A	2.31703	1.19907						chr3_48223616_C_A	0.358454	0.179227		chr10_124998077_C_G	7.52551	2.14306		chr1_27358816_A_C	21.4482	3.11121						chr12_131941671_T_G	13.7347	2.6902						chr16_30756630_C_T	14.6264	2.74896						chr18_57550773_G_A	13.6884	2.68706		chr8_144511760_G_T	14.4995	2.74081		chr9_98782521_G_A	13.6143	2.682		chr2_96193126_C_T	21.417	3.10982		chr7_128393018_G_A	14.6689	2.75168		chr22_41527330_G_A	14.5183	2.74202						chr19_7560666_G_A	14.6688	2.75167		chr12_24901816_T_TA	0.321928	0.160964
chr4_102612069_C_G	0.395929	0.197964		chr2_219632272_A_T	14.4059	2.73475		chr21_44399413_T_C	3.48325	1.50035		chr10_125752870_G_A	0.386338	0.193169		chr6_18147845_C_T	5.42626	1.86039										chr1_151287651_G_A	5.0265	1.79617		chr12_32742624_A_G	14.6843	2.75266		chr7_4784935_CTCTG_C	14.6787	2.7523		chr1_11957873_C_T	14.7283	2.75546		chr15_98968575_A_AC	2.31482	1.1984						chr3_48224459_G_C	0.358454	0.179227		chr15_67827141_CG_C	7.43409	2.13228		chr1_27847076_C_T	21.4482	3.11121						chr12_132801786_C_T	13.7347	2.6902						chr16_314605_G_A	14.6264	2.74896						chr18_59448099_G_A	13.6884	2.68706		chr8_1771262_C_T	14.4995	2.74081		chr9_98782571_T_C	13.6143	2.682		chr2_97805612_C_T	21.417	3.10982		chr7_143291589_A_ATTT	14.6689	2.75168		chr22_41898717_G_A	14.5183	2.74202						chr19_7928103_G_C	14.6688	2.75167		chr12_2920775_G_C	0.321928	0.160964
chr4_10501264_C_T	0.395929	0.197964		chr3_188609386_C_T	14.4059	2.73475		chr22_36937930_GC_G	3.48325	1.50035		chr10_68199417_C_T	0.379825	0.189913		chr6_36294319_C_T	5.42626	1.86039										chr1_151301924_G_A	5.0265	1.79617		chr12_39333091_C_T	14.6843	2.75266		chr8_112650203_C_T	14.6787	2.7523		chr1_147224961_T_TAA	14.7283	2.75546		chr14_102263573_C_T	2.30986	1.1969						chr3_48224667_G_A	0.358454	0.179227		chr16_89647654_AGCGCGGG_A	7.35698	2.1231		chr1_27999974_A_T	21.4482	3.11121						chr12_132813374_C_T	13.7347	2.6902						chr16_3745298_T_C	14.6264	2.74896						chr18_63723241_G_C	13.6884	2.68706		chr8_22119060_G_A	14.4995	2.74081		chr6_148953923_C_T	13.6142	2.682		chr20_16506166_A_G	21.417	3.10982		chr7_146839881_T_C	14.6689	2.75168		chr22_41905566_G_A	14.5183	2.74202						chr1_112929269_G_T	14.6688	2.75167		chr12_2930346_G_A	0.321928	0.160964
chr4_10501311_C_T	0.395929	0.197964		chr3_52292422_C_T	14.4059	2.73475		chr5_119150082_TG_T	3.48325	1.50035		chr11_56376306_T_TGA	0.377295	0.188647		chr6_42178358_T_C	5.42626	1.86039										chr1_89063177_G_A	5.0265	1.79617		chr12_49091241_G_T	14.6843	2.75266		chr8_71244605_C_T	14.6787	2.7523		chr1_147623868_C_T	14.7283	2.75546		chr15_23364403_G_T	2.30045	1.19406						chr3_49357655_G_A	0.358454	0.179227		chr16_89647663_TCGGTGGAGAAAAGGCCGCCGACGTGGGGACCCAGCGCGGGGTCGGTGGAGAAAAGGCCGCCGACGTGGGGACCCAGC_T	7.33818	2.12084		chr1_29260649_C_A	21.4482	3.11121						chr12_197973_A_G	13.7347	2.6902						chr16_51139884_C_A	14.6264	2.74896						chr19_15537621_C_A	13.6884	2.68706		chr8_22179763_A_G	14.4995	2.74081		chr10_35033231_T_C	13.6141	2.68199		chr20_18489792_A_T	21.417	3.10982		chr7_150950144_C_CCGGGGGGGGGGGGGGGGGGGGGGGGGGGGGGGGG	14.6689	2.75168		chr22_43159332_C_T	14.5183	2.74202						chr1_117996460_G_A	14.6688	2.75167		chr12_2937631_G_C	0.321928	0.160964
chr4_10507985_C_A	0.395929	0.197964		chr4_3199929_C_A	14.4059	2.73475		chr5_119150084_TTACTC_T	3.48325	1.50035		chr6_32581836_G_A	0.371601	0.1858		chr6_42966332_C_T	5.42626	1.86039										chr20_18465360_T_TTC	5.0265	1.79617		chr12_50674540_G_T	14.6843	2.75266		chr8_9556040_C_T	14.6787	2.7523		chr1_151342631_G_A	14.7283	2.75546		chr4_3074913_CAG_C	2.29266	1.1917						chr3_49358013_T_TCCGCC	0.358454	0.179227		chr10_80081665_CA_C	6.73185	2.04535		chr1_29311548_G_T	21.4482	3.11121						chr12_2115478_C_T	13.7347	2.6902						chr16_57904739_C_T	14.6264	2.74896						chr19_17188011_G_A	13.6884	2.68706		chr8_22194460_A_T	14.4995	2.74081		chr11_128758245_C_A	13.6141	2.68199		chr20_19721128_C_A	21.417	3.10982		chr7_30621472_T_G	14.6689	2.75168		chr22_45541364_G_T	14.5183	2.74202						chr1_150559134_C_CT	14.6688	2.75167		chr12_2938234_C_T	0.321928	0.160964
chr4_106924592_C_T	0.395929	0.197964		chr7_100893547_G_A	14.4059	2.73475		chr6_44286340_T_G	3.48325	1.50035		chr18_46557437_C_T	0.371528	0.185764		chr6_49692889_G_A	5.42626	1.86039										chr20_43460735_C_G	5.0265	1.79617		chr12_50732508_C_T	14.6843	2.75266		chr9_104753034_TG_T	14.6787	2.7523		chr1_160425332_A_G	14.7283	2.75546		chr4_3074917_AGCAGCAGCAGCAGCAGCAACAG_A	2.29266	1.1917						chr3_49358028_T_C	0.358454	0.179227		chr11_32893185_GC_G	6.6789	2.03848		chr1_32042589_G_T	21.4482	3.11121						chr12_21294028_G_T	13.7347	2.6902						chr16_69726432_C_T	14.6264	2.74896						chr19_32860649_TC_T	13.6884	2.68706		chr8_22194513_C_T	14.4995	2.74081		chr11_66216261_C_G	13.6141	2.68199		chr20_2612297_C_A	21.417	3.10982		chr7_39207459_T_A	14.6689	2.75168		chr22_45600400_G_A	14.5183	2.74202						chr1_161306738_A_T	14.6688	2.75167		chr12_2938247_C_T	0.321928	0.160964
chr4_106925837_C_T	0.395929	0.197964		chr7_33388064_C_T	14.4059	2.73475		chr7_740819_G_A	3.48325	1.50035		chr11_9060521_G_A	0.367671	0.183836		chr6_54349735_T_C	5.42626	1.86039										chr20_43460965_C_T	5.0265	1.79617		chr12_52567049_C_A	14.6843	2.75266		chr9_128566864_G_T	14.6787	2.7523		chr1_161819701_G_T	14.7283	2.75546		chr2_74958729_G_T	2.28947	1.19073						chr3_49358059_G_A	0.358454	0.179227		chr11_74698676_T_TAC	6.67806	2.03837		chr1_32209264_C_A	21.4482	3.11121						chr12_21314548_C_T	13.7347	2.6902						chr16_70261149_CTCTGTTT_C	14.6264	2.74896						chr19_33209371_C_T	13.6884	2.68706		chr8_28718073_C_G	14.4995	2.74081		chr11_72007227_G_A	13.6141	2.68199		chr20_3164576_C_A	21.417	3.10982		chr7_94618767_A_C	14.6689	2.75168		chr22_50243763_G_A	14.5183	2.74202						chr1_20653731_G_A	14.6688	2.75167		chr12_2938252_G_C	0.321928	0.160964
chr4_108749278_G_C	0.395929	0.197964		chr7_84014271_T_C	14.4059	2.73475		chr9_133071299_CG_C	3.46307	1.49584		chr5_71649202_T_C	0.367671	0.183836		chr6_55874475_G_A	5.42626	1.86039										chr20_44307061_G_A	5.0265	1.79617		chr12_52677708_T_C	14.6843	2.75266		chr9_133685285_G_A	14.6787	2.7523		chr1_165728087_C_T	14.7283	2.75546		chr3_123708870_C_A	2.28678	1.18991						chr3_50330721_C_T	0.358454	0.179227		chr11_74698676_T_TACAC	6.64771	2.03441		chr1_32864741_T_G	21.4482	3.11121						chr12_23604490_C_T	13.7347	2.6902						chr16_71570750_G_A	14.6264	2.74896						chr19_35654643_T_C	13.6884	2.68706		chr8_28750729_G_A	14.4995	2.74081		chr12_49544380_T_C	13.6141	2.68199		chr20_31757510_GC_G	21.417	3.10982		chr8_118928843_G_A	14.6689	2.75168		chr22_50627663_GCCCAGGTC_G	14.5183	2.74202						chr1_22520211_G_A	14.6688	2.75167		chr12_2939434_C_T	0.321928	0.160964
chr4_120060269_T_C	0.395929	0.197964		chr8_32763782_T_A	14.4059	2.73475		chr16_21062612_G_A	3.45848	1.49481		chrX_70258582_C_T	0.367581	0.18379		chr6_5771293_C_T	5.42626	1.86039										chr21_30881292_G_A	5.0265	1.79617		chr12_53308993_AC_A	14.6843	2.75266		chr9_2641442_T_C	14.6787	2.7523		chr1_171337362_GT_G	14.7283	2.75546		chr1_26912380_A_C	2.28485	1.18932						chr3_50331570_C_T	0.358454	0.179227		chr3_98498334_T_A	6.48698	2.01317		chr1_32868264_C_T	21.4482	3.11121						chr12_2605710_G_A	13.7347	2.6902						chr16_72054657_G_C	14.6264	2.74896						chr19_35842453_G_C	13.6884	2.68706		chr8_3308438_C_A	14.4995	2.74081		chr12_557665_AG_A	13.6141	2.68199		chr20_31778811_A_G	21.417	3.10982		chr8_31058544_G_T	14.6689	2.75168		chr2_10441657_G_A	14.5183	2.74202						chr1_52385859_G_A	14.6688	2.75167		chr12_31083905_T_TG	0.321928	0.160964
chr4_121818817_CTG_C	0.395929	0.197964		chr10_71351728_A_C	14.4058	2.73474		chr1_160166582_A_G	3.45825	1.49476		chr3_75737404_C_CTG	0.365128	0.182564		chr6_73482183_C_A	5.42626	1.86039										chr22_37805725_G_A	5.0265	1.79617		chr12_57154558_G_A	14.6843	2.75266		chr9_92047196_G_A	14.6787	2.7523		chr1_181794880_G_T	14.7283	2.75546		chr9_6556242_C_T	2.28274	1.18868						chr3_50331580_G_A	0.358454	0.179227		chr11_64599091_G_A	6.47032	2.01094		chr1_32942446_C_A	21.4482	3.11121						chr12_32731404_G_A	13.7347	2.6902						chr16_72957609_C_T	14.6264	2.74896						chr19_36089296_C_T	13.6884	2.68706		chr8_3367227_T_C	14.4995	2.74081		chr12_57631338_C_T	13.6141	2.68199		chr20_32133038_T_C	21.417	3.10982		chr8_3307819_C_T	14.6689	2.75168		chr2_105367571_T_G	14.5183	2.74202						chr20_18542345_C_T	14.6688	2.75167		chr12_31089126_G_A	0.321928	0.160964
chr4_122892947_C_T	0.395929	0.197964		chr10_71351729_G_C	14.4058	2.73474		chr17_21703981_C_T	3.45825	1.49476		chr4_1025266_CCA_C	0.364272	0.182136		chr6_73782710_G_A	5.42626	1.86039										chr22_38479627_A_G	5.0265	1.79617		chr12_57181235_G_A	14.6843	2.75266		chrX_74741098_G_GT	14.6787	2.7523		chr1_186172062_C_T	14.7283	2.75546		chr10_7580046_G_A	2.2797	1.18775						chr3_50331627_C_T	0.358454	0.179227		chr11_5820696_G_A	6.4299	2.00551		chr1_33617500_T_C	21.4482	3.11121						chr12_4685315_A_C	13.7347	2.6902						chr16_72957762_G_A	14.6264	2.74896						chr19_40611900_G_C	13.6884	2.68706		chr8_55998373_C_T	14.4995	2.74081		chr13_85794688_CA_C	13.6141	2.68199		chr20_32310288_G_A	21.417	3.10982		chr8_38419586_G_T	14.6689	2.75168		chr2_113244487_C_T	14.5183	2.74202						chr21_46557682_G_T	14.6688	2.75167		chr12_31091731_C_T	0.321928	0.160964
chr4_122922409_C_T	0.395929	0.197964		chr11_47278243_G_C	14.4058	2.73474		chr15_82688452_CG_C	3.45011	1.49293		chr2_26464004_G_A	0.358021	0.179011		chr7_111521320_G_A	5.42626	1.86039										chr22_50150789_G_T	5.0265	1.79617		chr12_57183841_C_T	14.6843	2.75266		chrX_74742675_G_A	14.6787	2.7523		chr1_197128635_G_A	14.7283	2.75546		chr1_36178149_G_GGCCC	2.26643	1.1837						chr3_52781983_G_A	0.358454	0.179227		chr7_151086909_G_GC	6.34523	1.99405		chr1_35113721_C_T	21.4482	3.11121						chr12_47982910_C_T	13.7347	2.6902						chr16_76498640_C_T	14.6264	2.74896						chr19_41869700_G_A	13.6884	2.68706		chr8_56963935_C_T	14.4995	2.74081		chr13_85794803_A_T	13.6141	2.68199		chr20_3340593_C_A	21.417	3.10982		chr8_60854461_G_A	14.6689	2.75168		chr2_120797400_ACCCGGGTAAAAAGG_A	14.5183	2.74202						chr22_19041118_C_T	14.6688	2.75167		chr12_31097978_C_T	0.321928	0.160964
chr4_122922412_C_T	0.395929	0.197964		chr11_66871123_C_T	14.4058	2.73474		chr12_103984920_G_GAGGATGCAAA	3.44459	1.49169		chr19_54575375_G_T	0.357373	0.178687		chr7_128856810_G_A	5.42626	1.86039										chr22_50256100_G_A	5.0265	1.79617		chr12_57201094_G_A	14.6843	2.75266		chr7_55201338_C_T	14.6787	2.7523		chr1_20637966_A_G	14.7283	2.75546		chr22_19524402_G_A	2.26243	1.18247						chr3_52784356_C_T	0.358454	0.179227		chr12_6936728_A_AGCAG	6.30378	1.98839		chr1_3512069_C_T	21.4482	3.11121						chr12_47987104_C_T	13.7347	2.6902						chr16_83748173_C_G	14.6264	2.74896						chr19_42297134_G_A	13.6884	2.68706		chr8_72062869_G_A	14.4995	2.74081		chr13_87675672_G_C	13.6141	2.68199		chr20_34741311_A_G	21.417	3.10982		chr8_60856479_G_A	14.6689	2.75168		chr2_127292756_G_A	14.5183	2.74202						chr22_19963649_C_T	14.6688	2.75167		chr12_31101963_G_A	0.321928	0.160964
chr4_13376595_C_T	0.395929	0.197964		chr15_45114722_G_GC	14.4058	2.73474		chr16_71963256_TCA_T	3.43426	1.48936		chr6_32394744_C_A	0.355433	0.177717		chr7_141764520_G_C	5.42626	1.86039										chr2_177552520_G_C	5.0265	1.79617		chr12_57476600_G_A	14.6843	2.75266		chr10_13124028_GTGACA_G	14.6786	2.75229		chr1_209796399_T_C	14.7283	2.75546		chr1_94029527_G_A	2.25716	1.18085						chr3_52784403_G_C	0.358454	0.179227		chr18_46505847_C_T	6.30378	1.98839		chr1_35753910_A_G	21.4482	3.11121						chr12_48966283_C_T	13.7347	2.6902						chr16_87644942_C_T	14.6264	2.74896						chr19_48150093_A_C	13.6884	2.68706		chr8_93922787_T_G	14.4995	2.74081		chr14_71588480_A_T	13.6141	2.68199		chr20_34757697_C_CG	21.417	3.10982		chr8_98127708_G_C	14.6689	2.75168		chr2_127592804_G_C	14.5183	2.74202						chr22_46439388_G_A	14.6688	2.75167		chr12_31102296_T_TTCCAGGTGCA	0.321928	0.160964
chr4_144706565_T_A	0.395929	0.197964		chr16_16159513_C_T	14.4058	2.73474		chr14_93951185_T_C	3.42997	1.48839		chr10_58388809_CA_C	0.35452	0.17726		chr7_147977936_G_A	5.42626	1.86039										chr2_178382502_G_A	5.0265	1.79617		chr12_66444637_C_T	14.6843	2.75266		chr10_71677536_C_T	14.6786	2.75229		chr1_21862043_C_G	14.7283	2.75546		chr11_134146030_C_G	2.25716	1.18085						chr3_52785152_G_A	0.358454	0.179227		chr1_156880026_C_T	6.30378	1.98839		chr1_36303848_G_A	21.4482	3.11121						chr12_48966387_C_A	13.7347	2.6902						chr16_89100881_C_T	14.6264	2.74896						chr19_50278195_G_A	13.6884	2.68706		chr9_100240150_G_A	14.4995	2.74081		chr15_22943285_C_T	13.6141	2.68199		chr20_34921112_T_G	21.417	3.10982		chr8_99784478_T_A	14.6689	2.75168		chr2_135124233_G_A	14.5183	2.74202						chr22_49794225_T_C	14.6688	2.75167		chr12_32107527_C_G	0.321928	0.160964
chr4_144708223_C_A	0.395929	0.197964		chr1_230274545_G_A	14.4058	2.73474		chr17_80090167_A_AACACGGGACGCGCG	3.42582	1.48745		chr22_23311788_T_TCCGG	0.354142	0.177071		chr7_44539778_C_T	5.42626	1.86039										chr2_27234630_G_A	5.0265	1.79617		chr12_7209139_G_T	14.6843	2.75266		chr10_72007599_G_A	14.6786	2.75229		chr1_21888012_T_C	14.7283	2.75546		chr15_65203431_C_T	2.25716	1.18085						chr3_52796737_A_G	0.358454	0.179227		chr2_208347945_C_T	6.30378	1.98839		chr1_37480321_G_T	21.4482	3.11121						chr12_4912523_C_T	13.7347	2.6902						chr16_89920034_T_G	14.6264	2.74896						chr19_50301715_G_A	13.6884	2.68706		chr9_101613428_T_C	14.4995	2.74081		chr15_30905298_A_G	13.6141	2.68199		chr20_34998872_G_T	21.417	3.10982		chr9_110775903_T_G	14.6689	2.75168		chr2_135126582_G_A	14.5183	2.74202						chr2_189877321_A_G	14.6688	2.75167		chr12_32338787_C_T	0.321928	0.160964
chr4_144734818_G_C	0.395929	0.197964		chr22_36566358_G_A	14.4058	2.73474		chr19_54859096_TGG_T	3.42302	1.48682		chr8_124555941_AG_A	0.351416	0.175708		chr7_73595707_A_T	5.42626	1.86039										chr3_119147558_GA_G	5.0265	1.79617		chr12_753759_G_T	14.6843	2.75266		chr10_78019180_C_A	14.6786	2.75229		chr1_237493011_C_T	14.7283	2.75546		chr6_129098399_C_A	2.25716	1.18085						chr3_52796794_AAGCAGTATGAAAAGGCT_A	0.358454	0.179227		chr4_1001995_C_G	6.30378	1.98839		chr1_37482961_C_T	21.4482	3.11121						chr12_5045654_G_A	13.7347	2.6902						chr17_10398770_T_C	14.6264	2.74896						chr19_577939_G_C	13.6884	2.68706		chr9_104831025_C_T	14.4995	2.74081		chr15_55924650_C_T	13.6141	2.68199		chr20_35001105_G_A	21.417	3.10982		chr9_14750211_A_T	14.6689	2.75168		chr2_15379780_C_T	14.5183	2.74202						chr2_26461695_C_A	14.6688	2.75167		chr12_32338849_GA_G	0.321928	0.160964
chr4_144737934_G_A	0.395929	0.197964		chr2_151492281_C_G	14.4058	2.73474		chr19_21383611_G_A	3.41645	1.48534		chr8_20148043_G_C	0.350251	0.175125		chr7_75539398_T_C	5.42626	1.86039										chr3_127615887_T_C	5.0265	1.79617		chr12_9197026_C_A	14.6843	2.75266		chr11_102792727_C_G	14.6786	2.75229		chr1_2594836_C_T	14.7283	2.75546		chr7_128394552_T_C	2.25716	1.18085						chr3_52799465_A_G	0.358454	0.179227		chr4_39199583_C_T	6.30378	1.98839		chr1_3756806_G_GC	21.4482	3.11121						chr12_50686627_C_T	13.7347	2.6902						chr17_17223978_A_T	14.6264	2.74896						chr19_6718280_T_C	13.6884	2.68706		chr9_121317188_G_A	14.4995	2.74081		chr15_67236638_T_C	13.6141	2.68199		chr20_35653839_A_T	21.417	3.10982		chr9_20363506_G_A	14.6689	2.75168		chr2_1540665_GA_G	14.5183	2.74202						chr2_43974214_G_C	14.6688	2.75167		chr12_38318418_T_C	0.321928	0.160964
chr4_156772751_T_C	0.395929	0.197964		chr2_151492282_C_G	14.4058	2.73474		chr19_8257053_C_T	3.4012	1.48188		chr1_42757818_C_T	0.339579	0.169789		chr7_87408186_G_A	5.42626	1.86039										chr3_150669423_GA_G	5.0265	1.79617		chr12_95995835_A_G	14.6843	2.75266		chr11_10478699_G_A	14.6786	2.75229		chr1_26188790_T_G	14.7283	2.75546		chr10_124984991_G_GA	2.25401	1.17989						chr3_52803926_T_C	0.358454	0.179227		chr6_116628041_C_T	6.30378	1.98839		chr1_37719995_C_G	21.4482	3.11121						chr12_52321257_G_GC	13.7347	2.6902						chr17_1728225_T_C	14.6264	2.74896						chr2_108010260_T_C	13.6884	2.68706		chr9_121318686_G_T	14.4995	2.74081		chr15_74416594_C_T	13.6141	2.68199		chr20_35987501_G_T	21.417	3.10982		chr9_21854641_A_G	14.6689	2.75168		chr2_156330120_T_A	14.5183	2.74202						chr2_44322730_C_A	14.6688	2.75167		chr12_38318424_A_G	0.321928	0.160964
chr4_15715328_G_C	0.395929	0.197964		chr2_197706013_T_C	14.4058	2.73474		chr1_1043888_C_T	3.38507	1.47821		chr14_31349841_C_T	0.33799	0.168995		chr7_88208526_A_C	5.42626	1.86039										chr3_196515122_A_AGACC	5.0265	1.79617		chr13_27924425_C_G	14.6843	2.75266		chr11_6391579_A_AT	14.6786	2.75229		chr1_26762304_C_G	14.7283	2.75546		chr15_74837752_T_C	2.24809	1.17807						chr3_52806916_G_T	0.358454	0.179227		chr6_168509970_C_T	6.30378	1.98839		chr1_37857376_G_T	21.4482	3.11121						chr12_52362275_C_T	13.7347	2.6902						chr17_17793891_G_A	14.6264	2.74896						chr2_108305500_C_T	13.6884	2.68706		chr9_122144347_G_A	14.4995	2.74081		chr16_67194418_C_T	13.6141	2.68199		chr20_36526973_C_T	21.417	3.10982		chr9_4567667_A_T	14.6689	2.75168		chr2_168923715_CT_C	14.5183	2.74202						chr3_126496061_G_A	14.6688	2.75167		chr12_38320627_G_A	0.321928	0.160964
chr4_15936367_TC_T	0.395929	0.197964		chr3_55470394_G_A	14.4058	2.73474		chr1_236739465_C_T	3.38507	1.47821		chr6_77463033_A_C	0.335357	0.167679		chr7_94598872_T_C	5.42626	1.86039										chr3_36528948_G_A	5.0265	1.79617		chr13_32147843_C_G	14.6843	2.75266		chr11_75608128_G_T	14.6786	2.75229		chr1_42747366_C_A	14.7283	2.75546		chr3_77580049_C_T	2.24783	1.17799						chr3_53817922_A_G	0.358454	0.179227		chr7_134448053_G_T	6.30378	1.98839		chr1_39382057_C_T	21.4482	3.11121						chr12_52807681_C_A	13.7347	2.6902						chr17_17794798_C_A	14.6264	2.74896						chr2_108781410_C_T	13.6884	2.68706		chr9_124500619_C_G	14.4995	2.74081		chr16_68123007_A_T	13.6141	2.68199		chr20_44337420_T_A	21.417	3.10982		chr9_84313443_G_GT	14.6689	2.75168		chr2_168972017_T_C	14.5183	2.74202						chr3_53121728_A_G	14.6688	2.75167		chr12_38320641_GC_G	0.321928	0.160964
chr4_1696350_G_A	0.395929	0.197964		chr7_2538703_G_A	14.4058	2.73474		chr12_109239924_G_A	3.38507	1.47821		chr11_637536_GCCGCCGACCTCCT_G	0.334174	0.167087		chr8_101573709_G_A	5.42626	1.86039										chr3_37315539_C_T	5.0265	1.79617		chr13_37637380_AT_A	14.6843	2.75266		chr11_77180443_G_A	14.6786	2.75229		chr1_43198579_G_A	14.7283	2.75546		chr11_77872220_G_A	2.24264	1.17639						chr3_53818063_G_C	0.358454	0.179227		chr9_104831658_A_G	6.30378	1.98839		chr1_39763153_T_C	21.4482	3.11121						chr12_53315131_C_T	13.7347	2.6902						chr17_1879243_A_G	14.6264	2.74896						chr2_111124011_T_G	13.6884	2.68706		chr9_128219133_G_A	14.4995	2.74081		chr17_40401070_C_T	13.6141	2.68199		chr20_44955066_A_T	21.417	3.10982		chr9_95480003_C_T	14.6689	2.75168		chr2_172484893_T_C	14.5183	2.74202						chr4_147519956_C_T	14.6688	2.75167		chr12_38320937_G_A	0.321928	0.160964
chr4_1699595_C_T	0.395929	0.197964		chr8_20254875_G_A	14.4058	2.73474		chr16_1526628_CAGCTGCGTGG_C	3.38507	1.47821		chr3_69180910_G_A	0.333879	0.16694		chr8_102238638_TC_T	5.42626	1.86039										chr3_75737696_CTG_C	5.0265	1.79617		chr13_51937546_G_A	14.6843	2.75266		chr11_78528869_C_T	14.6786	2.75229		chr1_54883664_A_G	14.7283	2.75546		chr17_80090264_C_CA	2.24144	1.17602						chr3_53818118_G_A	0.358454	0.179227		chr11_640099_A_ACCCCTGCGGCCCCGACTGTGCGCCCCCCGCGCCCGGCCTTCCCCGGGGTCCCTGCGGCCCCGACTGTGCGCCCCCCGCGCCCG	6.20486	1.97476		chr1_44319710_C_A	21.4482	3.11121						chr12_53328604_G_A	13.7347	2.6902						chr17_28495760_G_A	14.6264	2.74896						chr2_135150442_A_T	13.6884	2.68706		chr9_128605458_C_T	14.4995	2.74081		chr17_76626382_T_C	13.6141	2.68199		chr20_45537963_C_A	21.417	3.10982		chr9_97854984_G_A	14.6689	2.75168		chr2_174749951_G_A	14.5183	2.74202						chr4_1832875_T_G	14.6688	2.75167		chr12_38321038_G_A	0.321928	0.160964
chr4_184388951_G_A	0.395929	0.197964		chr8_22194731_G_A	14.4058	2.73474		chr17_1480595_C_T	3.38507	1.47821		chr8_22109378_C_CCCGCTCCCAGTCCCTGCGGAGA	0.326805	0.163403		chr8_132632854_C_T	5.42626	1.86039										chr4_112587491_CTCTG_C	5.0265	1.79617		chr13_51946439_G_A	14.6843	2.75266		chr12_109800635_C_G	14.6786	2.75229		chr1_90916871_G_A	14.7283	2.75546		chr19_17455655_G_GCC	2.23947	1.17541						chr3_53823409_G_T	0.358454	0.179227		chr4_139889928_TGCTGCTGCTGCTGC_T	6.09668	1.95963		chr1_44412161_TC_T	21.4482	3.11121						chr12_55693232_C_G	13.7347	2.6902						chr17_28639981_C_T	14.6264	2.74896						chr2_148462593_C_T	13.6884	2.68706		chr9_128632822_C_T	14.4995	2.74081		chr1_109267593_C_A	13.6141	2.68199		chr20_46504657_G_A	21.417	3.10982		chr11_103283026_C_T	14.6688	2.75167		chr2_178785691_G_A	14.5183	2.74202						chr4_55424644_G_C	14.6688	2.75167		chr12_38321183_TAGTC_T	0.321928	0.160964
chr4_184389068_T_G	0.395929	0.197964		chr8_39925336_A_G	14.4058	2.73474		chr17_75522000_G_T	3.38507	1.47821		chr16_69715020_ACACT_A	0.324745	0.162372		chr8_134590303_C_T	5.42626	1.86039										chr4_118744978_T_A	5.0265	1.79617		chr13_75362400_G_A	14.6843	2.75266		chr12_39358353_C_T	14.6786	2.75229		chr1_9264475_G_A	14.7283	2.75546		chr8_38413633_G_A	2.22813	1.1719						chr3_53823523_GT_G	0.358454	0.179227		chr17_58273539_C_T	6.04196	1.95189		chr1_44644784_G_T	21.4482	3.11121						chr12_55693241_T_C	13.7347	2.6902						chr17_31295619_A_G	14.6264	2.74896						chr2_148470133_G_T	13.6884	2.68706		chr9_128908260_C_G	14.4995	2.74081		chr1_109573924_G_A	13.6141	2.68199		chr20_47238796_G_T	21.417	3.10982		chr10_106706619_G_A	14.6688	2.75167		chr2_1809088_G_A	14.5183	2.74202						chr4_72138135_G_T	14.6688	2.75167		chr12_50795927_A_G	0.321928	0.160964
chr4_1984032_C_T	0.395929	0.197964		chr11_126292753_G_A	14.4057	2.73474		chr20_64048360_C_T	3.38507	1.47821		chr16_69715025_C_G	0.324745	0.162372		chr8_139732036_G_GT	5.42626	1.86039										chr4_53478601_C_T	5.0265	1.79617		chr13_95164437_T_A	14.6843	2.75266		chr13_110176462_G_A	14.6786	2.75229		chr20_10639865_C_T	14.7283	2.75546		chr1_165728082_C_T	2.21099	1.16658						chr3_53823622_AC_A	0.358454	0.179227		chr2_113499993_C_CG	6.04154	1.95183		chr1_44762354_A_G	21.4482	3.11121						chr12_55697776_A_G	13.7347	2.6902						chr17_31326023_A_G	14.6264	2.74896						chr2_165883855_A_C	13.6884	2.68706		chr9_13121752_T_C	14.4995	2.74081		chr1_114463209_G_A	13.6141	2.68199		chr20_48632549_G_A	21.417	3.10982		chr10_14953916_G_A	14.6688	2.75167		chr2_182982893_C_T	14.5183	2.74202						chr5_119493830_G_A	14.6688	2.75167		chr12_50814016_T_C	0.321928	0.160964
chr4_1986344_G_GACGGCAT	0.395929	0.197964		chr11_47346314_GC_G	14.4057	2.73474		chr21_46125985_C_T	3.38507	1.47821		chr16_68122688_T_A	0.323162	0.161581		chr8_143927026_G_A	5.42626	1.86039										chr4_67625067_C_T	5.0265	1.79617		chr14_20456700_C_A	14.6843	2.75266		chr13_99367827_G_C	14.6786	2.75229		chr20_35172195_G_A	14.7283	2.75546		chr1_20682786_C_T	2.21099	1.16658						chr3_53860190_G_A	0.358454	0.179227		chr2_85754674_G_A	6.03237	1.95052		chr1_45008619_GAACAGGT_G	21.4482	3.11121						chr12_55703101_G_A	13.7347	2.6902						chr17_3655295_T_G	14.6264	2.74896						chr2_165883927_G_A	13.6884	2.68706		chr9_136502003_G_A	14.4995	2.74081		chr1_152310282_G_C	13.6141	2.68199		chr20_4870011_C_T	21.417	3.10982		chr10_31510848_G_T	14.6688	2.75167		chr2_189795808_G_A	14.5183	2.74202						chr5_128364695_A_G	14.6688	2.75167		chr12_52900010_TC_T	0.321928	0.160964
chr4_23814359_C_G	0.395929	0.197964		chr2_127631708_A_C	14.4057	2.73474		chr3_186666167_T_C	3.38507	1.47821		chr19_54829870_T_G	0.32265	0.161325		chr8_143929801_C_T	5.42626	1.86039										chr4_75873297_A_AC	5.0265	1.79617		chr14_22774389_G_C	14.6843	2.75266		chr14_22773641_ATC_A	14.6786	2.75229		chr20_9459635_G_A	14.7283	2.75546		chr15_59224694_T_C	2.21099	1.16658						chr3_53865186_T_G	0.358454	0.179227		chr17_47847427_T_G	5.99309	1.94492		chr1_45342028_T_A	21.4482	3.11121						chr12_55721779_ATG_A	13.7347	2.6902						chr17_3659882_A_G	14.6264	2.74896						chr2_169994400_A_G	13.6884	2.68706		chr9_136677086_G_C	14.4995	2.74081		chr1_152310363_G_C	13.6141	2.68199		chr20_51613740_G_T	21.417	3.10982		chr10_95633619_C_G	14.6688	2.75167		chr2_205047656_AC_A	14.5183	2.74202						chr5_138567561_C_T	14.6688	2.75167		chr12_53299904_G_C	0.321928	0.160964
chr4_23814437_G_A	0.395929	0.197964		chr2_211431110_A_C	14.4057	2.73474		chr4_101862541_T_G	3.38507	1.47821		chr13_95859614_T_A	0.32139	0.160695		chr8_19420442_C_T	5.42626	1.86039										chr4_75890022_G_A	5.0265	1.79617		chr14_22844429_T_C	14.6843	2.75266		chr14_24267754_G_A	14.6786	2.75229		chr21_28966440_A_T	14.7283	2.75546		chr19_44814166_G_A	2.21099	1.16658						chr3_69062085_G_T	0.358454	0.179227		chr19_54221316_AG_A	5.97408	1.9422		chr1_50145182_A_T	21.4482	3.11121						chr12_55723906_G_A	13.7347	2.6902						chr17_41878851_T_A	14.6264	2.74896						chr2_171793688_G_A	13.6884	2.68706		chr9_137214344_G_T	14.4995	2.74081		chr1_164820173_G_A	13.6141	2.68199		chr20_53255905_TC_T	21.417	3.10982		chr11_103174059_C_T	14.6688	2.75167		chr2_205743372_G_C	14.5183	2.74202						chr5_140691249_C_T	14.6688	2.75167		chr12_53300172_G_A	0.321928	0.160964
chr4_23824288_C_T	0.395929	0.197964		chr2_73089143_T_C	14.4057	2.73474		chr7_34848498_G_A	3.38507	1.47821		chr20_25278370_G_T	0.320179	0.160089		chr8_4031923_G_T	5.42626	1.86039										chr5_95436867_A_AC	5.0265	1.79617		chr14_23394139_G_A	14.6843	2.75266		chr15_32910482_A_G	14.6786	2.75229		chr21_39236749_T_A	14.7283	2.75546		chr6_117397045_G_T	2.21099	1.16658						chr4_102577028_G_A	0.358454	0.179227		chr9_62801368_TAG_T	5.92294	1.93484		chr1_51448099_G_T	21.4482	3.11121						chr12_56093857_G_A	13.7347	2.6902						chr17_47307537_G_T	14.6264	2.74896						chr2_174572374_G_T	13.6884	2.68706		chr9_137214882_G_A	14.4995	2.74081		chr1_44002314_G_A	13.6141	2.68199		chr20_58698688_T_C	21.417	3.10982		chr11_126292771_G_A	14.6688	2.75167		chr2_206130127_G_A	14.5183	2.74202						chr6_100652747_T_C	14.6688	2.75167		chr12_53303194_G_A	0.321928	0.160964
chr4_37902393_C_T	0.395929	0.197964		chr14_24259237_C_T	14.4055	2.73473		chr9_99218053_G_A	3.38507	1.47821		chr1_247949724_T_A	0.319553	0.159776		chr8_60821803_A_G	5.42626	1.86039										chr6_18465033_G_T	5.0265	1.79617		chr14_23396694_C_G	14.6843	2.75266		chr15_41878559_T_A	14.6786	2.75229		chr22_19788867_G_A	14.7283	2.75546		chr15_64815936_TC_T	2.2109	1.16655						chr4_102612069_C_G	0.358454	0.179227		chr1_152664285_TG_T	5.87832	1.92837		chr1_51772123_A_C	21.4482	3.11121						chr12_57029214_G_A	13.7347	2.6902						chr17_50355965_C_T	14.6264	2.74896						chr2_174759342_G_A	13.6884	2.68706		chr9_137811587_G_A	14.4995	2.74081		chr1_62654047_T_C	13.6141	2.68199		chr20_62009099_A_T	21.417	3.10982		chr12_109209217_C_T	14.6688	2.75167		chr2_218391470_C_T	14.5183	2.74202						chr6_132684506_C_T	14.6688	2.75167		chr12_53306988_C_T	0.321928	0.160964
chr4_38014723_G_GCCCCCCCCCCCCCCCCCCCCCAACCCCCCCC	0.395929	0.197964		chr16_1362086_G_C	14.4055	2.73473		chr14_50723590_G_A	3.38412	1.47799		chr11_5422906_C_T	0.318902	0.159451		chr8_6499860_G_A	5.42626	1.86039										chr6_30562401_G_A	5.0265	1.79617		chr14_23431426_A_G	14.6843	2.75266		chr16_56880179_G_C	14.6786	2.75229		chr22_29639145_A_G	14.7283	2.75546		chr20_35627312_C_CA	2.20038	1.16327						chr4_10501264_C_T	0.358454	0.179227		chr15_74720722_CA_C	5.86498	1.92643		chr1_51798289_A_G	21.4482	3.11121						chr12_57038547_A_C	13.7347	2.6902						chr17_50571934_C_A	14.6264	2.74896						chr2_177711830_TC_T	13.6884	2.68706		chr9_19516200_T_C	14.4995	2.74081		chr20_51432556_G_T	13.6141	2.68199		chr21_14374285_C_T	21.417	3.10982		chr12_50683226_T_C	14.6688	2.75167		chr2_218827273_G_A	14.5183	2.74202						chr6_160716733_C_T	14.6688	2.75167		chr12_53306991_G_A	0.321928	0.160964
chr4_38014723_G_GCCCCCCCCCCCCCCCCCCCCCAACCCCCCCCACCCCCCCCC	0.395929	0.197964		chr20_41416791_G_A	14.4055	2.73473		chr16_19267047_G_A	3.38082	1.47724		chr11_9029928_G_C	0.316348	0.158174		chr8_9751655_C_T	5.42626	1.86039										chr6_83128965_A_T	5.0265	1.79617		chr14_24267960_T_C	14.6843	2.75266		chr16_89552994_C_T	14.6786	2.75229		chr22_36285250_C_A	14.7283	2.75546		chr16_2108418_G_A	2.20016	1.1632						chr4_10501311_C_T	0.358454	0.179227		chr17_82236870_C_T	5.86498	1.92643		chr1_54758573_C_A	21.4482	3.11121						chr12_57038587_G_A	13.7347	2.6902						chr17_61467615_G_C	14.6264	2.74896						chr2_178071764_A_C	13.6884	2.68706		chr9_2718710_C_A	14.4995	2.74081		chr21_26841165_C_T	13.6141	2.68199		chr21_21286308_T_C	21.417	3.10982		chr12_50704176_G_T	14.6688	2.75167		chr2_218882256_G_A	14.5183	2.74202						chr6_73818539_A_G	14.6688	2.75167		chr12_57099293_C_T	0.321928	0.160964
chr4_38014723_G_GCCCCCCCCCCCCCCCCCCCCCACCC	0.395929	0.197964		chr22_50626204_C_T	14.4055	2.73473		chr1_45507544_T_TA	3.37988	1.47702		chr1_24082701_C_T	0.310683	0.155341		chr8_99699525_C_T	5.42626	1.86039										chr7_143960011_T_C	5.0265	1.79617		chr14_39074509_G_A	14.6843	2.75266		chr16_89745026_T_TC	14.6786	2.75229		chr22_36877638_CAG_C	14.7283	2.75546		chrX_55013527_G_A	2.19967	1.16305						chr4_10507985_C_A	0.358454	0.179227		chr19_1041972_T_G	5.86498	1.92643		chr1_56512090_G_C	21.4482	3.11121						chr12_57038593_GT_G	13.7347	2.6902						chr17_63489084_G_A	14.6264	2.74896						chr2_178663518_T_C	13.6884	2.68706		chr9_32633434_C_G	14.4995	2.74081		chr21_36726284_A_G	13.6141	2.68199		chr21_29092454_C_A	21.417	3.10982		chr12_56093548_G_T	14.6688	2.75167		chr2_219630202_C_T	14.5183	2.74202						chr7_101211940_G_A	14.6688	2.75167		chr12_57464814_C_T	0.321928	0.160964
chr4_38014723_G_GCCCCCCCCCCCCCCCCCCCCCC	0.395929	0.197964		chr3_126488259_C_T	14.4055	2.73473		chr3_184315839_T_TCCCCCCCCCCCCCC	3.36621	1.4739		chr19_40843881_G_T	0.306069	0.153035		chr9_101421837_G_A	5.42626	1.86039										chr7_19698409_CT_C	5.0265	1.79617		chr14_41887442_T_A	14.6843	2.75266		chr17_3691655_TG_T	14.6786	2.75229		chr22_37974137_C_CT	14.7283	2.75546		chr17_56848119_C_CATATATAT	2.19853	1.16269						chr4_106924592_C_T	0.358454	0.179227		chr19_51713616_GC_G	5.86498	1.92643		chr1_63454437_C_A	21.4482	3.11121						chr12_57169221_G_A	13.7347	2.6902						chr17_63604546_A_G	14.6264	2.74896						chr2_178764725_C_T	13.6884	2.68706		chr9_32633585_C_CT	14.4995	2.74081		chr22_27799166_C_G	13.6141	2.68199		chr21_33591171_C_A	21.417	3.10982		chr13_20142962_CCT_C	14.6688	2.75167		chr2_219636440_C_A	14.5183	2.74202						chr8_27610601_C_G	14.6688	2.75167		chr12_57465926_G_C	0.321928	0.160964
chr4_38014723_G_GCCCCCCCCCCCCCCCCCCCCCCCCCCCCCCC	0.395929	0.197964		chr4_54736787_G_A	14.4055	2.73473		chr8_141158222_G_A	3.36053	1.47259		chr17_66214462_A_C	0.303397	0.151698		chr9_101421899_G_C	5.42626	1.86039										chr8_100706997_G_GGATGAGGTCTGGCACCCTGAGCAGTC	5.0265	1.79617		chr14_50269215_TA_T	14.6843	2.75266		chr17_65537636_G_A	14.6786	2.75229		chr22_42067211_A_G	14.7283	2.75546		chr17_40819075_T_TAGCCGCCGCC	2.19738	1.16233						chr4_106925837_C_T	0.358454	0.179227		chr1_236038230_G_A	5.86498	1.92643		chr1_63532728_A_G	21.4482	3.11121						chr12_57180459_C_T	13.7347	2.6902						chr17_7221002_G_A	14.6264	2.74896						chr2_188993413_G_C	13.6884	2.68706		chr9_34648847_G_A	14.4995	2.74081		chr22_30555258_C_T	13.6141	2.68199		chr21_38383653_T_C	21.417	3.10982		chr13_95234784_A_AT	14.6688	2.75167		chr2_219638832_G_A	14.5183	2.74202						chr8_3052620_G_A	14.6688	2.75167		chr12_57469608_C_T	0.321928	0.160964
chr4_38014723_G_GCCCCCCCCCCCCCCCCCCCCCCCCCCCCCCCCCCCCGGGGCCCCGGCCCGGGGGGCCGGCCC	0.395929	0.197964		chr5_41172347_C_T	14.4055	2.73473		chr3_113273138_G_A	3.34265	1.46848		chr1_158579702_C_T	0.292891	0.146445		chr9_104751131_GCAGAATGAATA_G	5.42626	1.86039										chr8_100715564_C_T	5.0265	1.79617		chr14_52268476_C_G	14.6843	2.75266		chr17_75521967_T_G	14.6786	2.75229		chr22_50217760_G_GC	14.7283	2.75546		chr1_54139645_T_TGG	2.18968	1.15992						chr4_108749278_G_C	0.358454	0.179227		chr1_86440205_G_A	5.86498	1.92643		chr1_64836171_G_T	21.4482	3.11121						chr12_57185128_C_A	13.7347	2.6902						chr17_7224002_G_A	14.6264	2.74896						chr2_189062897_C_G	13.6884	2.68706		chr9_34657320_G_T	14.4995	2.74081		chr2_154242865_G_A	13.6141	2.68199		chr21_38383907_C_A	21.417	3.10982		chr14_96855261_G_A	14.6688	2.75167		chr2_232541501_G_A	14.5183	2.74202						chr8_32754450_G_C	14.6688	2.75167		chr12_70524534_G_A	0.321928	0.160964
chr4_38014723_G_GCCCGCCCCCCCCCCCCC	0.395929	0.197964		chr6_100509507_C_T	14.4055	2.73473		chr2_113500013_GC_G	3.32733	1.46495		chr1_15770439_C_T	0.291767	0.145884		chr9_108897187_T_C	5.42626	1.86039										chr8_100715573_C_T	5.0265	1.79617		chr14_74259728_A_T	14.6843	2.75266		chr17_80210763_G_C	14.6786	2.75229		chr2_119245974_G_A	14.7283	2.75546		chr6_32580272_T_C	2.18658	1.15895						chr4_120060269_T_C	0.358454	0.179227		chr20_47637702_G_C	5.86498	1.92643		chr1_64838077_A_T	21.4482	3.11121						chr12_57202471_G_A	13.7347	2.6902						chr17_73196618_G_A	14.6264	2.74896						chr2_201728640_C_T	13.6884	2.68706		chr9_35685296_G_A	14.4995	2.74081		chr2_157300716_C_T	13.6141	2.68199		chr21_41257163_C_A	21.417	3.10982		chr15_45094634_G_A	14.6688	2.75167		chr2_233034216_T_C	14.5183	2.74202						chr8_3998002_G_C	14.6688	2.75167		chr12_70532049_T_C	0.321928	0.160964
chr4_38014723_G_GCCGCC	0.395929	0.197964		chr12_14614876_G_C	14.4054	2.73472		chr11_79070003_G_T	3.31043	1.46104		chr7_142772154_G_T	0.29036	0.14518		chr9_110697335_G_A	5.42626	1.86039										chr8_14108196_G_A	5.0265	1.79617		chr14_75971221_C_T	14.6843	2.75266		chr19_17188005_G_A	14.6786	2.75229		chr2_135868828_A_T	14.7283	2.75546		chr11_54603280_G_A	2.18521	1.15852						chr4_120060894_A_G	0.358454	0.179227		chr20_62336415_C_T	5.86498	1.92643		chr1_81955922_G_T	21.4482	3.11121						chr12_57204698_C_T	13.7347	2.6902						chr17_73197280_T_G	14.6264	2.74896						chr2_202556373_A_G	13.6884	2.68706		chr9_35689190_C_T	14.4995	2.74081		chr2_197402556_C_A	13.6141	2.68199		chr21_41857273_AC_A	21.417	3.10982		chr15_52372233_C_A	14.6688	2.75167		chr2_233449202_G_A	14.5183	2.74202						chr8_41694003_G_T	14.6688	2.75167		chr12_70534605_G_A	0.321928	0.160964
chr4_38014723_G_GCCGCCCCCCCCCCCCCC	0.395929	0.197964		chr19_50257415_C_T	14.4054	2.73472		chr20_30814222_G_T	3.29442	1.45732		chr7_142750561_C_T	0.289412	0.144706		chr9_121326555_T_C	5.42626	1.86039										chr8_58838266_G_T	5.0265	1.79617		chr14_78968251_A_T	14.6843	2.75266		chr19_578031_C_T	14.6786	2.75229		chr2_144399691_T_C	14.7283	2.75546		chr17_10500644_G_A	2.18442	1.15827						chr4_121818817_CTG_C	0.358454	0.179227		chr2_43586435_G_A	5.86498	1.92643		chr1_84202780_T_A	21.4482	3.11121						chr12_57474473_C_T	13.7347	2.6902						chr17_75729387_A_G	14.6264	2.74896						chr2_205300630_TC_T	13.6884	2.68706		chr9_70536605_G_A	14.4995	2.74081		chr2_218676036_C_T	13.6141	2.68199		chr22_17889198_T_C	21.417	3.10982		chr15_82666933_T_G	14.6688	2.75167		chr2_240718108_C_T	14.5183	2.74202						chr8_99135701_G_A	14.6688	2.75167		chr12_70538923_C_T	0.321928	0.160964
chr4_38014735_A_ACCCCCCCCCAGCCCCCCCCCCCCGGGGCCCG	0.395929	0.197964		chr22_40886505_T_C	14.4054	2.73472		chr17_35445639_G_T	3.27847	1.45359		chr11_17559189_G_T	0.280578	0.140289		chr9_128583884_C_T	5.42626	1.86039										chr9_101561177_G_A	5.0265	1.79617		chr14_88607294_G_A	14.6843	2.75266		chr1_115682371_C_T	14.6786	2.75229		chr2_168935205_A_G	14.7283	2.75546		chr18_7023208_G_A	2.18069	1.1571						chr4_122892947_C_T	0.358454	0.179227		chr9_115081802_C_A	5.86498	1.92643		chr1_85182549_T_A	21.4482	3.11121						chr12_63150119_A_G	13.7347	2.6902						chr17_75763934_C_T	14.6264	2.74896						chr2_205794855_A_G	13.6884	2.68706		chr9_734836_G_T	14.4995	2.74081		chr2_219608163_G_GCCACCCC	13.6141	2.68199		chr22_20406139_T_C	21.417	3.10982		chr15_99131220_G_A	14.6688	2.75167		chr2_240719810_C_T	14.5183	2.74202						chr9_108878719_G_A	14.6688	2.75167		chr12_70540909_A_G	0.321928	0.160964
chr4_38118105_G_A	0.395929	0.197964		chr6_41032048_G_A	14.4054	2.73472		chr12_80707903_G_A	3.27544	1.45289		chr4_69596324_C_T	0.279721	0.139861		chr9_128605470_G_A	5.42626	1.86039										chr10_70266075_A_T	5.01433	1.79414		chr14_91894972_C_G	14.6843	2.75266		chr1_156130726_C_T	14.6786	2.75229		chr2_170836803_AT_A	14.7283	2.75546		chr11_60497504_CA_C	2.17443	1.15513						chr4_122922409_C_T	0.358454	0.179227		chr20_47651106_AGC_A	5.8325	1.92169		chr1_86719512_A_T	21.4482	3.11121						chr12_6516994_T_C	13.7347	2.6902						chr17_78137246_T_C	14.6264	2.74896						chr2_208129500_CG_C	13.6884	2.68706		chr9_74812351_A_G	14.4995	2.74081		chr2_63933988_A_C	13.6141	2.68199		chr22_26442492_TG_T	21.417	3.10982		chr16_23403780_G_A	14.6688	2.75167		chr2_241851138_CG_C	14.5183	2.74202						chr9_133642230_C_A	14.6688	2.75167		chr12_70555282_C_T	0.321928	0.160964
chr4_38118177_G_A	0.395929	0.197964		chrX_67686030_G_A	14.4054	2.73472		chr12_916770_C_CGGTT	3.27544	1.45289		chr6_32581807_C_CT	0.279343	0.139672		chr9_132327667_G_A	5.42626	1.86039										chr13_57632638_C_T	5.01433	1.79414		chr14_91969836_C_T	14.6843	2.75266		chr1_156156516_G_A	14.6786	2.75229		chr2_178616887_T_TTATC	14.7283	2.75546		chr6_73621883_G_A	2.17443	1.15513						chr4_122922412_C_T	0.358454	0.179227		chr20_47651109_AG_A	5.8325	1.92169		chr1_89133433_TC_T	21.4482	3.11121						chr12_6522902_C_T	13.7347	2.6902						chr17_7893872_G_T	14.6264	2.74896						chr2_208239913_C_T	13.6884	2.68706		chr9_95461882_G_A	14.4995	2.74081		chr3_12162145_A_C	13.6141	2.68199		chr22_29511233_G_T	21.417	3.10982		chr16_28867344_G_A	14.6688	2.75167		chr2_24209910_G_T	14.5183	2.74202						chr9_137233052_G_A	14.6688	2.75167		chr12_70559542_C_G	0.321928	0.160964
chr4_38774041_AGAGTTTT_A	0.395929	0.197964		chrX_85271439_G_A	14.4054	2.73472		chr14_24103222_C_T	3.27544	1.45289		chr21_42579528_T_TCATCAGACAGCCCTGCCCA	0.279284	0.139642		chr9_132330093_C_T	5.42626	1.86039										chr15_65331591_G_A	5.01433	1.79414		chr14_96852874_A_G	14.6843	2.75266		chr1_183565764_G_A	14.6786	2.75229		chr2_209693873_G_C	14.7283	2.75546		chr17_82208032_G_C	2.16734	1.15289						chr4_13376595_C_T	0.358454	0.179227		chr7_151086822_GCA_G	5.72242	1.90545		chr1_89583122_A_G	21.4482	3.11121						chr12_6800181_C_T	13.7347	2.6902						chr17_80893865_G_C	14.6264	2.74896						chr2_209694884_G_A	13.6884	2.68706		chr9_97495774_G_C	14.4995	2.74081		chr3_169115890_G_A	13.6141	2.68199		chr22_29536670_T_A	21.417	3.10982		chr16_5028051_C_G	14.6688	2.75167		chr2_24828001_G_A	14.5183	2.74202						chr9_98837050_T_A	14.6688	2.75167		chr12_70571145_AG_A	0.321928	0.160964
chr4_38774857_G_T	0.395929	0.197964		chr15_89321735_C_A	14.4052	2.73471		chr15_55439484_T_A	3.27544	1.45289		chr6_32581754_T_C	0.277709	0.138854		chr9_137216118_C_T	5.42626	1.86039										chr17_44088538_G_A	5.01433	1.79414		chr15_100152615_C_T	14.6843	2.75266		chr1_186311488_CCCAAA_C	14.6786	2.75229		chr2_233338708_G_A	14.7283	2.75546		chr20_35630751_G_C	2.16243	1.15134						chr4_144706565_T_A	0.358454	0.179227		chr10_102504183_G_C	5.61798	1.88979		chr1_89712881_A_T	21.4482	3.11121						chr12_6938964_G_A	13.7347	2.6902						chr17_80949501_G_A	14.6264	2.74896						chr2_209817904_G_A	13.6884	2.68706		chr9_99218167_G_C	14.4995	2.74081		chr3_184285096_C_T	13.6141	2.68199		chr22_30375557_A_G	21.417	3.10982		chr16_54931347_G_A	14.6688	2.75167		chr2_26484522_A_G	14.5183	2.74202						chrX_64192383_TG_T	14.6688	2.75167		chr12_70592357_C_T	0.321928	0.160964
chr4_38775151_A_T	0.395929	0.197964		chr17_17224110_C_T	14.4052	2.73471		chr15_89306130_G_T	3.27544	1.45289		chr19_52383892_TA_T	0.276905	0.138452		chr9_14848751_A_C	5.42626	1.86039										chr17_81245597_G_A	5.01433	1.79414		chr15_100261570_C_T	14.6843	2.75266		chr1_197090328_G_A	14.6786	2.75229		chr2_233436418_C_T	14.7283	2.75546		chr6_170561966_AGCAGCAGCAGCAGCAG_A	2.16117	1.15094						chr4_144708223_C_A	0.358454	0.179227		chr14_91297376_G_A	5.58987	1.88553		chr1_92088772_T_A	21.4482	3.11121						chr12_7063023_A_G	13.7347	2.6902						chr17_8114530_A_G	14.6264	2.74896						chr2_209839329_C_G	13.6884	2.68706		chr10_106688304_T_C	14.4994	2.7408		chr3_187075625_G_T	13.6141	2.68199		chr22_30579219_T_C	21.417	3.10982		chr16_81264785_C_T	14.6688	2.75167		chr2_27313058_C_T	14.5183	2.74202						chr10_102593700_A_T	14.6686	2.75166		chr12_79690119_CG_C	0.321928	0.160964
chr4_38775424_G_A	0.395929	0.197964		chr3_8990663_C_T	14.4052	2.73471		chr16_70973408_TG_T	3.27544	1.45289		chr7_152247922_C_T	0.269651	0.134826		chr9_16436021_C_T	5.42626	1.86039										chr19_13959894_A_AGGTGGGCCCAGGGCGGGCAGGGTGGGCCCAGGGCGGGCAG	5.01433	1.79414		chr15_39588108_G_C	14.6843	2.75266		chr1_228323519_G_A	14.6786	2.75229		chr2_233459760_C_T	14.7283	2.75546		chr1_45332803_T_C	2.15528	1.14908						chr4_144734818_G_C	0.358454	0.179227		chr19_49167796_C_CTCTCTCTGGGTCTCTGTCCCCG	5.57949	1.88396		chr1_98691610_G_A	21.4482	3.11121						chr12_71978967_C_T	13.7347	2.6902						chr17_82056537_G_A	14.6264	2.74896						chr2_210599448_C_T	13.6884	2.68706		chr10_106699354_C_T	14.4994	2.7408		chr3_37054428_G_A	13.6141	2.68199		chr22_31272660_C_T	21.417	3.10982		chr17_1480876_C_T	14.6688	2.75167		chr2_31580801_C_T	14.5183	2.74202						chr10_103071798_T_G	14.6686	2.75166		chr12_98751452_G_C	0.321928	0.160964
chr4_67919111_C_T	0.395929	0.197964		chrX_101397884_ACTT_A	14.4052	2.73471		chr17_35747163_C_T	3.27544	1.45289		chr11_89687439_G_A	0.266339	0.13317		chr9_21854752_C_T	5.42626	1.86039										chr19_36040136_C_A	5.01433	1.79414		chr15_40199662_A_G	14.6843	2.75266		chr1_228337375_C_T	14.6786	2.75229		chr2_241195771_A_T	14.7283	2.75546		chr10_71694209_C_T	2.15528	1.14908						chr4_144734885_A_T	0.358454	0.179227		chr21_36071887_G_A	5.54844	1.87923		chr20_11918446_TA_T	21.4482	3.11121						chr12_7207753_C_T	13.7347	2.6902						chr17_82265778_C_T	14.6264	2.74896						chr2_214792367_AT_A	13.6884	2.68706		chr10_26709737_C_T	14.4994	2.7408		chr4_105236010_C_T	13.6141	2.68199		chr22_31272663_T_C	21.417	3.10982		chr17_18232571_G_A	14.6688	2.75167		chr2_33188633_G_A	14.5183	2.74202						chr10_123150059_A_C	14.6686	2.75166		chr12_99825351_G_A	0.321928	0.160964
chr4_67931992_C_T	0.395929	0.197964		chrX_154364093_G_A	14.4052	2.73471		chr22_50229501_G_A	3.27544	1.45289		chr15_52275654_G_A	0.266189	0.133094		chr9_32633686_G_A	5.42626	1.86039										chr2_101090353_C_T	5.01433	1.79414		chr15_40416111_C_T	14.6843	2.75266		chr1_22907966_A_G	14.6786	2.75229		chr2_24209993_C_T	14.7283	2.75546		chr16_58186757_C_T	2.15528	1.14908						chr4_144737934_G_A	0.358454	0.179227		chr21_45456654_GC_G	5.54844	1.87923		chr20_11922748_G_T	21.4482	3.11121						chr12_80707985_C_T	13.7347	2.6902						chr18_23824436_CAA_C	14.6264	2.74896						chr2_214792371_ATCTTCAAG_A	13.6884	2.68706		chr10_45395937_G_A	14.4994	2.7408		chr4_118138193_T_A	13.6141	2.68199		chr22_35607346_A_G	21.417	3.10982		chr17_41502549_C_T	14.6688	2.75167		chr2_61031594_T_G	14.5183	2.74202						chr10_71510975_G_T	14.6686	2.75166		chr13_102646350_G_A	0.321928	0.160964
chr4_68945423_TC_T	0.395929	0.197964		chrX_75784352_G_A	14.4052	2.73471		chr3_48566303_G_A	3.27544	1.45289		chr11_640099_A_ACCCCTGCGGCCCCGACTGTGCGCCCCCCGCGCCCG	0.261535	0.130767		chr9_340252_G_A	5.42626	1.86039										chr2_53767912_T_C	5.01433	1.79414		chr15_40416166_G_A	14.6843	2.75266		chr1_5891002_TG_T	14.6786	2.75229		chr2_24834897_G_A	14.7283	2.75546		chr17_50684862_G_A	2.15528	1.14908						chr4_156772751_T_C	0.358454	0.179227		chr6_108168137_G_A	5.54844	1.87923		chr20_1304930_T_C	21.4482	3.11121						chr12_88092694_CT_C	13.7347	2.6902						chr18_3085084_G_A	14.6264	2.74896						chr2_214932668_C_CTT	13.6884	2.68706		chr10_54153253_A_C	14.4994	2.7408		chr4_150828534_C_A	13.6141	2.68199		chr22_38716023_G_T	21.417	3.10982		chr17_63964610_T_C	14.6688	2.75167		chr2_63588222_CGA_C	14.5183	2.74202						chr10_71807702_T_C	14.6686	2.75166		chr13_102674377_G_A	0.321928	0.160964
chr4_69857508_G_A	0.395929	0.197964		chr11_2164252_G_A	14.4051	2.7347		chr5_80813690_A_G	3.27544	1.45289		chr5_80813660_T_G	0.26041	0.130205		chr9_34649012_A_G	5.42626	1.86039										chr3_134620784_A_G	5.01433	1.79414		chr15_42389050_TGAA_T	14.6843	2.75266		chr1_6090452_C_A	14.6786	2.75229		chr2_27094934_C_T	14.7283	2.75546		chr19_13927918_G_C	2.15528	1.14908						chr4_15936367_TC_T	0.358454	0.179227		chr2_178752192_C_T	5.53398	1.87702		chr20_17600843_A_AT	21.4482	3.11121						chr12_91151778_AAACT_A	13.7347	2.6902						chr18_31004286_C_T	14.6264	2.74896						chr2_215393024_TG_T	13.6884	2.68706		chr10_54369239_G_A	14.4994	2.7408		chr5_131985454_G_A	13.6141	2.68199		chr22_38726037_A_G	21.417	3.10982		chr17_8007461_C_T	14.6688	2.75167		chr2_71124436_G_T	14.5183	2.74202						chr11_14891986_C_A	14.6686	2.75166		chr13_105472634_T_A	0.321928	0.160964
chr4_83421630_C_T	0.395929	0.197964		chr14_74484426_C_A	14.4051	2.7347		chr6_51747926_AT_A	3.27544	1.45289		chr20_45723981_G_A	0.255253	0.127627		chr9_34656905_G_T	5.42626	1.86039										chr6_31707685_G_C	5.01433	1.79414		chr15_42410606_GAC_G	14.6843	2.75266		chr20_41447898_C_T	14.6786	2.75229		chr2_47478456_A_T	14.7283	2.75546		chr19_42302255_C_T	2.15528	1.14908						chr4_1696350_G_A	0.358454	0.179227		chr4_3074926_AG_A	5.49012	1.87028		chr20_20036301_G_T	21.4482	3.11121						chr12_9181090_GT_G	13.7347	2.6902						chr18_36213403_G_A	14.6264	2.74896						chr2_222202016_G_C	13.6884	2.68706		chr10_71645916_C_T	14.4994	2.7408		chr6_117575176_C_G	13.6141	2.68199		chr22_39663801_C_A	21.417	3.10982		chr17_82750471_G_A	14.6688	2.75167		chr2_73088906_G_A	14.5183	2.74202						chr11_17521397_A_G	14.6686	2.75166		chr13_113820884_C_CG	0.321928	0.160964
chr4_83437006_G_A	0.395929	0.197964		chr20_38155943_C_T	14.4051	2.7347		chr1_161228740_C_T	3.26742	1.45101		chr12_109227437_G_A	0.254399	0.1272		chr9_5054649_G_A	5.42626	1.86039										chr11_1886744_A_AC	5.01067	1.79354		chr15_42728778_G_A	14.6843	2.75266		chr21_46367139_G_T	14.6786	2.75229		chr2_71526284_G_T	14.7283	2.75546		chr2_127635159_G_A	2.15528	1.14908						chr4_1699595_C_T	0.358454	0.179227		chr13_34942833_A_T	5.46597	1.86655		chr20_20619359_G_T	21.4482	3.11121						chr12_98699427_C_T	13.7347	2.6902						chr18_45748385_C_T	14.6264	2.74896						chr2_223053069_G_C	13.6884	2.68706		chr10_76887430_C_T	14.4994	2.7408		chr7_100160880_G_A	13.6141	2.68199		chr22_40404257_GC_G	21.417	3.10982		chr19_35845780_G_A	14.6688	2.75167		chr2_73448371_C_G	14.5183	2.74202						chr11_17522865_T_TG	14.6686	2.75166		chr13_113832742_G_A	0.321928	0.160964
chr4_83446959_G_A	0.395929	0.197964		chr2_209839341_C_T	14.4051	2.7347		chr11_134368709_G_A	3.26742	1.45101		chr17_50683692_G_A	0.254399	0.1272		chr9_5073770_G_T	5.42626	1.86039										chr10_84514067_C_T	5.00225	1.79213		chr15_42745991_C_T	14.6843	2.75266		chr22_46355444_GC_G	14.6786	2.75229		chr2_74369097_C_T	14.7283	2.75546		chr2_205727900_C_T	2.15528	1.14908						chr4_184388951_G_A	0.358454	0.179227		chr15_55838117_C_A	5.45943	1.86554		chr20_23365585_AG_A	21.4482	3.11121						chr12_98725418_T_G	13.7347	2.6902						chr18_49581475_TG_T	14.6264	2.74896						chr2_227695895_A_G	13.6884	2.68706		chr10_79941990_C_G	14.4994	2.7408		chr7_151235149_G_T	13.6141	2.68199		chr22_43204103_TG_T	21.417	3.10982		chr19_38448791_G_A	14.6688	2.75167		chr2_73449435_CCAGA_C	14.5183	2.74202						chr11_47579160_T_A	14.6686	2.75166		chr13_113835569_T_G	0.321928	0.160964
chr4_83448781_A_C	0.395929	0.197964		chrX_119240396_A_G	14.4051	2.7347		chr3_73062573_T_G	3.26742	1.45101		chr1_152223252_AT_A	0.254286	0.127143		chr9_69064945_T_C	5.42626	1.86039										chr11_12473819_G_A	5.00225	1.79213		chr15_45097285_C_T	14.6843	2.75266		chr2_105386396_C_T	14.6786	2.75229		chr2_74371085_T_C	14.7283	2.75546		chr22_36875672_C_T	2.15528	1.14908						chr4_184389068_T_G	0.358454	0.179227		chr1_46196220_C_T	5.45943	1.86554		chr20_23687148_A_T	21.4482	3.11121						chr13_102858369_T_C	13.7347	2.6902						chr18_59272441_ACG_A	14.6264	2.74896						chr2_227695981_T_TA	13.6884	2.68706		chr10_90749469_GC_G	14.4994	2.7408		chr7_152113254_G_A	13.6141	2.68199		chr22_50422275_C_CT	21.417	3.10982		chr19_38504319_C_T	14.6688	2.75167		chr2_74462101_C_T	14.5183	2.74202						chr11_62705353_A_G	14.6686	2.75166		chr13_27562472_C_T	0.321928	0.160964
chr4_83448872_C_T	0.395929	0.197964		chrX_17725899_C_T	14.4051	2.7347		chr17_2334858_T_C	3.26453	1.45033		chr5_142314456_G_T	0.252871	0.126436		chr9_711682_A_G	5.42626	1.86039										chr11_73363364_G_A	5.00225	1.79213		chr15_48481774_T_C	14.6843	2.75266		chr2_165994164_C_A	14.6786	2.75229		chr2_96293034_G_A	14.7283	2.75546		chr5_126583961_G_A	2.15528	1.14908						chr4_1984032_C_T	0.358454	0.179227		chr4_2059687_C_CCCCCCCCCCCG	5.45943	1.86554		chr20_2864979_G_A	21.4482	3.11121						chr13_102866695_G_A	13.7347	2.6902						chr19_11113337_C_T	14.6264	2.74896						chr2_232343480_C_T	13.6884	2.68706		chr10_95626746_G_A	14.4994	2.7408		chr7_77627487_C_G	13.6141	2.68199		chr3_107773241_C_A	21.417	3.10982		chr19_45315536_A_G	14.6688	2.75167		chr2_84433366_T_C	14.5183	2.74202						chr11_9842658_G_A	14.6686	2.75166		chr13_27562604_G_A	0.321928	0.160964
chr4_83448919_C_T	0.395929	0.197964		chrX_40055430_G_A	14.4051	2.7347		chr1_179814032_G_T	3.26437	1.45029		chr1_151847215_AGGAGGCAGGAGGCAGGCAGGGGAGGCAGGAGGCAGGAGGCAGGCAGG_A	0.252377	0.126189		chrX_133754056_G_A	5.42626	1.86039										chr12_117041966_G_C	5.00225	1.79213		chr15_59218016_T_C	14.6843	2.75266		chr2_172427891_C_T	14.6786	2.75229		chr3_101253719_G_A	14.7283	2.75546		chr6_73697459_G_T	2.15528	1.14908						chr4_1986300_G_A	0.358454	0.179227		chr7_154795997_TC_T	5.45943	1.86554		chr20_3290147_A_G	21.4482	3.11121						chr13_113667637_CG_C	13.7347	2.6902						chr19_11113622_C_CTGGA	14.6264	2.74896						chr2_24203667_G_A	13.6884	2.68706		chr10_99836259_A_G	14.4994	2.7408		chr8_13100005_C_T	13.6141	2.68199		chr3_107773504_G_T	21.417	3.10982		chr19_45493254_A_AG	14.6688	2.75167		chr2_88613759_C_T	14.5183	2.74202						chr12_102855261_A_C	14.6686	2.75166		chr13_29536110_G_A	0.321928	0.160964
chr4_86689023_C_A	0.395929	0.197964		chrX_77998636_T_C	14.4051	2.7347		chr1_248453753_C_CTG	3.26437	1.45029		chr19_54336983_GTA_G	0.25034	0.12517		chrX_152728120_G_A	5.42626	1.86039										chr12_57538535_C_T	5.00225	1.79213		chr15_59218024_C_G	14.6843	2.75266		chr2_19945985_A_G	14.6786	2.75229		chr3_134561510_T_C	14.7283	2.75546		chr7_100631041_C_T	2.15528	1.14908						chr4_1986344_G_GACGGCAT	0.358454	0.179227		chr12_6936727_A_AGC	5.45578	1.86498		chr20_3376216_A_G	21.4482	3.11121						chr13_20189160_A_C	13.7347	2.6902						chr19_11113737_G_A	14.6264	2.74896						chr2_24203684_G_A	13.6884	2.68706		chr10_99843819_G_A	14.4994	2.7408		chr8_13401621_T_C	13.6141	2.68199		chr3_108222223_G_A	21.417	3.10982		chr1_147611870_C_G	14.6688	2.75167		chr2_96254025_G_A	14.5183	2.74202						chr12_57041430_AC_A	14.6686	2.75166		chr13_35808237_G_A	0.321928	0.160964
chr4_86689068_G_A	0.395929	0.197964		chr11_68043496_C_T	14.405	2.73469		chr10_101037108_AG_A	3.26437	1.45029		chr3_167350468_T_A	0.245677	0.122838		chrX_55023772_G_A	5.42626	1.86039										chr16_31477430_G_A	5.00225	1.79213		chr15_65026957_TG_T	14.6843	2.75266		chr2_240719811_G_A	14.6786	2.75229		chr3_149172161_G_T	14.7283	2.75546		chrX_13319859_C_A	2.15528	1.14908						chr4_23814359_C_G	0.358454	0.179227		chr12_93850162_T_G	5.45578	1.86498		chr20_35131782_A_G	21.4482	3.11121						chr13_23203780_A_AT	13.7347	2.6902						chr19_11120436_C_T	14.6264	2.74896						chr2_24210845_C_T	13.6884	2.68706		chr11_102838635_G_A	14.4994	2.7408		chr9_135765064_C_G	13.6141	2.68199		chr3_111952636_T_C	21.417	3.10982		chr1_160130186_T_C	14.6688	2.75167		chr2_96279483_G_A	14.5183	2.74202						chr12_66539159_G_A	14.6686	2.75166		chr13_35822830_C_T	0.321928	0.160964
chr4_86722279_G_A	0.395929	0.197964		chr11_77179777_C_T	14.405	2.73469		chr10_73130825_G_GC	3.26437	1.45029		chr6_32581802_TG_T	0.241504	0.120752		chrX_6533881_T_TC	5.42626	1.86039										chr17_78891339_T_TC	5.00225	1.79213		chr15_74182162_G_A	14.6843	2.75266		chr3_123931127_C_T	14.6786	2.75229		chr3_151817567_G_T	14.7283	2.75546		chr6_170561966_AGCAGCAGCAGCAGCAGCAGCAG_A	2.15267	1.14825						chr4_23814437_G_A	0.358454	0.179227		chr17_44399096_C_T	5.45578	1.86498		chr20_35653932_TA_T	21.4482	3.11121						chr13_25570809_G_A	13.7347	2.6902						chr19_12940426_G_A	14.6264	2.74896						chr2_26502330_G_A	13.6884	2.68706		chr11_10502842_G_T	14.4994	2.7408		chr9_76189747_G_A	13.6141	2.68199		chr3_11259203_C_T	21.417	3.10982		chr1_173911990_C_T	14.6688	2.75167		chr2_96761237_G_A	14.5183	2.74202						chr13_95207808_AT_A	14.6686	2.75166		chr13_36112092_G_A	0.321928	0.160964
chr4_86732416_A_G	0.395929	0.197964		chr14_77278485_G_A	14.405	2.73469		chr11_112202066_A_G	3.26437	1.45029		chr6_29944251_AG_A	0.239021	0.119511		chr16_31755600_C_T	5.37602	1.85254										chr19_43577261_G_A	5.00225	1.79213		chr15_75349258_G_A	14.6843	2.75266		chr3_62372294_G_A	14.6786	2.75229		chr3_171005420_C_T	14.7283	2.75546		chr11_20937848_C_T	2.14551	1.14597						chr4_23824288_C_T	0.358454	0.179227		chr18_63503684_C_T	5.45578	1.86498		chr20_36240572_C_A	21.4482	3.11121						chr13_25570815_C_T	13.7347	2.6902						chr19_15165499_C_A	14.6264	2.74896						chr2_29071619_CT_C	13.6884	2.68706		chr11_108161053_T_C	14.4994	2.7408		chr15_41568363_G_GA	13.614	2.68198		chr3_112630220_T_C	21.417	3.10982		chr1_183566952_C_T	14.6688	2.75167		chr2_96761889_C_G	14.5183	2.74202						chr14_104706099_G_A	14.6686	2.75166		chr13_37104854_G_A	0.321928	0.160964
chr4_86750746_CCTCT_C	0.395929	0.197964		chr16_89193852_AC_A	14.405	2.73469		chr12_122785744_C_T	3.26437	1.45029		chr20_41493535_T_C	0.238112	0.119056		chr9_135525073_GC_G	5.36776	1.85125										chr1_1072253_G_A	5.00225	1.79213		chr15_78580931_T_A	14.6843	2.75266		chr3_6861543_G_A	14.6786	2.75229		chr3_181712745_G_T	14.7283	2.75546		chr11_74698631_C_CTGGA	2.14191	1.14483						chr4_3532216_G_A	0.358454	0.179227		chr21_44435216_C_T	5.45578	1.86498		chr20_3703856_C_CA	21.4482	3.11121						chr13_28345494_G_A	13.7347	2.6902						chr19_15696064_C_T	14.6264	2.74896						chr2_31337709_A_G	13.6884	2.68706		chr11_121113198_G_C	14.4994	2.7408		chr5_122400998_C_T	13.614	2.68198		chr3_112993113_T_A	21.417	3.10982		chr1_205799065_C_T	14.6688	2.75167		chr3_121988395_G_C	14.5183	2.74202						chr15_23030938_G_C	14.6686	2.75166		chr13_37105067_AG_A	0.321928	0.160964
chr4_86758708_G_A	0.395929	0.197964		chr4_143697619_A_C	14.405	2.73469		chr12_88027052_G_A	3.26437	1.45029		chr1_156381908_G_A	0.235008	0.117504		chr2_240682382_GC_G	5.35525	1.84928										chr1_202160591_G_A	5.00225	1.79213		chr16_15677946_A_G	14.6843	2.75266		chr4_109960989_C_T	14.6786	2.75229		chr3_184245786_T_C	14.7283	2.75546		chr1_12879725_C_CG	2.13809	1.14362						chr4_37902393_C_T	0.358454	0.179227		chr3_124633933_G_A	5.45578	1.86498		chr20_38012580_G_T	21.4482	3.11121						chr13_38688504_A_T	13.7347	2.6902						chr19_17154016_C_T	14.6264	2.74896						chr2_33252695_C_T	13.6884	2.68706		chr11_121113557_G_C	14.4994	2.7408		chr19_17202269_G_A	13.6139	2.68198		chr3_114070681_TG_T	21.417	3.10982		chr1_21225306_G_A	14.6688	2.75167		chr3_122106370_T_TA	14.5183	2.74202						chr15_43479411_ATTTT_A	14.6686	2.75166		chr13_46553403_A_C	0.321928	0.160964
chr4_86764710_G_C	0.395929	0.197964		chr6_10802037_TG_T	14.405	2.73469		chr15_75358562_C_T	3.26437	1.45029		chr9_13188804_C_T	0.233693	0.116846		chr16_1746824_C_T	5.34051	1.84696										chr1_3497075_G_A	5.00225	1.79213		chr16_15759632_G_A	14.6843	2.75266		chr4_15586169_C_T	14.6786	2.75229		chr3_184324888_G_A	14.7283	2.75546		chr5_149041458_A_G	2.13799	1.14358						chr4_38014723_G_GCCCCCCCCCCCCCCCCCCCCCAACCCCCCCC	0.358454	0.179227		chr6_42173732_G_A	5.45578	1.86498		chr20_409938_C_T	21.4482	3.11121						chr13_38691903_G_A	13.7347	2.6902						chr19_17156997_G_A	14.6264	2.74896						chr2_43918269_A_C	13.6884	2.68706		chr11_20637230_G_A	14.4994	2.7408		chr10_102109165_C_T	13.6139	2.68197		chr3_119187880_G_T	21.417	3.10982		chr1_21848081_G_A	14.6688	2.75167		chr3_128486215_G_A	14.5183	2.74202						chr15_45094679_G_A	14.6686	2.75166		chr13_46669056_C_G	0.321928	0.160964
chr4_86765488_G_C	0.395929	0.197964		chr6_10802041_A_ATGAAC	14.405	2.73469		chr18_26151933_A_G	3.26437	1.45029		chr9_21207038_A_T	0.232763	0.116382		chr4_73258578_C_CG	5.28661	1.83842										chr1_53075866_C_T	5.00225	1.79213		chr16_2077680_G_A	14.6843	2.75266		chr4_39465333_T_C	14.6786	2.75229		chr3_193412260_C_T	14.7283	2.75546		chr7_39339682_C_CAG	2.13372	1.14222						chr4_38014723_G_GCCCCCCCCCCCCCCCCCCCCCAACCCCCCCCACCCCCCCCC	0.358454	0.179227		chrX_154352670_G_A	5.45578	1.86498		chr20_41173783_G_T	21.4482	3.11121						chr13_77903279_C_A	13.7347	2.6902						chr19_17808232_G_A	14.6264	2.74896						chr2_47373883_C_T	13.6884	2.68706		chr11_32396259_G_A	14.4994	2.7408		chr10_12087541_G_C	13.6139	2.68197		chr3_121476703_TGA_T	21.417	3.10982		chr1_21865785_G_A	14.6688	2.75167		chr3_129061921_A_G	14.5183	2.74202						chr15_45270221_T_G	14.6686	2.75166		chr13_46669097_A_G	0.321928	0.160964
chr4_86769939_A_T	0.395929	0.197964		chrX_132085726_C_T	14.405	2.73469		chr19_6733571_G_A	3.26437	1.45029		chr18_46577801_C_A	0.229694	0.114847		chr2_110125284_AT_A	5.27649	1.83681										chr1_53078943_G_A	5.00225	1.79213		chr16_2086290_G_C	14.6843	2.75266		chr4_76770846_G_A	14.6786	2.75229		chr3_360406_G_T	14.7283	2.75546		chr11_66871069_C_A	2.13358	1.14218						chr4_38014723_G_GCCCCCCCCCCCCCCCCCCCCCACCC	0.358454	0.179227		chrX_29955155_G_A	5.45578	1.86498		chr20_44279184_G_A	21.4482	3.11121						chr13_80336852_C_G	13.7347	2.6902						chr19_19198144_G_A	14.6264	2.74896						chr2_47798725_C_T	13.6884	2.68706		chr11_36573465_AG_A	14.4994	2.7408		chr11_26643319_C_T	13.6139	2.68197		chr3_123089267_A_T	21.417	3.10982		chr1_226982108_G_A	14.6688	2.75167		chr3_129433179_C_T	14.5183	2.74202						chr15_64818085_G_C	14.6686	2.75166		chr13_46692576_C_T	0.321928	0.160964
chr4_86785275_G_T	0.395929	0.197964		chr6_10802039_G_C	14.4048	2.73468		chr2_17718075_A_T	3.26437	1.45029		chr1_94007731_G_A	0.229288	0.114644		chr16_70664615_T_C	5.27316	1.83628										chr20_58221467_G_A	5.00225	1.79213		chr16_21700963_C_T	14.6843	2.75266		chr5_132486978_G_A	14.6786	2.75229		chr3_46902649_G_C	14.7283	2.75546		chr19_10565811_G_GC	2.12658	1.13994						chr4_38014723_G_GCCCCCCCCCCCCCCCCCCCCCC	0.358454	0.179227		chrX_52648359_G_T	5.45578	1.86498		chr20_45824524_T_C	21.4482	3.11121						chr13_80337090_G_A	13.7347	2.6902						chr19_19527294_G_A	14.6264	2.74896						chr2_48963539_G_A	13.6884	2.68706		chr11_47260651_C_T	14.4994	2.7408		chr15_22873503_T_G	13.6139	2.68197		chr3_123146260_G_T	21.417	3.10982		chr1_236735719_A_C	14.6688	2.75167		chr3_134545602_G_A	14.5183	2.74202						chr15_71813408_C_A	14.6686	2.75166		chr13_46723325_C_T	0.321928	0.160964
chr4_94575776_C_T	0.395929	0.197964		chr8_143728422_C_G	14.4048	2.73468		chr20_23825307_T_TGA	3.26437	1.45029		chr6_32519649_C_A	0.224977	0.112488		chr16_410351_ATGAGAAGTTCTTCCGGGTGGGTGCCTCGTGCGCTCTG_A	5.2346	1.83011										chr20_58228328_ACTCGGAACAT_A	5.00225	1.79213		chr16_2286820_G_C	14.6843	2.75266		chr5_162142298_C_T	14.6786	2.75229		chr3_9677990_G_A	14.7283	2.75546		chr17_43529554_T_C	2.1251	1.13946						chr4_38014723_G_GCCCCCCCCCCCCCCCCCCCCCCCCCCCCCCC	0.358454	0.179227		chr9_131139284_A_T	5.45286	1.86452		chr20_46386233_G_A	21.4482	3.11121						chr13_83880580_T_G	13.7347	2.6902						chr19_33211315_T_C	14.6264	2.74896						chr2_48963586_C_T	13.6884	2.68706		chr11_47284222_C_T	14.4994	2.7408		chr15_30905220_CCA_C	13.6139	2.68197		chr3_127621088_C_T	21.417	3.10982		chr1_65365911_C_T	14.6688	2.75167		chr3_136958160_T_TCATGTGGTTTTTCTACGCATTGATTC	14.5183	2.74202						chr15_88849660_C_A	14.6686	2.75166		chr13_48707086_C_T	0.321928	0.160964
chr4_94585698_T_A	0.395929	0.197964		chrX_136706932_G_A	14.4048	2.73468		chr20_23825308_TC_T	3.26437	1.45029		chr8_124555941_AGG_A	0.224973	0.112486		chr16_50304430_C_T	5.2346	1.83011										chr2_233822976_AGGACGGCG_A	5.00225	1.79213		chr16_23371416_G_A	14.6843	2.75266		chr5_180603206_C_T	14.6786	2.75229		chr4_1000880_A_G	14.7283	2.75546		chr14_31114306_C_T	2.12444	1.13926						chr4_38014723_G_GCCCCCCCCCCCCCCCCCCCCCCCCCCCCCCCCCCCCGGGGCCCCGGCCCGGGGGGCCGGCCC	0.358454	0.179227		chr9_131192277_C_T	5.45286	1.86452		chr20_47143141_A_G	21.4482	3.11121						chr13_95206741_CT_C	13.7347	2.6902						chr19_34366811_G_A	14.6264	2.74896						chr2_49922173_C_A	13.6884	2.68706		chr11_47580833_A_C	14.4994	2.7408		chr15_30905847_T_C	13.6139	2.68197		chr3_12908495_C_A	21.417	3.10982		chr20_10652486_C_T	14.6688	2.75167		chr3_13854716_C_T	14.5183	2.74202						chr16_10877335_G_A	14.6686	2.75166		chr13_48707212_T_G	0.321928	0.160964
chr4_94610207_C_T	0.395929	0.197964		chrX_71383058_G_A	14.4048	2.73468		chr20_31377404_CACTG_C	3.26437	1.45029		chr1_97699535_T_C	0.22208	0.11104		chr6_154808146_A_T	5.2346	1.83011										chr2_54894924_A_G	5.00225	1.79213		chr16_23403747_C_T	14.6843	2.75266		chr6_166167543_C_T	14.6786	2.75229		chr4_109964447_C_CA	14.7283	2.75546		chr17_80090317_C_CGGGACGCGCGCAGGCACGTGCACGAACAA	2.12209	1.1385						chr4_38014723_G_GCCCGCCCCCCCCCCCCC	0.358454	0.179227		chr5_140807400_C_CCG	5.44531	1.86335		chr20_47236447_G_A	21.4482	3.11121						chr13_95206743_CT_C	13.7347	2.6902						chr19_34366816_CG_C	14.6264	2.74896						chr2_70962799_C_T	13.6884	2.68706		chr11_62981031_G_A	14.4994	2.7408		chr15_70664661_C_T	13.6139	2.68197		chr3_132463744_G_T	21.417	3.10982		chr20_34928942_CTT_C	14.6688	2.75167		chr3_165043105_C_T	14.5183	2.74202						chr16_75627972_T_C	14.6686	2.75166		chr13_48707592_T_G	0.321928	0.160964
chr4_94654554_G_A	0.395929	0.197964		chrX_41134770_G_A	14.4047	2.73467		chr3_131029835_G_C	3.26437	1.45029		chr5_76701084_G_A	0.2139	0.10695		chr8_22139033_C_T	5.2346	1.83011										chr4_161163_AAAGAT_A	5.00225	1.79213		chr16_23626352_C_A	14.6843	2.75266		chr7_107554339_CA_C	14.6786	2.75229		chr4_137531337_T_C	14.7283	2.75546		chr12_88118524_C_T	2.11871	1.13742						chr4_38014723_G_GCCGCC	0.358454	0.179227		chr13_95927212_C_A	5.43962	1.86247		chr20_47663521_C_G	21.4482	3.11121						chr13_98885806_A_G	13.7347	2.6902						chr19_35839495_C_A	14.6264	2.74896						chr2_70962845_A_C	13.6884	2.68706		chr11_65870216_C_T	14.4994	2.7408		chr17_76627074_C_T	13.6139	2.68197		chr3_132600903_G_A	21.417	3.10982		chr20_45097721_G_T	14.6688	2.75167		chr3_184353662_C_A	14.5183	2.74202						chr17_10631860_G_T	14.6686	2.75166		chr13_49481068_C_T	0.321928	0.160964
chr4_94662433_C_G	0.395929	0.197964		chr16_47503037_G_C	14.4045	2.73466		chr3_38123094_C_T	3.26437	1.45029		chr12_52428358_A_G	0.212426	0.106213		chr19_1041972_T_G	5.1919	1.82324										chr6_83593576_G_T	5.00225	1.79213		chr16_3582401_C_T	14.6843	2.75266		chr7_117767073_A_G	14.6786	2.75229		chr4_39205191_T_A	14.7283	2.75546		chr10_74095667_A_C	2.11221	1.13533						chr4_38014723_G_GCCGCCCCCCCCCCCCCC	0.358454	0.179227		chr14_50766339_G_C	5.43962	1.86247		chr20_48708309_T_C	21.4482	3.11121						chr14_101997212_CG_C	13.7347	2.6902						chr19_3586858_C_A	14.6264	2.74896						chr2_71679173_C_T	13.6884	2.68706		chr11_6610029_C_T	14.4994	2.7408		chr19_2116277_C_T	13.6139	2.68197		chr3_13352135_T_C	21.417	3.10982		chr22_25661676_A_C	14.6688	2.75167		chr3_184359077_G_C	14.5183	2.74202						chr17_10651521_T_C	14.6686	2.75166		chr13_66304786_G_A	0.321928	0.160964
chr4_99074995_C_T	0.395929	0.197964		chr11_108332038_G_C	14.4044	2.73465		chr3_5207144_G_A	3.26437	1.45029		chr21_28966883_AT_A	0.210733	0.105366		chr1_153679283_G_A	5.1919	1.82324										chr16_22075699_A_ATGATCCTTTTCTGTATGGCT	4.99028	1.79014		chr16_3591081_C_T	14.6843	2.75266		chr7_128317667_G_A	14.6786	2.75229		chr4_55367663_C_T	14.7283	2.75546		chr12_109596515_G_A	2.11221	1.13533						chr4_38014735_A_ACCCCCCCCCAGCCCCCCCCCCCCGGGGCCCG	0.358454	0.179227		chr14_96488303_A_G	5.43962	1.86247		chr20_5115305_A_T	21.4482	3.11121						chr14_102943893_C_T	13.7347	2.6902						chr19_36067918_C_T	14.6264	2.74896						chr2_71681052_C_T	13.6884	2.68706		chr11_66366457_GT_G	14.4994	2.7408		chr19_46775745_T_G	13.6139	2.68197		chr3_136443336_C_A	21.417	3.10982		chr22_37710466_G_A	14.6688	2.75167		chr3_193441525_C_A	14.5183	2.74202						chr17_11933980_A_G	14.6686	2.75166		chr13_66304975_CTT_C	0.321928	0.160964
chr4_99076770_CA_C	0.395929	0.197964		chr11_47335192_C_A	14.4042	2.73464		chr5_176877224_C_T	3.26437	1.45029		chr1_66247513_C_G	0.210304	0.105152		chr22_25846128_C_T	5.1919	1.82324										chr4_2445228_A_T	4.99028	1.79014		chr16_3657112_G_T	14.6843	2.75266		chr8_143726142_G_A	14.6786	2.75229		chr4_78477882_A_G	14.7283	2.75546		chr14_74290035_G_A	2.11221	1.13533						chr4_38053225_G_C	0.358454	0.179227		chr15_70669401_A_C	5.43962	1.86247		chr20_56403575_G_T	21.4482	3.11121						chr14_20693902_G_A	13.7347	2.6902						chr19_38463466_C_T	14.6264	2.74896						chr2_88124520_C_T	13.6884	2.68706		chr11_66710763_C_T	14.4994	2.7408		chr1_155287337_G_A	13.6139	2.68197		chr3_139379385_C_T	21.417	3.10982		chr22_49775675_T_A	14.6688	2.75167		chr3_193614844_C_T	14.5183	2.74202						chr17_1730482_A_T	14.6686	2.75166		chr13_66631221_T_C	0.321928	0.160964
chr5_132542124_T_G	0.395929	0.197964		chr17_74768641_CTT_C	14.4042	2.73464		chr6_114057958_G_A	3.26437	1.45029		chr3_75665673_AG_A	0.206928	0.103464		chr3_49357996_C_CCCCCG	5.1919	1.82324										chr6_5085544_AG_A	4.99028	1.79014		chr16_3736726_T_C	14.6843	2.75266		chr8_27525401_TC_T	14.6786	2.75229		chr4_866374_G_GA	14.7283	2.75546		chr14_74295911_A_G	2.11221	1.13533						chr4_38118105_G_A	0.358454	0.179227		chr18_58696362_TTA_T	5.43962	1.86247		chr20_58993542_C_A	21.4482	3.11121						chr14_21400554_G_A	13.7347	2.6902						chr19_38467729_C_T	14.6264	2.74896						chr2_96254895_A_G	13.6884	2.68706		chr11_89178504_C_G	14.4994	2.7408		chr1_161176076_T_C	13.6139	2.68197		chr3_139383402_C_T	21.417	3.10982		chr2_178608819_CA_C	14.6688	2.75167		chr3_193658943_G_A	14.5183	2.74202						chr17_17793010_C_T	14.6686	2.75166		chr13_67228175_G_C	0.321928	0.160964
chr5_134142247_A_C	0.395929	0.197964		chrX_12701974_C_A	14.4042	2.73464		chr6_130184466_C_T	3.26437	1.45029		chr21_30371809_A_T	0.206462	0.103231		chr5_32786307_C_T	5.1919	1.82324										chr5_138465962_CG_C	4.95662	1.7845		chr16_4784013_C_T	14.6843	2.75266		chr9_128593005_G_A	14.6786	2.75229		chr4_95170332_C_T	14.7283	2.75546		chr17_75834443_C_T	2.11221	1.13533						chr4_38118177_G_A	0.358454	0.179227		chr2_191039296_G_A	5.4363	1.86195		chr20_5941274_C_T	21.4482	3.11121						chr14_21400960_G_A	13.7347	2.6902						chr19_38917775_T_A	14.6264	2.74896						chr2_99554413_G_A	13.6884	2.68706		chr12_105144393_A_G	14.4994	2.7408		chr1_179131309_A_G	13.6139	2.68197		chr3_151328382_A_G	21.417	3.10982		chr2_178692016_C_T	14.6688	2.75167		chr3_197681185_C_T	14.5183	2.74202						chr17_27769003_G_A	14.6686	2.75166		chr13_70107660_T_G	0.321928	0.160964
chr5_134144888_T_TCAGAA	0.395929	0.197964		chrX_85270881_G_A	14.4042	2.73464		chr6_166586147_G_A	3.26437	1.45029		chr12_121184501_A_C	0.203762	0.101881		chr7_155298617_T_C	5.1919	1.82324										chr17_44359632_G_A	4.94743	1.78296		chr16_51139884_C_A	14.6843	2.75266		chr9_136372076_C_T	14.6786	2.75229		chr5_132674078_CCT_C	14.7283	2.75546		chr22_17108393_G_T	2.11221	1.13533						chr4_38774041_AGAGTTTT_A	0.358454	0.179227		chr5_142314337_C_T	5.4363	1.86195		chr20_62709758_G_T	21.4482	3.11121						chr14_21429054_CAG_C	13.7347	2.6902						chr19_39505414_G_T	14.6264	2.74896						chr20_19935147_G_C	13.6884	2.68706		chr12_108900437_CT_C	14.4994	2.7408		chr1_40496021_G_T	13.6139	2.68197		chr3_151376815_A_G	21.417	3.10982		chr2_237510654_G_A	14.6688	2.75167		chr3_37481515_A_G	14.5183	2.74202						chr17_42543451_G_A	14.6686	2.75166		chr13_73063872_G_C	0.321928	0.160964
chr5_139377433_G_T	0.395929	0.197964		chr10_114044916_G_A	14.4041	2.73463		chr6_345896_C_G	3.26437	1.45029		chr4_55482360_G_C	0.203187	0.101594		chr18_54224192_CG_C	5.16984	1.81967										chr3_186052127_G_A	4.9443	1.78243		chr16_56485676_T_C	14.6843	2.75266		chr9_69248082_G_T	14.6786	2.75229		chr5_138556775_T_C	14.7283	2.75546		chr4_1023825_C_T	2.11221	1.13533						chr4_38774857_G_T	0.358454	0.179227		chr10_116548432_C_A	5.43296	1.86143		chr20_62943047_A_G	21.4482	3.11121						chr14_22813301_A_G	13.7347	2.6902						chr19_40398763_C_A	14.6264	2.74896						chr20_34946074_G_A	13.6884	2.68706		chr12_108900440_A_ATGGAG	14.4994	2.7408		chr1_62450284_C_A	13.6139	2.68197		chr3_159888934_C_T	21.417	3.10982		chr2_25241685_C_G	14.6688	2.75167		chr3_38010199_C_T	14.5183	2.74202						chr17_63972607_G_A	14.6686	2.75166		chr13_73063883_G_A	0.321928	0.160964
chr5_139380591_G_A	0.395929	0.197964		chr1_156539854_A_AGG	14.4041	2.73463		chr6_39191603_G_A	3.26437	1.45029		chr2_219213284_C_T	0.198823	0.0994113		chr19_464140_C_CG	5.08804	1.80633										chr17_82033591_G_A	4.9258	1.77932		chr16_56872379_T_A	14.6843	2.75266		chr9_70681565_C_T	14.6786	2.75229		chr5_149899511_T_G	14.7283	2.75546		chr4_8619332_C_G	2.11221	1.13533						chr4_38775151_A_T	0.358454	0.179227		chr11_118663342_G_GAGCT	5.43296	1.86143		chr20_63733605_A_C	21.4482	3.11121						chr14_22845819_C_A	13.7347	2.6902						chr19_41256585_C_T	14.6264	2.74896						chr20_34951777_C_T	13.6884	2.68706		chr12_109098615_T_C	14.4994	2.7408		chr1_8013973_T_C	13.6139	2.68197		chr3_171139513_T_C	21.417	3.10982		chr2_27503540_C_A	14.6688	2.75167		chr3_38622467_A_G	14.5183	2.74202						chr17_7846286_C_T	14.6686	2.75166		chr13_73075803_A_G	0.321928	0.160964
chr5_140346078_G_A	0.395929	0.197964		chrX_53591001_C_T	14.4038	2.73462		chr6_87664768_G_T	3.26437	1.45029		chr3_165830741_T_C	0.19873	0.0993651		chr7_100955920_A_AG	5.00787	1.79307										chr19_17301172_G_A	4.9258	1.77932		chr16_70269703_T_A	14.6843	2.75266		chr9_93564322_G_A	14.6786	2.75229		chr5_151335369_A_C	14.7283	2.75546		chr22_24091592_C_T	2.10164	1.13193						chr4_38775424_G_A	0.358454	0.179227		chr11_128809178_C_T	5.43296	1.86143		chr20_63959967_C_T	21.4482	3.11121						chr14_23393872_C_G	13.7347	2.6902						chr19_41354893_G_A	14.6264	2.74896						chr20_3908093_G_A	13.6884	2.68706		chr12_12150861_C_T	14.4994	2.7408		chr2_191148079_T_C	13.6139	2.68197		chr3_171644979_G_T	21.417	3.10982		chr2_32063997_C_T	14.6688	2.75167		chr3_41225406_C_T	14.5183	2.74202						chr17_80215137_T_C	14.6686	2.75166		chr13_73075816_G_T	0.321928	0.160964
chr5_140558784_C_T	0.395929	0.197964		chrX_70499909_G_A	14.4038	2.73462		chr10_5878281_T_C	3.26132	1.44958		chr6_26090951_C_G	0.19798	0.0989899		chr7_100955916_AG_A	5.00046	1.79184										chr17_75040137_TGGCACGGGAACCTTCAGCGCATTAAACTACAAACACAAG_T	4.90914	1.7765		chr16_72788326_G_C	14.6843	2.75266		chrX_100406995_C_G	14.6786	2.75229		chr5_180609937_G_C	14.7283	2.75546		chr6_31506394_C_T	2.09886	1.13103						chr4_67919111_C_T	0.358454	0.179227		chr12_111746160_A_ACTT	5.43296	1.86143		chr21_15791614_G_T	21.4482	3.11121						chr14_23396812_C_T	13.7347	2.6902						chr19_42225788_G_A	14.6264	2.74896						chr20_3908099_C_G	13.6884	2.68706		chr12_132201237_C_T	14.4994	2.7408		chr2_219607063_G_A	13.6139	2.68197		chr3_171734939_C_CCT	21.417	3.10982		chr2_44338350_C_T	14.6688	2.75167		chr3_45955331_AT_A	14.5183	2.74202						chr17_8079843_C_G	14.6686	2.75166		chr13_73075826_CA_C	0.321928	0.160964
chr5_140558812_G_A	0.395929	0.197964		chrX_70499910_A_G	14.4038	2.73462		chr2_203402690_T_A	3.26132	1.44958		chr17_4558453_G_A	0.195649	0.0978245		chr15_28704216_ACT_A	4.97918	1.78828										chr19_40218330_G_T	4.90914	1.7765		chr16_76558594_G_T	14.6843	2.75266		chrX_100408100_G_GT	14.6786	2.75229		chr5_180620682_A_T	14.7283	2.75546		chr7_39339680_C_CA	2.09279	1.12907						chr4_67931992_C_T	0.358454	0.179227		chr12_111746163_GA_G	5.43296	1.86143		chr21_17594305_G_A	21.4482	3.11121						chr14_23400321_C_T	13.7347	2.6902						chr19_4361761_C_G	14.6264	2.74896						chr20_42472548_G_A	13.6884	2.68706		chr12_15586933_A_G	14.4994	2.7408		chr2_74555450_T_G	13.6139	2.68197		chr3_179413497_T_C	21.417	3.10982		chr2_61045852_G_T	14.6688	2.75167		chr3_46902605_G_A	14.5183	2.74202						chr18_22171538_C_T	14.6686	2.75166		chr13_73075880_G_T	0.321928	0.160964
chr5_140560312_CCATA_C	0.395929	0.197964		chr2_201704193_G_A	14.4035	2.7346		chr3_58423446_A_T	3.25954	1.44916		chr4_2988760_C_T	0.188096	0.094048		chr13_75589937_GTCC_G	4.94025	1.78175										chr17_63535706_T_A	4.90845	1.77638		chr16_77320019_A_T	14.6843	2.75266		chrX_100408237_C_T	14.6786	2.75229		chr5_33989151_ATC_A	14.7283	2.75546		chr2_70962806_C_T	2.08593	1.12685						chr4_68945401_G_A	0.358454	0.179227		chr12_51359316_C_T	5.43296	1.86143		chr21_25764711_G_A	21.4482	3.11121						chr14_24100043_CT_C	13.7347	2.6902						chr19_49168014_T_TG	14.6264	2.74896						chr20_42678061_T_G	13.6884	2.68706		chr12_1882929_G_A	14.4994	2.7408		chr3_25739587_G_A	13.6139	2.68197		chr3_179898197_T_A	21.417	3.10982		chr2_99558939_C_T	14.6688	2.75167		chr3_47007103_T_TC	14.5183	2.74202						chr18_36203133_C_T	14.6686	2.75166		chr13_99772916_C_T	0.321928	0.160964
chr5_140560357_G_C	0.395929	0.197964		chr3_149202117_G_A	14.4035	2.7346		chr1_26344290_G_A	3.2587	1.44896		chr15_23440459_TCTTCCTGCTCCCACATCTTCTCCTCCTGCTCCCGCATCTTC_T	0.186951	0.0934757		chr11_7062493_C_T	4.91169	1.77693										chr5_122179598_C_T	4.88516	1.77243		chr16_79211767_C_T	14.6843	2.75266		chrX_53422551_C_A	14.6786	2.75229		chr5_87331365_T_C	14.7283	2.75546		chr14_72955551_C_G	2.06794	1.12101						chr4_68945423_TC_T	0.358454	0.179227		chr13_110715857_AT_A	5.43296	1.86143		chr21_29006482_G_A	21.4482	3.11121						chr14_24208115_A_AACAGC	13.7347	2.6902						chr19_50379051_G_A	14.6264	2.74896						chr20_59023570_GCTCT_G	13.6884	2.68706		chr12_21574178_G_A	14.4994	2.7408		chr4_75564490_G_GA	13.6139	2.68197		chr3_184166215_G_A	21.417	3.10982		chr3_158123870_A_G	14.6688	2.75167		chr3_48630708_G_C	14.5183	2.74202						chr19_41354947_T_C	14.6686	2.75166		chr13_99866375_A_T	0.321928	0.160964
chr5_140562131_G_A	0.395929	0.197964		chrX_49250250_C_T	14.4034	2.73459		chr17_4545672_G_A	3.25828	1.44887		chr16_55828779_G_A	0.183667	0.0918333		chr12_53314349_C_G	4.91169	1.77693										chr12_121641237_G_A	4.86382	1.7688		chr16_79599760_C_T	14.6843	2.75266		chr6_89662848_C_A	14.6785	2.75229		chr5_90690972_TGC_T	14.7283	2.75546		chr12_88125356_C_T	2.067	1.1207						chr4_69281195_G_A	0.358454	0.179227		chr13_87677504_G_A	5.43296	1.86143		chr21_32656886_T_A	21.4482	3.11121						chr14_24270380_G_A	13.7347	2.6902						chr19_58499540_T_A	14.6264	2.74896						chr20_6778407_G_A	13.6884	2.68706		chr12_39358263_A_G	14.4994	2.7408		chr5_113053726_T_A	13.6139	2.68197		chr3_184580757_C_T	21.417	3.10982		chr3_183057397_C_T	14.6688	2.75167		chr3_49124032_G_A	14.5183	2.74202						chr19_7556726_T_G	14.6686	2.75166		chr14_103135235_G_A	0.321928	0.160964
chr5_140562475_A_G	0.395929	0.197964		chr7_151086864_CG_C	14.4032	2.73458		chr11_694975_CAGCGG_C	3.25696	1.44855		chr15_23440457_TC_T	0.176479	0.0882394		chr3_149162320_A_C	4.91169	1.77693										chr12_121579943_CAAAA_C	4.85929	1.76803		chr16_85427_G_A	14.6843	2.75266		chr19_7639752_G_C	14.6785	2.75229		chr5_90810547_C_A	14.7283	2.75546		chr1_193076604_C_A	2.06012	1.11845						chr4_69857508_G_A	0.358454	0.179227		chr13_95837121_C_T	5.43296	1.86143		chr21_33750218_G_A	21.4482	3.11121						chr14_49621542_C_T	13.7347	2.6902						chr19_608135_G_A	14.6264	2.74896						chr20_761203_A_C	13.6884	2.68706		chr12_40363536_A_G	14.4994	2.7408		chr5_132271334_C_T	13.6139	2.68197		chr3_184580799_A_G	21.417	3.10982		chr3_184334891_G_T	14.6688	2.75167		chr3_49532043_G_A	14.5183	2.74202						chr1_12007135_G_C	14.6686	2.75166		chr14_20346872_T_A	0.321928	0.160964
chr5_140632303_T_TA	0.395929	0.197964		chrX_119236571_C_T	14.403	2.73456		chr17_4716523_T_TG	3.25222	1.44744		chr3_132559063_G_A	0.174662	0.0873311		chr4_6301392_C_T	4.91169	1.77693										chr1_108914361_C_T	4.84235	1.76513		chr16_85661300_C_T	14.6843	2.75266		chr10_123150095_A_G	14.6784	2.75228		chr6_166166701_C_A	14.7283	2.75546		chr10_45395920_C_T	2.06012	1.11845						chr4_83421630_C_T	0.358454	0.179227		chr14_102496985_G_A	5.43296	1.86143		chr21_36412930_T_G	21.4482	3.11121						chr14_52268476_C_G	13.7347	2.6902						chr19_6665143_C_G	14.6264	2.74896						chr20_9459714_G_A	13.6884	2.68706		chr12_52433943_A_T	14.4994	2.7408		chr5_163471243_T_A	13.6139	2.68197		chr3_184926649_A_G	21.417	3.10982		chr3_184334892_A_C	14.6688	2.75167		chr3_49899190_C_T	14.5183	2.74202						chr1_20653677_G_A	14.6686	2.75166		chr14_20350602_T_G	0.321928	0.160964
chr5_142614028_C_T	0.395929	0.197964		chrX_53591094_T_G	14.403	2.73456		chr19_43195052_C_A	3.24017	1.4446		chr9_104770878_A_G	0.172741	0.0863706		chr7_94404697_C_T	4.91169	1.77693										chr2_201754516_C_T	4.84235	1.76513		chr16_89179566_CT_C	14.6843	2.75266		chr10_78029394_T_G	14.6784	2.75228		chr6_43139235_G_A	14.7283	2.75546		chr2_241112239_C_T	2.06012	1.11845						chr4_83446959_G_A	0.358454	0.179227		chr14_103673402_C_T	5.43296	1.86143		chr21_38383657_C_T	21.4482	3.11121						chr14_60649012_G_C	13.7347	2.6902						chr19_7117241_CA_C	14.6264	2.74896						chr21_26051045_G_C	13.6884	2.68706		chr12_56004701_GTAGA_G	14.4994	2.7408		chr5_35779188_T_C	13.6139	2.68197		chr3_185051894_C_T	21.417	3.10982		chr3_189886504_G_A	14.6688	2.75167		chr3_50191798_A_T	14.5183	2.74202						chr1_23868108_A_G	14.6686	2.75166		chr14_20356362_T_C	0.321928	0.160964
chr5_147278144_A_G	0.395929	0.197964		chr1_63402344_G_T	14.4029	2.73456		chr13_113800902_GCCTGCGGGAGGTGAGGGGCACCGGGGACCCCCATATCTACA_G	3.23718	1.4439		chr2_151379531_TA_T	0.169517	0.0847587		chr8_99853903_G_T	4.91169	1.77693										chr2_63382079_C_T	4.84235	1.76513		chr16_89530735_G_C	14.6843	2.75266		chr11_119678719_G_T	14.6784	2.75228		chr6_53507001_T_A	14.7283	2.75546		chr3_196327032_C_A	2.06012	1.11845						chr4_83448781_A_C	0.358454	0.179227		chr14_50723558_T_C	5.43296	1.86143		chr21_38383737_A_G	21.4482	3.11121						chr14_64208902_C_T	13.7347	2.6902						chr19_7647356_C_G	14.6264	2.74896						chr21_29591188_G_A	13.6884	2.68706		chr12_6843073_C_T	14.4994	2.7408		chr6_56670660_C_T	13.6139	2.68197		chr3_185437572_A_G	21.417	3.10982		chr3_191369922_A_G	14.6688	2.75167		chr3_51987437_C_T	14.5183	2.74202						chr1_3730973_C_T	14.6686	2.75166		chr14_20356400_G_A	0.321928	0.160964
chr5_147323963_G_A	0.395929	0.197964		chr5_177097305_C_T	14.4028	2.73455		chr14_92071010_C_CTGCTGCTGCTGCTG	3.23654	1.44375		chr19_54336980_T_TTG	0.168562	0.0842812		chrX_54757676_G_A	4.91169	1.77693										chr10_102597221_C_T	4.82972	1.76297		chr17_10392648_T_C	14.6843	2.75266		chr11_68043596_T_C	14.6784	2.75228		chr6_5404630_A_G	14.7283	2.75546		chr3_38613799_G_A	2.06012	1.11845						chr4_83448872_C_T	0.358454	0.179227		chr14_50758457_C_A	5.43296	1.86143		chr21_38403661_G_A	21.4482	3.11121						chr14_64220591_TG_T	13.7347	2.6902						chr19_8527431_C_T	14.6264	2.74896						chr21_40179031_A_G	13.6884	2.68706		chr12_6845796_C_T	14.4994	2.7408		chr8_10725776_C_A	13.6139	2.68197		chr3_192799165_A_G	21.417	3.10982		chr3_197675503_T_TG	14.6688	2.75167		chr3_52292533_G_C	14.5183	2.74202						chr1_44831758_G_T	14.6686	2.75166		chr14_20357430_C_T	0.321928	0.160964
chr5_147323983_G_A	0.395929	0.197964		chrX_150512590_CA_C	14.4028	2.73455		chr5_169598495_A_T	3.23419	1.44319		chr1_86434689_C_G	0.160855	0.0804275		chr1_36172604_C_T	4.86954	1.76978										chr10_13132133_G_A	4.82972	1.76297		chr17_10638237_G_C	14.6843	2.75266		chr12_121184689_G_A	14.6784	2.75228		chr6_73500598_G_A	14.7283	2.75546		chr6_152376557_G_C	2.06012	1.11845						chr4_83448919_C_T	0.358454	0.179227		chr14_58359131_G_T	5.43296	1.86143		chr21_42111503_C_T	21.4482	3.11121						chr14_64419895_G_A	13.7347	2.6902						chr19_8592076_AG_A	14.6264	2.74896						chr21_44260807_G_A	13.6884	2.68706		chr12_98600016_G_A	14.4994	2.7408		chr8_10726663_T_C	13.6139	2.68197		chr3_196508140_A_C	21.417	3.10982		chr3_51090248_C_T	14.6688	2.75167		chr3_53803439_G_A	14.5183	2.74202						chr20_19970839_G_T	14.6686	2.75166		chr14_20357753_C_T	0.321928	0.160964
chr5_147370697_T_TACAC	0.395929	0.197964		chrX_21839787_A_G	14.4027	2.73454		chr1_205211450_C_T	3.23243	1.44278		chr17_41041247_G_A	0.155768	0.0778842		chr1_8358586_G_A	4.86954	1.76978										chr10_16869843_A_G	4.82972	1.76297		chr17_11932092_G_A	14.6843	2.75266		chr12_40298281_TA_T	14.6784	2.75228		chr6_73610470_T_A	14.7283	2.75546		chr7_4784998_G_A	2.06012	1.11845						chr4_86689023_C_A	0.358454	0.179227		chr14_58359132_G_T	5.43296	1.86143		chr21_44313116_T_C	21.4482	3.11121						chr14_64782406_G_A	13.7347	2.6902						chr1_100734646_TA_T	14.6264	2.74896						chr21_44390975_C_T	13.6884	2.68706		chr13_100209377_C_T	14.4994	2.7408		chr8_124562892_G_T	13.6139	2.68197		chr3_196927857_G_T	21.417	3.10982		chr3_8985683_G_A	14.6688	2.75167		chr3_58008671_G_T	14.5183	2.74202						chr2_113235444_G_T	14.6686	2.75166		chr14_20368797_C_G	0.321928	0.160964
chr5_147373194_G_A	0.395929	0.197964		chr21_44406741_G_A	14.4024	2.73452		chr16_47650919_C_A	3.23121	1.44249		chr11_63382198_CA_C	0.152837	0.0764184		chr5_153646979_G_A	4.86954	1.76978										chr10_16925274_C_T	4.82972	1.76297		chr17_1468285_C_T	14.6843	2.75266		chr12_48783295_A_G	14.6784	2.75228		chr7_107690217_A_G	14.7283	2.75546		chr9_114478722_C_T	2.06012	1.11845						chr4_86689068_G_A	0.358454	0.179227		chr14_71723757_C_A	5.43296	1.86143		chr21_44457373_GC_G	21.4482	3.11121						chr14_64793340_C_T	13.7347	2.6902						chr1_113901245_A_C	14.6264	2.74896						chr21_44391513_T_G	13.6884	2.68706		chr13_23341435_CAT_C	14.4994	2.7408		chr8_21910690_G_A	13.6139	2.68197		chr3_197892699_GT_G	21.417	3.10982		chr4_15555170_C_G	14.6688	2.75167		chr3_58130825_G_C	14.5183	2.74202						chr2_157544606_C_G	14.6686	2.75166		chr14_20373750_C_T	0.321928	0.160964
chr5_160232146_C_T	0.395929	0.197964		chr4_57110150_C_T	14.4024	2.73452		chr4_159355877_A_AGCCC	3.2312	1.44249		chr3_56594003_G_A	0.151521	0.0757603		chr9_14150152_G_A	4.86954	1.76978										chr10_20858271_T_C	4.82972	1.76297		chr17_1478172_T_C	14.6843	2.75266		chr12_6934264_G_A	14.6784	2.75228		chr7_107694410_G_A	14.7283	2.75546		chr12_70353913_TA_T	2.05517	1.11684						chr4_86722279_G_A	0.358454	0.179227		chr15_41561296_G_A	5.43296	1.86143		chr21_44814035_A_T	21.4482	3.11121						chr14_64795458_C_T	13.7347	2.6902						chr1_114680388_C_A	14.6264	2.74896						chr22_19221439_G_A	13.6884	2.68706		chr13_51942516_G_GC	14.4994	2.7408		chr9_111914607_G_A	13.6139	2.68197		chr3_25791090_C_T	21.417	3.10982		chr4_165464528_C_T	14.6688	2.75167		chr3_62372366_G_A	14.5183	2.74202						chr2_162282440_A_G	14.6686	2.75166		chr14_20373785_C_T	0.321928	0.160964
chr5_172052937_G_A	0.395929	0.197964		chr9_127824414_G_A	14.4024	2.73452		chr17_3386273_T_C	3.2264	1.44135		chr1_70415987_C_T	0.149088	0.0745439		chr10_133464740_CTGGGGTG_C	4.86	1.76815										chr10_5001606_CAT_C	4.82972	1.76297		chr17_1769966_C_T	14.6843	2.75266		chr13_39659507_G_C	14.6784	2.75228		chr7_107959282_C_A	14.7283	2.75546		chr12_40235634_T_C	2.05501	1.11678						chr4_86732416_A_G	0.358454	0.179227		chr16_49730840_C_T	5.43296	1.86143		chr21_46206708_GC_G	21.4482	3.11121						chr14_66965234_G_A	13.7347	2.6902						chr1_119734689_A_C	14.6264	2.74896						chr22_20870367_C_T	13.6884	2.68706		chr13_95034726_C_G	14.4994	2.7408		chr9_131129339_G_A	13.6139	2.68197		chr3_36833109_C_CA	21.417	3.10982		chr4_55118660_T_C	14.6688	2.75167		chr3_77098044_C_T	14.5183	2.74202						chr2_168904520_A_G	14.6686	2.75166		chr14_20374503_A_G	0.321928	0.160964
chr5_172061175_G_A	0.395929	0.197964		chr8_85336947_C_T	14.4021	2.7345		chr4_163128904_T_G	3.21637	1.43898		chr1_156377340_G_A	0.148993	0.0744963		chr19_54220667_T_TTG	4.8457	1.76571										chr10_72210786_T_TC	4.82972	1.76297		chr17_17819161_C_T	14.6843	2.75266		chr14_74552346_C_G	14.6784	2.75228		chr7_21600841_G_A	14.7283	2.75546		chr1_159204893_T_C	2.05048	1.1153						chr4_86750746_CCTCT_C	0.358454	0.179227		chr17_42121103_C_A	5.43296	1.86143		chr21_46227570_G_A	21.4482	3.11121						chr14_67726155_G_A	13.7347	2.6902						chr1_119922323_A_G	14.6264	2.74896						chr22_24087483_C_T	13.6884	2.68706		chr14_21324644_AC_A	14.4994	2.7408		chr8_112237193_A_C	13.6138	2.68196		chr3_37324596_C_T	21.417	3.10982		chr5_176654973_C_T	14.6688	2.75167		chr3_9677996_G_T	14.5183	2.74202						chr2_208330578_C_T	14.6686	2.75166		chr14_20377427_T_TG	0.321928	0.160964
chr5_172064775_C_T	0.395929	0.197964		chr2_181538240_G_A	14.4019	2.73449		chr21_21508847_TAAGACACGC_T	3.21357	1.43831		chr19_54595758_G_T	0.144702	0.0723509		chr19_54220670_GTA_G	4.8457	1.76571										chr10_74105297_C_A	4.82972	1.76297		chr17_18155181_C_T	14.6843	2.75266		chr14_75039942_C_T	14.6784	2.75228		chr7_2250002_G_A	14.7283	2.75546		chr11_4091311_C_T	2.04993	1.11512						chr4_86758708_G_A	0.358454	0.179227		chr17_49142130_TG_T	5.43296	1.86143		chr22_19408588_C_A	21.4482	3.11121						chr14_70023321_C_T	13.7347	2.6902						chr1_146019525_A_G	14.6264	2.74896						chr22_33650492_G_A	13.6884	2.68706		chr14_21400578_G_A	14.4994	2.7408		chr14_64415704_C_T	13.6138	2.68196		chr3_38131968_T_A	21.417	3.10982		chr6_100448648_G_T	14.6688	2.75167		chr4_113336629_C_T	14.5183	2.74202						chr2_215026882_G_C	14.6686	2.75166		chr14_20378138_C_T	0.321928	0.160964
chr5_172090269_C_T	0.395929	0.197964		chr19_860715_G_A	14.4018	2.73449		chr7_100057210_GC_G	3.21259	1.43808		chr6_32530180_C_CAG	0.129774	0.0648868		chr17_38779484_C_T	4.82664	1.76244										chr10_74107316_G_C	4.82972	1.76297		chr17_18241475_G_A	14.6843	2.75266		chr15_34225124_CA_C	14.6784	2.75228		chr7_30448374_C_T	14.7283	2.75546		chr14_24210671_C_T	2.04831	1.11459						chr4_86764710_G_C	0.358454	0.179227		chr17_66738779_G_A	5.43296	1.86143		chr22_19435676_A_G	21.4482	3.11121						chr14_74259623_G_A	13.7347	2.6902						chr1_147908017_T_C	14.6264	2.74896						chr22_35423276_A_G	13.6884	2.68706		chr14_23388968_T_C	14.4994	2.7408		chr11_46382620_CGT_C	13.6137	2.68196		chr3_38131971_T_A	21.417	3.10982		chr7_101131943_C_T	14.6688	2.75167		chr4_113354424_C_T	14.5183	2.74202						chr2_215346941_G_C	14.6686	2.75166		chr14_20383239_G_A	0.321928	0.160964
chr5_172105724_G_A	0.395929	0.197964		chr8_11779682_C_T	14.4018	2.73449		chr8_98767360_C_T	3.21101	1.4377		chr1_46273624_G_C	0.129459	0.0647295		chr22_29297925_G_A	4.82249	1.76173										chr10_95621183_C_T	4.82972	1.76297		chr17_19542438_G_A	14.6843	2.75266		chr15_65078119_C_T	14.6784	2.75228		chr7_33097332_G_A	14.7283	2.75546		chr14_23990268_C_T	2.04692	1.11413						chr4_86765488_G_C	0.358454	0.179227		chr17_7226248_G_A	5.43296	1.86143		chr22_20582839_G_T	21.4482	3.11121						chr14_74286488_C_G	13.7347	2.6902						chr1_156538962_T_C	14.6264	2.74896						chr22_41168523_G_C	13.6884	2.68706		chr14_64799900_A_G	14.4994	2.7408		chr12_49555888_G_A	13.6137	2.68196		chr3_38365666_G_T	21.417	3.10982		chr7_107283614_G_A	14.6688	2.75167		chr4_120816905_T_A	14.5183	2.74202						chr2_218339799_C_T	14.6686	2.75166		chr14_20383744_G_A	0.321928	0.160964
chr5_172106681_T_C	0.395929	0.197964		chrX_154766283_C_T	14.4015	2.73447		chr20_30391309_G_GGGAAAATGGCTTTGTTGGCCTCAAA	3.21049	1.43758		chr4_165278502_C_A	0.129207	0.0646036		chr11_1017036_G_GCA	4.82011	1.76132										chr10_95643131_C_T	4.82972	1.76297		chr17_19962869_T_G	14.6843	2.75266		chr15_66781053_T_C	14.6784	2.75228		chr7_35244957_G_A	14.7283	2.75546		chr10_125752870_G_A	2.04613	1.11387						chr4_86766516_A_G	0.358454	0.179227		chr18_46680098_G_A	5.43296	1.86143		chr22_23096403_C_A	21.4482	3.11121						chr14_74295932_C_T	13.7347	2.6902						chr1_17005450_C_G	14.6264	2.74896						chr22_41873976_A_G	13.6884	2.68706		chr14_67727139_A_G	14.4994	2.7408		chr13_95856304_G_A	13.6137	2.68196		chr3_42561125_A_T	21.417	3.10982		chr7_143291584_TAAAAA_T	14.6688	2.75167		chr4_154589499_CA_C	14.5183	2.74202						chr2_219632410_G_A	14.6686	2.75166		chr14_20383840_G_A	0.321928	0.160964
chr5_172106755_G_A	0.395929	0.197964		chr4_76778860_C_T	14.4011	2.73444		chr10_99397681_G_C	3.19005	1.43271		chr14_92797637_C_G	0.128731	0.0643656		chr1_1071926_G_A	4.82011	1.76132										chr11_119677653_C_T	4.82972	1.76297		chr17_28491601_C_T	14.6843	2.75266		chr15_66781066_C_A	14.6784	2.75228		chr7_42026317_C_T	14.7283	2.75546		chr19_40876571_T_A	2.0364	1.11067						chr4_86769939_A_T	0.358454	0.179227		chr19_10093436_G_A	5.43296	1.86143		chr22_24547936_AG_A	21.4482	3.11121						chr14_74297982_G_A	13.7347	2.6902						chr1_170726331_C_G	14.6264	2.74896						chr22_41875361_A_G	13.6884	2.68706		chr14_67754156_T_C	14.4994	2.7408		chr14_102443805_C_T	13.6137	2.68196		chr3_42591577_A_G	21.417	3.10982		chr7_143294309_AAC_A	14.6688	2.75167		chr4_155214590_TGTCTATA_T	14.5183	2.74202						chr2_227310846_G_A	14.6686	2.75166		chr14_20384487_A_AC	0.321928	0.160964
chr5_172187988_T_C	0.395929	0.197964		chr6_2948302_G_A	14.4011	2.73444		chr11_71435815_C_T	3.19005	1.43271		chr7_142774423_GT_G	0.122648	0.0613242		chr5_178146273_G_A	4.82011	1.76132										chr11_121522649_C_T	4.82972	1.76297		chr17_29253668_T_C	14.6843	2.75266		chr15_74197373_C_T	14.6784	2.75228		chr7_45064595_G_A	14.7283	2.75546		chr9_41970123_GC_G	2.0328	1.10949						chr4_86785275_G_T	0.358454	0.179227		chr19_4491794_C_T	5.43296	1.86143		chr22_29341631_C_A	21.4482	3.11121						chr14_74300243_G_A	13.7347	2.6902						chr1_171331670_A_C	14.6264	2.74896						chr22_46350401_A_G	13.6884	2.68706		chr14_74505124_G_A	14.4994	2.7408		chr16_31493932_G_A	13.6137	2.68196		chr3_42874961_T_C	21.417	3.10982		chr7_143331264_C_T	14.6688	2.75167		chr4_2907818_A_G	14.5183	2.74202						chr2_27506546_AGATT_A	14.6686	2.75166		chr14_20385003_C_T	0.321928	0.160964
chr5_178150889_G_A	0.395929	0.197964		chrX_53595211_G_C	14.401	2.73443		chr13_39660832_A_T	3.19005	1.43271		chr2_26480949_G_A	0.119234	0.0596171		chr7_48924866_C_CA	4.82011	1.76132										chr11_64607330_G_C	4.82972	1.76297		chr17_31325986_G_A	14.6843	2.75266		chr15_74753232_CTG_C	14.6784	2.75228		chr7_73435320_C_T	14.7283	2.75546		chr21_42579528_T_TCATCAGACAGCCCTGCCCA	2.01093	1.10225						chr4_94575776_C_T	0.358454	0.179227		chr19_46777341_TG_T	5.43296	1.86143		chr22_29998803_T_A	21.4482	3.11121						chr14_74501573_C_T	13.7347	2.6902						chr1_173914611_G_A	14.6264	2.74896						chr22_50580030_C_T	13.6884	2.68706		chr14_77302898_A_G	14.4994	2.7408		chr17_21312256_G_A	13.6137	2.68196		chr3_44407557_C_CGTGGAAA	21.417	3.10982		chr7_150950189_C_T	14.6688	2.75167		chr4_38796696_G_C	14.5183	2.74202						chr2_27506883_C_T	14.6686	2.75166		chr14_20385049_G_A	0.321928	0.160964
chr5_178150958_T_G	0.395929	0.197964		chr21_34792303_C_CCG	14.4002	2.73438		chr14_24100214_G_T	3.19005	1.43271		chr3_184315837_CAT_C	0.119234	0.0596171		chr9_96533968_A_G	4.82011	1.76132										chr11_64660440_T_A	4.82972	1.76297		chr17_3905324_G_A	14.6843	2.75266		chr15_89649167_G_A	14.6784	2.75228		chr7_80663105_A_T	14.7283	2.75546		chr1_147612884_A_G	2.00985	1.10189						chr4_94585698_T_A	0.358454	0.179227		chr1_173992844_T_C	5.43296	1.86143		chr22_30012531_C_A	21.4482	3.11121						chr14_74909594_C_A	13.7347	2.6902						chr1_175335750_G_A	14.6264	2.74896						chr3_10929272_G_A	13.6884	2.68706		chr14_78714759_C_G	14.4994	2.7408		chr17_45287194_G_T	13.6137	2.68196		chr3_44571143_T_C	21.417	3.10982		chr7_55157674_A_G	14.6688	2.75167		chr4_47937062_G_A	14.5183	2.74202						chr3_136854643_GA_G	14.6686	2.75166		chr14_20396716_G_A	0.321928	0.160964
chr5_180302583_C_A	0.395929	0.197964		chrX_109659470_T_G	14.4001	2.73437		chr17_35119588_C_G	3.19005	1.43271		chr7_142750600_A_T	0.107342	0.0536708		chr16_82000205_G_A	4.81251	1.76001										chr12_109179146_G_A	4.82972	1.76297		chr17_41503403_C_T	14.6843	2.75266		chr16_1526732_C_G	14.6784	2.75228		chr7_93438067_G_A	14.7283	2.75546		chr6_135457656_T_C	2.00985	1.10189						chr4_94610207_C_T	0.358454	0.179227		chr2_157258182_C_T	5.43296	1.86143		chr22_30121733_T_A	21.4482	3.11121						chr14_75624707_C_T	13.7347	2.6902						chr1_182387190_C_T	14.6264	2.74896						chr3_119401969_G_T	13.6884	2.68706		chr14_91883017_C_T	14.4994	2.7408		chr17_76137978_C_T	13.6137	2.68196		chr3_45001545_A_G	21.417	3.10982		chr7_65960976_T_C	14.6688	2.75167		chr4_56024568_T_C	14.5183	2.74202						chr3_165016037_T_G	14.6686	2.75166		chr14_20403377_C_A	0.321928	0.160964
chr5_180307210_C_G	0.395929	0.197964		chr2_37231434_A_C	14.3994	2.73433		chr19_44908756_C_A	3.19005	1.43271		chr18_334742_C_T	0.10597	0.052985		chr19_19057419_C_A	4.80068	1.75797										chr12_109814571_G_A	4.82972	1.76297		chr17_41763125_G_A	14.6843	2.75266		chr16_30756366_G_C	14.6784	2.75228		chr8_101619551_G_A	14.7283	2.75546		chr9_133436852_GTTCATGTCGCAACA_G	2.00985	1.10189						chr4_94654554_G_A	0.358454	0.179227		chr2_172558784_G_C	5.43296	1.86143		chr22_30369448_CA_C	21.4482	3.11121						chr14_75959214_C_T	13.7347	2.6902						chr1_186304192_G_A	14.6264	2.74896						chr3_121781789_C_T	13.6884	2.68706		chr15_23686424_C_A	14.4994	2.7408		chr17_76903314_C_T	13.6137	2.68196		chr3_47265735_G_T	21.417	3.10982		chr7_92061270_C_G	14.6688	2.75167		chr4_5685368_A_G	14.5183	2.74202						chr3_183037419_T_C	14.6686	2.75166		chr14_20404675_C_T	0.321928	0.160964
chr5_180307305_T_A	0.395929	0.197964		chr19_15161335_G_A	14.3987	2.73428		chr2_108294256_A_C	3.19005	1.43271		chr1_247451959_GA_G	0.105753	0.0528763		chr11_1181406_G_GGC	4.76415	1.75166										chr12_32737154_G_A	4.82972	1.76297		chr17_42782870_T_C	14.6843	2.75266		chr16_56497781_G_A	14.6784	2.75228		chr8_102232239_ACT_A	14.7283	2.75546		chr20_33072737_C_T	2.00601	1.10061						chr4_94662433_C_G	0.358454	0.179227		chr2_218697076_C_G	5.43296	1.86143		chr22_30370395_G_T	21.4482	3.11121						chr14_76498453_G_C	13.7347	2.6902						chr1_193084603_ATTGT_A	14.6264	2.74896						chr3_124398809_G_A	13.6884	2.68706		chr15_27989645_CCACATGG_C	14.4994	2.7408		chr18_70205301_C_T	13.6137	2.68196		chr3_47336730_G_GCAAATACTTTCATCCCCCTGCACATTTGCAAGCCAAGATC	21.417	3.10982		chr8_27515795_G_T	14.6688	2.75167		chr4_5808257_G_A	14.5183	2.74202						chr3_47004996_G_A	14.6686	2.75166		chr14_24336197_C_CA	0.321928	0.160964
chr5_180316810_C_T	0.395929	0.197964		chrX_49206758_G_A	14.3984	2.73426		chr2_151663808_G_A	3.19005	1.43271		chr4_53453080_CAG_C	0.101479	0.0507397		chr16_2967407_G_A	4.73466	1.74653										chr12_52807825_G_A	4.82972	1.76297		chr17_42901084_T_C	14.6843	2.75266		chr16_56497790_C_T	14.6784	2.75228		chr8_105788756_G_A	14.7283	2.75546		chr9_34893048_GC_G	2.00363	1.09982						chr4_99074995_C_T	0.358454	0.179227		chr2_219616188_C_T	5.43296	1.86143		chr22_30415863_A_G	21.4482	3.11121						chr14_77302874_G_T	13.7347	2.6902						chr1_201053568_C_T	14.6264	2.74896						chr3_124633867_G_A	13.6884	2.68706		chr15_31035625_C_CT	14.4994	2.7408		chr19_2110213_C_T	13.6137	2.68196		chr3_47343825_A_G	21.417	3.10982		chr9_13126532_C_T	14.6688	2.75167		chr4_5809611_G_A	14.5183	2.74202						chr3_49132839_C_T	14.6686	2.75166		chr14_24339475_GC_G	0.321928	0.160964
chr5_180338547_C_T	0.395929	0.197964		chrX_31134155_G_T	14.398	2.73424		chr2_218387197_G_A	3.19005	1.43271		chr2_127637300_C_CA	0.0941607	0.0470803		chr4_108884188_G_A	4.71952	1.74388										chr12_54183685_G_C	4.82972	1.76297		chr17_42911321_C_A	14.6843	2.75266		chr17_13017707_T_A	14.6784	2.75228		chr8_24466834_T_C	14.7283	2.75546		chr15_43600609_G_A	2.00082	1.09888						chr4_99076770_CA_C	0.358454	0.179227		chr2_272121_G_C	5.43296	1.86143		chr22_30663764_A_T	21.4482	3.11121						chr14_78966150_A_G	13.7347	2.6902						chr1_203714209_G_A	14.6264	2.74896						chr3_124633870_G_A	13.6884	2.68706		chr15_31035628_A_AGGGACGG	14.4994	2.7408		chr1_109574002_C_T	13.6137	2.68196		chr3_48469763_C_T	21.417	3.10982		chr9_95449187_G_A	14.6688	2.75167		chr4_6300732_C_T	14.5183	2.74202						chr3_53735495_C_T	14.6686	2.75166		chr14_24632943_C_T	0.321928	0.160964
chr5_180338562_T_A	0.395929	0.197964		chrX_80027260_C_T	14.3977	2.73422		chr2_241217786_C_T	3.19005	1.43271		chr12_7066589_G_A	0.0929843	0.0464922		chr19_32692087_C_T	4.69376	1.73937										chr12_57475816_GCCTCCAC_G	4.82972	1.76297		chr17_44253249_G_A	14.6843	2.75266		chr17_4898873_G_A	14.6784	2.75228		chr8_41661874_ACCT_A	14.7283	2.75546		chr14_102450629_C_A	1.99528	0.997639						chr5_132542124_T_G	0.358454	0.179227		chr2_27457900_G_A	5.43296	1.86143		chr22_30889489_G_C	21.4482	3.11121						chr14_79697693_G_T	13.7347	2.6902						chr1_205771627_G_A	14.6264	2.74896						chr3_129515601_T_C	13.6884	2.68706		chr15_31047145_C_T	14.4994	2.7408		chr2_27457643_T_C	13.6137	2.68196		chr3_48660297_C_T	21.417	3.10982		chr9_99142659_C_T	14.6688	2.75167		chr4_6301797_C_T	14.5183	2.74202						chr4_2905073_G_A	14.6686	2.75166		chr14_39114384_C_T	0.321928	0.160964
chr5_21760570_G_A	0.395929	0.197964		chrX_11120918_G_A	14.3964	2.73413		chr21_34792300_C_CGGGGGGGGGGGGGG	3.19005	1.43271		chr17_21416474_G_A	0.0916289	0.0458144		chr2_95859918_ATTTC_A	4.66639	1.73455										chr15_40176532_T_C	4.82972	1.76297		chr17_46938659_C_T	14.6843	2.75266		chr17_76471674_G_A	14.6784	2.75228		chr8_47821644_G_C	14.7283	2.75546		chr17_41098083_A_AT	1.99039	0.995196						chr5_134142247_A_C	0.358454	0.179227		chr2_30924789_G_A	5.43296	1.86143		chr22_30940039_C_A	21.4482	3.11121						chr14_88574694_A_C	13.7347	2.6902						chr1_205810281_C_T	14.6264	2.74896						chr3_130953924_C_T	13.6884	2.68706		chr15_32900063_A_C	14.4994	2.7408		chr2_44209319_G_T	13.6137	2.68196		chr3_48661893_C_T	21.417	3.10982		chr10_72213286_G_A	14.6686	2.75166		chr4_6301989_C_T	14.5183	2.74202						chr4_3029261_G_C	14.6686	2.75166		chr14_39114845_T_C	0.321928	0.160964
chr5_21854707_G_T	0.395929	0.197964		chrX_148973603_C_G	14.3957	2.73409		chr21_36461511_T_C	3.19005	1.43271		chr6_32522102_CTG_C	0.0903249	0.0451624		chr6_32530207_G_GC	4.64492	1.73076										chr16_30009234_C_T	4.82972	1.76297		chr17_48596489_T_G	14.6843	2.75266		chr17_80885044_G_A	14.6784	2.75228		chr8_89981472_C_T	14.7283	2.75546		chr6_89265727_G_A	1.99022	0.995109						chr5_134144888_T_TCAGAA	0.358454	0.179227		chr2_30992881_G_A	5.43296	1.86143		chr22_31266091_G_T	21.4482	3.11121						chr14_91313667_G_A	13.7347	2.6902						chr1_20644570_C_T	14.6264	2.74896						chr3_136293784_C_T	13.6884	2.68706		chr15_40418141_T_C	14.4994	2.7408		chr2_47808419_G_A	13.6137	2.68196		chr3_49368485_A_T	21.417	3.10982		chr10_95633535_C_T	14.6686	2.75166		chr4_6302001_G_A	14.5183	2.74202						chr4_3206610_C_T	14.6686	2.75166		chr14_51702585_TC_T	0.321928	0.160964
chr5_21854712_A_T	0.395929	0.197964		chr15_100570049_C_G	14.3953	2.73406		chr7_117536576_A_G	3.19005	1.43271		chr19_54279045_AG_A	0.0893901	0.0446951		chrX_72140042_C_T	4.6295	1.72802										chr16_75635982_G_A	4.82972	1.76297		chr17_50191412_C_T	14.6843	2.75266		chr19_4099318_G_A	14.6784	2.75228		chr8_99575785_G_T	14.7283	2.75546		chr8_123645974_C_T	1.98199	0.990996						chr5_134146238_G_A	0.358454	0.179227		chr2_54649652_C_G	5.43296	1.86143		chr22_31345179_A_G	21.4482	3.11121						chr15_25679840_G_T	13.7347	2.6902						chr1_20709743_A_C	14.6264	2.74896						chr3_143652325_C_T	13.6884	2.68706		chr15_43492408_G_A	14.4994	2.7408		chr2_62874369_A_G	13.6137	2.68196		chr3_50349807_C_T	21.417	3.10982		chr10_95842485_G_A	14.6686	2.75166		chr4_6302385_G_A	14.5183	2.74202						chr4_38798007_A_T	14.6686	2.75166		chr14_51711553_C_T	0.321928	0.160964
chr5_21854717_G_T	0.395929	0.197964		chr11_112233496_C_G	14.3928	2.7339		chr7_24710374_G_A	3.19005	1.43271		chr13_20189546_AC_A	0.0870231	0.0435115		chr16_89914755_GTGTGTGTGTGTGCCTGTGTGTGTGGGTGCACATT_G	4.58496	1.72008										chr16_79424_G_T	4.82972	1.76297		chr17_50615387_G_A	14.6843	2.75266		chr19_49863723_G_A	14.6784	2.75228		chr9_101628316_A_G	14.7283	2.75546		chr17_21416561_C_T	1.97743	0.988715						chr5_139377433_G_T	0.358454	0.179227		chr2_70677829_G_A	5.43296	1.86143		chr22_31439992_C_T	21.4482	3.11121						chr15_25687813_C_T	13.7347	2.6902						chr1_20715585_C_T	14.6264	2.74896						chr3_146071119_G_A	13.6884	2.68706		chr15_45366059_C_G	14.4994	2.7408		chr3_50367111_T_G	13.6137	2.68196		chr3_52440034_T_C	21.417	3.10982		chr11_10502877_C_T	14.6686	2.75166		chr4_662222_C_T	14.5183	2.74202						chr4_71453506_G_C	14.6686	2.75166		chr14_51715364_G_T	0.321928	0.160964
chr5_31410881_G_A	0.395929	0.197964		chr19_13207671_GC_G	14.3905	2.73375		chr7_2543754_C_CT	3.19005	1.43271		chr17_21416248_G_T	0.0853674	0.0426837		chr6_154107783_CG_C	4.56071	1.71573										chr16_81287366_CCT_C	4.82972	1.76297		chr17_50673070_G_A	14.6843	2.75266		chr1_110340172_G_A	14.6784	2.75228		chr9_113389606_C_T	14.7283	2.75546		chr17_43528697_G_A	1.97743	0.988715						chr5_139380591_G_A	0.358454	0.179227		chr2_72918082_C_T	5.43296	1.86143		chr22_31956606_G_T	21.4482	3.11121						chr15_25707975_C_T	13.7347	2.6902						chr1_209707021_G_A	14.6264	2.74896						chr3_15645175_T_C	13.6884	2.68706		chr15_48421596_C_T	14.4994	2.7408		chr5_109716127_A_T	13.6137	2.68196		chr3_52512417_GTT_G	21.417	3.10982		chr11_120448242_T_G	14.6686	2.75166		chr4_76759678_G_C	14.5183	2.74202						chr5_138556856_T_C	14.6686	2.75166		chr14_51720177_C_T	0.321928	0.160964
chr5_31508680_G_A	0.395929	0.197964		chr13_60132967_G_A	14.3889	2.73365		chr8_3307755_G_A	3.19005	1.43271		chr19_54279050_T_TC	0.08516	0.04258		chr19_2249747_A_C	4.55459	1.71462										chr16_87644833_C_T	4.82972	1.76297		chr17_5559507_G_A	14.6843	2.75266		chr1_173833392_G_A	14.6784	2.75228		chr9_121302163_G_T	14.7283	2.75546		chr15_41561310_G_GCCTGAAGTCA	1.97623	0.988116						chr5_139380833_A_G	0.358454	0.179227		chr2_74556896_G_A	5.43296	1.86143		chr22_37632028_C_T	21.4482	3.11121						chr15_25713731_C_T	13.7347	2.6902						chr1_214369508_A_G	14.6264	2.74896						chr3_184137706_G_T	13.6884	2.68706		chr15_50612621_C_T	14.4994	2.7408		chr6_132645400_G_A	13.6137	2.68196		chr3_52523313_C_G	21.417	3.10982		chr11_124637201_A_C	14.6686	2.75166		chr4_85923662_C_T	14.5183	2.74202						chr7_24708137_A_C	14.6686	2.75166		chr14_51720390_G_T	0.321928	0.160964
chr5_31511033_A_T	0.395929	0.197964		chr12_130163895_A_G	14.3859	2.73345		chr16_15363774_AGC_A	3.17278	1.42858		chr17_16948873_A_G	0.083014	0.041507		chr21_42579528_T_TCATCAGACAGCCCTGCCCTCATCAGACAGCCCTGCCCTCATCAGACAGCCCTGCCCTCATCAGACAGCCCTGCCCA	4.52825	1.70987										chr17_17814770_TG_T	4.82972	1.76297		chr17_63481618_T_A	14.6843	2.75266		chr1_205921682_CG_C	14.6784	2.75228		chr9_128355146_T_C	14.7283	2.75546		chr9_132792740_G_A	1.97623	0.988116						chr5_140346078_G_A	0.358454	0.179227		chr3_113268406_C_T	5.43296	1.86143		chr22_37632146_T_C	21.4482	3.11121						chr15_25781081_C_T	13.7347	2.6902						chr1_21563165_T_G	14.6264	2.74896						chr3_188524716_G_A	13.6884	2.68706		chr15_58542552_C_T	14.4994	2.7408		chr7_88168172_G_C	13.6137	2.68196		chr3_52617467_G_T	21.417	3.10982		chr11_66866195_G_A	14.6686	2.75166		chr4_8601302_G_GGCTGT	14.5183	2.74202						chr7_2525454_C_T	14.6686	2.75166		chr14_51727775_G_T	0.321928	0.160964
chr5_31526172_C_T	0.395929	0.197964		chr17_42796501_C_CT	14.3853	2.73341		chr20_30814308_GC_G	3.17068	1.42808		chr7_34878128_C_T	0.0795722	0.0397861		chr10_94842923_G_A	4.52356	1.70902										chr17_18119149_TACGGCCGCCTGCGG_T	4.82972	1.76297		chr17_73197055_A_C	14.6843	2.75266		chr1_228316066_G_A	14.6784	2.75228		chr9_128618054_G_A	14.7283	2.75546		chr10_42823188_G_A	1.97199	0.985993						chr5_140558784_C_T	0.358454	0.179227		chr3_147391129_C_G	5.43296	1.86143		chr22_37947314_A_G	21.4482	3.11121						chr15_29108375_G_A	13.7347	2.6902						chr1_21563248_G_A	14.6264	2.74896						chr3_193626153_G_A	13.6884	2.68706		chr15_72346587_G_A	14.4994	2.7408		chr8_144055109_C_T	13.6137	2.68196		chr3_52628961_G_A	21.417	3.10982		chr11_69070478_T_C	14.6686	2.75166		chr4_88121774_G_A	14.5183	2.74202						chr7_4791209_C_T	14.6686	2.75166		chr14_51727829_C_T	0.321928	0.160964
chr5_31526838_G_A	0.395929	0.197964		chr1_114733820_T_A	14.3853	2.73341		chr9_131556221_C_CG	3.16359	1.42638		chr16_5031918_A_T	0.0790451	0.0395226		chr10_96413242_C_T	4.4985	1.70448										chr17_38327875_C_CA	4.82972	1.76297		chr17_75742726_G_A	14.6843	2.75266		chr1_43254060_C_T	14.6784	2.75228		chr9_136832372_T_G	14.7283	2.75546		chr1_20672015_C_T	1.97085	0.985427						chr5_140558812_G_A	0.358454	0.179227		chr3_37129116_G_A	5.43296	1.86143		chr22_38699878_G_A	21.4482	3.11121						chr15_31040264_C_T	13.7347	2.6902						chr1_21575906_C_T	14.6264	2.74896						chr3_197693747_G_C	13.6884	2.68706		chr15_72346610_A_C	14.4994	2.7408		chr8_99511513_G_T	13.6137	2.68196		chr3_62481747_C_A	21.417	3.10982		chr12_109222883_G_A	14.6686	2.75166		chr4_888851_C_T	14.5183	2.74202						chr7_66638965_CT_C	14.6686	2.75166		chr14_55142636_C_T	0.321928	0.160964
chr5_32712350_T_C	0.395929	0.197964		chr6_7583723_T_A	14.3853	2.73341		chr4_1002747_G_A	3.15726	1.42486		chr17_21416370_C_T	0.0763307	0.0381654		chr15_79313844_G_A	4.4985	1.70448										chr17_38335628_CA_C	4.82972	1.76297		chr17_75843224_G_T	14.6843	2.75266		chr1_5874533_C_T	14.6784	2.75228		chr9_137452435_T_A	14.7283	2.75546		chr1_42752339_C_G	1.97085	0.985427						chr5_140560312_CCATA_C	0.358454	0.179227		chr5_109770466_G_A	5.43296	1.86143		chr22_39663729_T_C	21.4482	3.11121						chr15_31060591_C_G	13.7347	2.6902						chr1_216190266_AC_A	14.6264	2.74896						chr3_27717435_C_A	13.6884	2.68706		chr15_73927321_C_A	14.4994	2.7408		chrX_109475569_A_G	13.6137	2.68196		chr3_64596975_G_A	21.417	3.10982		chr12_132717543_AT_A	14.6686	2.75166		chr4_99613065_G_A	14.5183	2.74202						chr7_73607637_C_T	14.6686	2.75166		chr14_55142741_C_A	0.321928	0.160964
chr5_5187735_T_G	0.395929	0.197964		chrX_134490186_A_G	14.3853	2.73341		chr5_139848278_CCG_C	3.15212	1.42362		chr19_32999679_G_A	0.0726858	0.0363429		chr17_3846117_T_G	4.4985	1.70448										chr17_39715792_C_T	4.82972	1.76297		chr17_80182680_G_A	14.6843	2.75266		chr20_761123_A_G	14.6784	2.75228		chr9_14863866_T_C	14.7283	2.75546		chr13_98810219_C_T	1.97085	0.985427						chr5_140560357_G_C	0.358454	0.179227		chr5_11098676_T_C	5.43296	1.86143		chr22_42835477_T_C	21.4482	3.11121						chr15_31060591_C_T	13.7347	2.6902						chr1_216324270_C_T	14.6264	2.74896						chr3_3174180_G_A	13.6884	2.68706		chr16_1200386_C_T	14.4994	2.7408		chr11_117351930_A_AT	13.6136	2.68195		chr3_65379435_C_T	21.417	3.10982		chr12_52363254_G_A	14.6686	2.75166		chr5_119166699_CT_C	14.5183	2.74202						chr7_754594_C_T	14.6686	2.75166		chr14_71964838_C_T	0.321928	0.160964
chr5_5187750_C_T	0.395929	0.197964		chr2_104856145_GC_G	14.3786	2.73297		chr12_42119164_G_GTCTACACCTGTCCCACCCGCCGGAATGCGCCACAGGGCCCGCGCTGCCAGCGCCTCTC	3.14164	1.42109		chr10_112175621_T_C	0.0709754	0.0354877		chr22_24520469_G_GT	4.49778	1.70434										chr17_44397909_C_T	4.82972	1.76297		chr17_80347837_C_T	14.6843	2.75266		chr22_17109722_AG_A	14.6784	2.75228		chr9_35089382_AG_A	14.7283	2.75546		chr19_35755653_G_A	1.97085	0.985427						chr5_140562131_G_A	0.358454	0.179227		chr7_151237740_C_T	5.43296	1.86143		chr2_101028128_C_T	21.4482	3.11121						chr15_32731041_C_G	13.7347	2.6902						chr1_22511922_G_A	14.6264	2.74896						chr3_37025764_G_A	13.6884	2.68706		chr16_13926593_G_A	14.4994	2.7408		chr11_118658703_C_A	13.6136	2.68195		chr3_65622032_AC_A	21.417	3.10982		chr12_52808772_C_G	14.6686	2.75166		chr5_1212353_C_T	14.5183	2.74202						chr7_94421043_G_A	14.6686	2.75166		chr14_72472882_A_G	0.321928	0.160964
chr5_5235138_C_T	0.395929	0.197964		chr1_6445776_CAG_C	14.3718	2.73253		chr16_2046238_G_A	3.14023	1.42075		chr19_54633173_GTA_G	0.068885	0.0344425		chr1_1232747_G_A	4.49643	1.7041										chr17_47300558_T_C	4.82972	1.76297		chr17_8104146_G_C	14.6843	2.75266		chr22_37018540_G_A	14.6784	2.75228		chr9_37428557_G_A	14.7283	2.75546		chr5_33998826_A_G	1.97085	0.985427						chr5_140562475_A_G	0.358454	0.179227		chr7_158167186_GCGGCAGGAGGTCCTCGCGGAGCT_G	5.43296	1.86143		chr2_10790781_C_A	21.4482	3.11121						chr15_39584397_A_G	13.7347	2.6902						chr1_22511930_G_A	14.6264	2.74896						chr3_38712391_C_G	13.6884	2.68706		chr16_15747636_C_T	14.4994	2.7408		chr13_20663602_C_T	13.6136	2.68195		chr3_65622044_A_G	21.417	3.10982		chr13_98686192_GT_G	14.6686	2.75166		chr5_132335912_C_G	14.5183	2.74202						chr8_31064329_G_C	14.6686	2.75166		chr14_72476745_G_A	0.321928	0.160964
chr5_5239679_A_C	0.395929	0.197964		chr1_223004642_C_T	14.3669	2.73221		chr19_1075034_C_CG	3.13194	1.41875		chr19_54633171_A_AAG	0.0645602	0.0322801		chr17_80090152_CA_C	4.48727	1.70243										chr17_58203306_G_A	4.82972	1.76297		chr17_82252503_G_C	14.6843	2.75266		chr2_201715687_C_T	14.6784	2.75228		chr9_37529232_G_A	14.7283	2.75546		chrX_6533814_CA_C	1.96605	0.983026						chr5_140632303_T_TA	0.358454	0.179227		chr7_158167212_GTCCGGGA_G	5.43296	1.86143		chr2_108470893_A_T	21.4482	3.11121						chr15_39588098_T_C	13.7347	2.6902						chr1_226381172_C_A	14.6264	2.74896						chr3_41225155_T_A	13.6884	2.68706		chr16_15771653_T_A	14.4994	2.7408		chr19_12792027_G_A	13.6136	2.68195		chr3_66038077_C_A	21.417	3.10982		chr13_98805194_G_C	14.6686	2.75166		chr5_136047409_G_A	14.5183	2.74202						chr8_38429862_C_T	14.6686	2.75166		chr14_72536234_C_T	0.321928	0.160964
chr5_5239734_G_A	0.395929	0.197964		chr2_63121860_AAAAC_A	14.3661	2.73216		chr15_45263922_T_G	3.1263	1.41738		chr14_92071010_C_CTGCTGCTGCTGCTGCTGCTGCTGCTGCTGCTGCTGCTG	0.0607683	0.0303841		chr19_9835404_T_G	4.48727	1.70243										chr17_59081134_C_T	4.82972	1.76297		chr17_82830426_G_A	14.6843	2.75266		chr2_209967501_C_T	14.6784	2.75228		chr9_74785896_T_C	14.7283	2.75546		chrX_6533816_GTGGTTCCTCCACCTCGCTCTCCTGACTCA_G	1.96605	0.983026						chr5_142614028_C_T	0.358454	0.179227		chr8_144058377_C_T	5.43296	1.86143		chr2_117941239_C_G	21.4482	3.11121						chr15_39588182_C_T	13.7347	2.6902						chr1_228212527_GGTGA_G	14.6264	2.74896						chr3_43340456_C_T	13.6884	2.68706		chr16_16159519_A_G	14.4994	2.7408		chr19_1612210_G_A	13.6136	2.68195		chr3_68739079_G_A	21.417	3.10982		chr14_74072363_G_C	14.6686	2.75166		chr5_138556492_T_C	14.5183	2.74202						chr9_101428496_C_CT	14.6686	2.75166		chr14_74674069_G_A	0.321928	0.160964
chr5_5239786_A_T	0.395929	0.197964		chr5_141375965_AC_A	14.3604	2.73179		chr16_49636192_G_A	3.10005	1.411		chr7_142752505_G_T	0.0597002	0.0298501		chr20_45949030_C_T	4.48727	1.70243										chr17_63493455_G_A	4.82972	1.76297		chr18_23819962_A_G	14.6843	2.75266		chr2_222220310_G_A	14.6784	2.75228		chr9_91726606_G_A	14.7283	2.75546		chr3_46683127_C_A	1.96127	0.980634						chr5_147278144_A_G	0.358454	0.179227		chr8_144475656_G_A	5.43296	1.86143		chr2_119494532_C_CG	21.4482	3.11121						chr15_40471662_T_C	13.7347	2.6902						chr1_228212540_A_ACC	14.6264	2.74896						chr3_4362236_G_A	13.6884	2.68706		chr16_18815533_A_C	14.4994	2.7408		chr2_30966301_A_G	13.6136	2.68195		chr3_74371301_T_C	21.417	3.10982		chr14_94614532_GA_G	14.6686	2.75166		chr5_138951176_C_T	14.5183	2.74202						chr9_134824844_A_G	14.6686	2.75166		chr14_74684584_C_T	0.321928	0.160964
chr5_5239878_G_A	0.395929	0.197964		chr22_40681821_C_T	14.3593	2.73172		chr2_241803397_C_T	3.10005	1.411		chr6_32522096_A_AAG	0.0581113	0.0290556		chr12_57046627_C_T	4.47873	1.70087										chr17_75756516_G_T	4.82972	1.76297		chr18_34818224_G_A	14.6843	2.75266		chr2_27311909_G_A	14.6784	2.75228		chr9_95449911_G_C	14.7283	2.75546		chr1_26282368_ACCGGGACC_A	1.95803	0.979014						chr5_147323963_G_A	0.358454	0.179227		chr8_21910715_G_C	5.43296	1.86143		chr2_120286076_A_G	21.4482	3.11121						chr15_40472095_C_CT	13.7347	2.6902						chr1_230203211_T_TA	14.6264	2.74896						chr3_4645673_C_T	13.6884	2.68706		chr16_18829390_C_T	14.4994	2.7408		chr2_60921761_A_C	13.6136	2.68195		chr3_97945306_C_T	21.417	3.10982		chr15_23011313_A_G	14.6686	2.75166		chr5_140882545_G_T	14.5183	2.74202						chr9_137234631_G_T	14.6686	2.75166		chr14_80211462_A_T	0.321928	0.160964
chr5_5303455_G_A	0.395929	0.197964		chr2_219250675_G_A	14.3538	2.73136		chr16_1953015_G_A	3.09494	1.40975		chr7_152273846_G_A	0.0575318	0.0287659		chr17_8230331_G_A	4.47873	1.70087										chr17_8014873_C_T	4.82972	1.76297		chr18_36129983_G_A	14.6843	2.75266		chr3_131502812_A_C	14.6784	2.75228		chr7_97855456_A_T	14.7282	2.75545		chr12_113468335_G_A	1.9568	0.978398						chr5_147323983_G_A	0.358454	0.179227		chr8_69682297_C_T	5.43296	1.86143		chr2_120349575_T_C	21.4482	3.11121						chr15_41852633_CCT_C	13.7347	2.6902						chr1_23559404_C_T	14.6264	2.74896						chr3_46672177_A_C	13.6884	2.68706		chr16_24891013_C_T	14.4994	2.7408		chr5_131970187_T_C	13.6136	2.68195		chr4_10444249_G_A	21.417	3.10982		chr15_40405896_CT_C	14.6686	2.75166		chr5_1443019_C_G	14.5183	2.74202						chr9_22008835_G_T	14.6686	2.75166		chr14_81477099_A_T	0.321928	0.160964
chr5_61152934_TG_T	0.395929	0.197964		chr5_73448081_CG_C	14.3371	2.73027		chr22_44285437_G_A	3.09494	1.40975		chr17_21300880_C_T	0.0573605	0.0286803		chr12_49295652_T_C	4.47342	1.6999										chr18_59466820_G_A	4.82972	1.76297		chr18_45748394_T_C	14.6843	2.75266		chr3_14148819_C_T	14.6784	2.75228		chr10_113089511_C_T	14.7281	2.75545		chr2_178450414_G_GAAGGTCC	1.95364	0.976822						chr5_147370697_T_TACAC	0.358454	0.179227		chr9_127936603_T_C	5.43296	1.86143		chr2_127651033_G_A	21.4482	3.11121						chr15_41879768_G_A	13.7347	2.6902						chr1_236739357_A_T	14.6264	2.74896						chr3_49126032_GAA_G	13.6884	2.68706		chr16_47649194_A_G	14.4994	2.7408		chr7_2906829_G_A	13.6136	2.68195		chr4_112266650_A_G	21.417	3.10982		chr15_44565996_C_T	14.6686	2.75166		chr5_146339612_C_A	14.5183	2.74202						chr17_16316679_A_G	14.6685	2.75165		chr14_81484353_C_T	0.321928	0.160964
chr5_66164827_C_T	0.395929	0.197964		chr13_45525010_G_T	14.3345	2.73011		chr1_236747744_C_T	3.09384	1.40948		chr17_21300875_G_T	0.0570315	0.0285157		chr12_52305304_G_A	4.47342	1.6999										chr19_11201992_G_A	4.82972	1.76297		chr18_49853513_G_T	14.6843	2.75266		chr3_38562488_C_A	14.6784	2.75228		chr10_13288361_T_C	14.7281	2.75545		chr6_31356430_AGG_A	1.95031	0.975157						chr5_147373194_G_A	0.358454	0.179227		chr9_76158991_G_A	5.43296	1.86143		chr2_127764955_T_A	21.4482	3.11121						chr15_42387784_TTA_T	13.7347	2.6902						chr1_25554959_G_A	14.6264	2.74896						chr3_55470423_T_C	13.6884	2.68706		chr16_55699602_C_G	14.4994	2.7408		chr15_23000575_G_A	13.6135	2.68194		chr4_112432343_GA_G	21.417	3.10982		chr15_45113050_A_G	14.6686	2.75166		chr5_149027724_C_A	14.5183	2.74202						chr10_72007599_G_A	14.6684	2.75165		chr14_81486351_A_T	0.321928	0.160964
chr5_66170898_A_C	0.395929	0.197964		chr14_77027485_TGCGCGGCGGCGGCGGCGGCCGCCGCTGCTGCCGCCGCCGCCGCCGCTTCCTTAGCCG_T	14.3299	2.7298		chr10_68199563_C_A	3.09384	1.40948		chr2_151490008_G_A	0.0554583	0.0277292		chr17_10630427_T_G	4.47342	1.6999										chr19_11213198_C_T	4.82972	1.76297		chr18_49895105_G_A	14.6843	2.75266		chr4_15502513_C_T	14.6784	2.75228		chr10_43116690_G_A	14.7281	2.75545		chr6_31356428_G_GCC	1.9482	0.974098						chr5_160232146_C_T	0.358454	0.179227		chr10_97001203_C_T	5.42321	1.85992		chr2_127770882_G_A	21.4482	3.11121						chr15_42401721_A_G	13.7347	2.6902						chr1_2598695_G_T	14.6264	2.74896						chr3_58431878_T_C	13.6884	2.68706		chr16_67286296_C_T	14.4994	2.7408		chr11_77039967_C_T	13.6134	2.68194		chr4_112539947_C_T	21.417	3.10982		chr15_78601729_C_A	14.6686	2.75166		chr5_149867750_C_G	14.5183	2.74202						chr10_96227419_C_T	14.6684	2.75165		chr14_81487491_TA_T	0.321928	0.160964
chr5_66170923_C_T	0.395929	0.197964		chr19_613881_A_C	14.3299	2.7298		chr12_20855146_T_TAATTG	3.09384	1.40948		chr3_49686317_A_G	0.0539762	0.0269881		chr19_15685080_C_T	4.47342	1.6999										chr19_15895505_C_T	4.82972	1.76297		chr18_49992337_C_T	14.6843	2.75266		chr4_6277579_C_T	14.6784	2.75228		chr10_49524073_G_A	14.7281	2.75545		chr19_51034076_G_A	1.94701	0.973503						chr5_172052937_G_A	0.358454	0.179227		chr11_72408140_G_T	5.42321	1.85992		chr2_132417754_G_A	21.4482	3.11121						chr15_42731285_G_A	13.7347	2.6902						chr1_2607006_G_A	14.6264	2.74896						chr3_77098119_G_A	13.6884	2.68706		chr16_69336591_G_A	14.4994	2.7408		chr12_53052467_C_T	13.6134	2.68194		chr4_119628665_G_A	21.417	3.10982		chr15_89325663_C_T	14.6686	2.75166		chr5_149895281_G_A	14.5183	2.74202						chr11_102792727_C_G	14.6684	2.75165		chr14_88469004_G_A	0.321928	0.160964
chr5_66759835_C_T	0.395929	0.197964		chr12_63664056_GC_G	14.326	2.72955		chr12_52432055_T_C	3.09384	1.40948		chr7_151086813_C_CG	0.0529076	0.0264538		chr1_111982722_G_T	4.47342	1.6999										chr19_17830532_A_G	4.82972	1.76297		chr18_50001290_C_T	14.6843	2.75266		chr4_65365071_T_C	14.6784	2.75228		chr10_65966659_C_T	14.7281	2.75545		chr20_967216_G_C	1.94701	0.973503						chr5_172061175_G_A	0.358454	0.179227		chr12_22474869_C_A	5.42321	1.85992		chr2_135271774_A_AATGAGCTTCTGTGGACTGTGACGCTG	21.4482	3.11121						chr15_42794680_G_A	13.7347	2.6902						chr1_26772964_A_T	14.6264	2.74896						chr3_78627486_C_T	13.6884	2.68706		chr16_70277030_T_C	14.4994	2.7408		chr12_53939607_C_G	13.6134	2.68194		chr4_122201021_GC_G	21.417	3.10982		chr16_2086356_G_T	14.6686	2.75166		chr5_149944277_C_T	14.5183	2.74202						chr11_47348463_C_T	14.6684	2.75165		chr14_88469531_T_G	0.321928	0.160964
chr5_67110182_C_T	0.395929	0.197964		chr22_43069751_A_T	14.3236	2.7294		chr15_92997085_G_GA	3.09384	1.40948		chr12_132851656_G_A	0.0461351	0.0230676		chr3_52404500_A_C	4.47342	1.6999										chr19_19528071_TGC_T	4.82972	1.76297		chr18_53305689_G_C	14.6843	2.75266		chr5_150848190_A_T	14.6784	2.75228		chr10_69376957_T_C	14.7281	2.75545		chr16_82000205_G_A	1.94664	0.973319						chr5_172064775_C_T	0.358454	0.179227		chr13_112856044_G_A	5.42321	1.85992		chr2_135313489_C_A	21.4482	3.11121						chr15_43233262_C_A	13.7347	2.6902						chr1_32780206_C_T	14.6264	2.74896						chr3_9013363_G_A	13.6884	2.68706		chr16_71678872_G_T	14.4994	2.7408		chr13_27968952_G_T	13.6134	2.68194		chr4_143206219_G_A	21.417	3.10982		chr16_2500854_C_T	14.6686	2.75166		chr5_150060948_T_G	14.5183	2.74202						chr11_47349856_C_A	14.6684	2.75165		chr14_88469643_G_A	0.321928	0.160964
chr5_67142150_C_T	0.395929	0.197964		chr5_11346463_C_T	14.3236	2.7294		chr17_30078331_C_T	3.09384	1.40948		chr6_44286028_A_G	0.0447618	0.0223809		chr8_113173901_G_A	4.47342	1.6999										chr19_38443612_C_T	4.82972	1.76297		chr18_62095903_G_A	14.6843	2.75266		chr5_162093967_C_T	14.6784	2.75228		chr10_71702148_C_T	14.7281	2.75545		chr3_73062330_C_CA	1.93512	0.967559						chr5_172090269_C_T	0.358454	0.179227		chr15_76665684_C_CT	5.42321	1.85992		chr2_144141882_C_A	21.4482	3.11121						chr15_43238876_G_T	13.7347	2.6902						chr1_37613823_C_T	14.6264	2.74896						chr3_9662329_G_A	13.6884	2.68706		chr16_72811624_G_A	14.4994	2.7408		chr14_96398089_T_A	13.6134	2.68194		chr4_151291197_G_T	21.417	3.10982		chr16_75627972_T_C	14.6686	2.75166		chr5_150848369_CT_C	14.5183	2.74202						chr12_109099260_G_A	14.6684	2.75165		chr14_88473738_C_T	0.321928	0.160964
chr5_67142424_G_A	0.395929	0.197964		chr18_70092731_G_A	14.3235	2.72939		chr17_58199175_G_A	3.09384	1.40948		chr6_18143724_C_G	0.043808	0.021904		chr13_85794812_C_T	4.47249	1.69973										chr19_43544181_G_A	4.82972	1.76297		chr18_7080063_A_G	14.6843	2.75266		chr7_92102720_C_T	14.6784	2.75228		chr10_77993312_C_T	14.7281	2.75545		chr13_30906583_G_A	1.93457	0.967283						chr5_172105724_G_A	0.358454	0.179227		chr1_36172553_G_A	5.42321	1.85992		chr2_159227910_A_AAGAC	21.4482	3.11121						chr15_43260156_GC_G	13.7347	2.6902						chr1_42931055_C_A	14.6264	2.74896						chr4_102639770_C_CT	13.6884	2.68706		chr16_7579918_G_C	14.4994	2.7408		chr17_40355293_T_C	13.6134	2.68194		chr4_151719484_A_G	21.417	3.10982		chr17_14159906_G_C	14.6686	2.75166		chr5_157481886_G_A	14.5183	2.74202						chr12_124810214_G_C	14.6684	2.75165		chr14_88479193_GCA_G	0.321928	0.160964
chr5_67152727_G_A	0.395929	0.197964		chr2_74556911_C_T	14.3235	2.72939		chr2_218890118_C_T	3.09384	1.40948		chr1_211481277_G_A	0.0418754	0.0209377		chr13_95859625_C_G	4.47249	1.69973										chr19_45782303_G_A	4.82972	1.76297		chr19_10350947_A_C	14.6843	2.75266		chr8_143918165_G_A	14.6784	2.75228		chr10_8069591_T_C	14.7281	2.75545		chr6_31356711_C_CGGAG	1.93401	0.967007						chr5_172106681_T_C	0.358454	0.179227		chr21_33552601_A_G	5.42321	1.85992		chr2_159230023_A_AGCTTCACATGCCATAAATGCAGTACTCACCGTTGGGCCTTTGGCACCAGGAGTACCATCAGT	21.4482	3.11121						chr15_45097673_G_A	13.7347	2.6902						chr1_53210285_C_T	14.6264	2.74896						chr4_110618292_G_A	13.6884	2.68706		chr16_83486527_G_A	14.4994	2.7408		chr17_7193712_G_C	13.6134	2.68194		chr4_152770302_T_C	21.417	3.10982		chr17_1482859_A_C	14.6686	2.75166		chr5_161897181_C_A	14.5183	2.74202						chr12_40322441_T_C	14.6684	2.75165		chr14_88479617_G_C	0.321928	0.160964
chr5_67152763_C_T	0.395929	0.197964		chr6_151417313_G_C	14.3235	2.72939		chr2_219629388_G_GC	3.09384	1.40948		chr19_54633157_G_GCT	0.0398027	0.0199013		chr13_95877766_C_A	4.47249	1.69973										chr19_46621605_C_T	4.82972	1.76297		chr19_12880861_T_C	14.6843	2.75266		chr8_144413988_GAGGTTCTCAA_G	14.6784	2.75228		chr10_85602586_C_T	14.7281	2.75545		chr17_76938050_C_T	1.92984	0.964919						chr5_172106755_G_A	0.358454	0.179227		chr22_20993955_T_C	5.42321	1.85992		chr2_159941837_TA_T	21.4482	3.11121						chr15_45606456_G_A	13.7347	2.6902						chr1_6577026_T_G	14.6264	2.74896						chr4_113331977_T_C	13.6884	2.68706		chr16_84181378_G_A	14.4994	2.7408		chr18_46680424_T_C	13.6134	2.68194		chr4_152770307_A_G	21.417	3.10982		chr17_63972607_G_A	14.6686	2.75166		chr5_168423576_G_A	14.5183	2.74202						chr12_7199062_CAG_C	14.6684	2.75165		chr14_88496449_G_A	0.321928	0.160964
chr5_67162654_T_C	0.395929	0.197964		chr2_12723293_G_T	14.3233	2.72938		chr6_44280300_C_T	3.09384	1.40948		chr19_54633154_CAT_C	0.0378354	0.0189177		chr15_22912238_C_T	4.47249	1.69973										chr19_48969437_G_A	4.82972	1.76297		chr19_13257469_C_T	14.6843	2.75266		chr8_94391863_G_C	14.6784	2.75228		chr10_85724486_A_C	14.7281	2.75545		chr17_69194395_AACAG_A	1.92886	0.964429						chr5_172187988_T_C	0.358454	0.179227		chr22_26375608_G_T	5.42321	1.85992		chr2_160042184_T_A	21.4482	3.11121						chr15_48434607_C_T	13.7347	2.6902						chr1_90939316_G_A	14.6264	2.74896						chr4_118294987_G_A	13.6884	2.68706		chr17_10533588_A_G	14.4994	2.7408		chr19_12792703_C_G	13.6134	2.68194		chr4_155717235_C_T	21.417	3.10982		chr18_6995367_A_G	14.6686	2.75166		chr5_168669923_C_T	14.5183	2.74202						chr14_22773641_ATC_A	14.6684	2.75165		chr14_88517209_A_G	0.321928	0.160964
chr5_67163375_T_C	0.395929	0.197964		chrX_66256247_A_G	14.3228	2.72934		chr7_117587778_G_T	3.09384	1.40948		chr4_55609384_G_GA	0.0369502	0.0184751		chr15_30928710_C_CA	4.47249	1.69973										chr19_920323_C_T	4.82972	1.76297		chr19_18072220_T_A	14.6843	2.75266		chr9_128568830_T_C	14.6784	2.75228		chr11_101891297_G_T	14.7281	2.75545		chr1_26282357_CTGGGGCCGGG_C	1.92478	0.962391						chr5_178150889_G_A	0.358454	0.179227		chr2_196217066_C_T	5.42321	1.85992		chr2_16565677_G_GGCCCAGCTCCATGAACATCCGGAGAGCAGCTGTGATCATGGCATCAA	21.4482	3.11121						chr15_48434612_G_C	13.7347	2.6902						chr1_94043432_C_G	14.6264	2.74896						chr4_137530264_C_A	13.6884	2.68706		chr17_12993697_T_A	14.4994	2.7408		chr1_62586508_G_A	13.6134	2.68194		chr4_170069148_C_T	21.417	3.10982		chr19_12647231_A_C	14.6686	2.75166		chr5_168671304_C_T	14.5183	2.74202						chr14_23407189_G_T	14.6684	2.75165		chr14_88550290_C_T	0.321928	0.160964
chr5_67163489_G_A	0.395929	0.197964		chr3_98133061_C_T	14.3149	2.72882		chr7_117642528_G_A	3.09384	1.40948		chr11_117351931_G_GA	0.0366524	0.0183262		chr16_31112185_C_T	4.47249	1.69973										chr1_11027227_C_G	4.82972	1.76297		chr19_33211315_T_C	14.6843	2.75266		chr9_95111225_G_A	14.6784	2.75228		chr11_10500218_G_A	14.7281	2.75545		chr1_115663979_C_T	1.92355	0.961774						chr5_178150958_T_G	0.358454	0.179227		chr2_27056038_C_A	5.42321	1.85992		chr2_165657782_A_G	21.4482	3.11121						chr15_48452648_C_T	13.7347	2.6902						chr20_13816511_G_A	14.6264	2.74896						chr4_145639443_G_A	13.6884	2.68706		chr17_19679993_G_GTGCTCTC	14.4994	2.7408		chr21_36712581_T_C	13.6134	2.68194		chr4_176327171_C_A	21.417	3.10982		chr19_17184874_G_T	14.6686	2.75166		chr5_168772797_C_G	14.5183	2.74202						chr14_95129605_G_A	14.6684	2.75165		chr14_91234653_C_T	0.321928	0.160964
chr5_79119274_G_C	0.395929	0.197964		chr2_104855853_GCCGTGGAGGCGAGCTCGCCGTGGTCGGGCAGCGCCGTGGGCATGGCTGGCAGCCCCCAGCAGCCACCGCAGCCGCCGCCGCCA_G	14.3024	2.72801		chr4_55609383_A_AC	3.09348	1.4094		chr1_53327841_CA_C	0.0362505	0.0181253		chr1_109592117_A_T	4.47249	1.69973										chr1_147212492_A_C	4.82972	1.76297		chr19_33301525_C_G	14.6843	2.75266		chr16_68813325_G_A	14.6784	2.75228		chr11_111759855_ACTGT_A	14.7281	2.75545		chr11_62984380_G_A	1.92355	0.961774						chr5_180302583_C_A	0.358454	0.179227		chr3_197085691_A_C	5.42321	1.85992		chr2_169510641_T_A	21.4482	3.11121						chr15_48452678_T_A	13.7347	2.6902						chr20_25323350_C_T	14.6264	2.74896						chr4_153704918_A_AAGTTG	13.6884	2.68706		chr17_28623809_G_A	14.4994	2.7408		chr2_47810411_T_C	13.6134	2.68194		chr4_184009682_C_T	21.417	3.10982		chr19_38536767_G_A	14.6686	2.75166		chr5_168806510_C_T	14.5183	2.74202						chr15_52375309_G_A	14.6684	2.75165		chr15_101275328_A_C	0.321928	0.160964
chr5_79127902_G_A	0.395929	0.197964		chr7_151086821_C_CGGCGGCG	14.3006	2.72789		chr6_130899549_T_C	3.08804	1.40807		chr6_32584158_G_T	0.0362278	0.0181139		chr1_155285839_C_T	4.47249	1.69973										chr1_16148678_G_A	4.82972	1.76297		chr19_38455463_G_A	14.6843	2.75266		chr3_48631987_C_A	14.6783	2.75228		chr11_115214752_C_T	14.7281	2.75545		chr11_70492436_T_G	1.92355	0.961774						chr5_180307210_C_G	0.358454	0.179227		chr3_3140610_C_G	5.42321	1.85992		chr2_170949660_T_A	21.4482	3.11121						chr15_48485472_T_C	13.7347	2.6902						chr20_3230731_C_T	14.6264	2.74896						chr4_153705042_G_A	13.6884	2.68706		chr17_28634026_C_T	14.4994	2.7408		chr2_9962510_A_G	13.6134	2.68194		chr4_20539512_T_C	21.417	3.10982		chr19_4168457_G_A	14.6686	2.75166		chr5_168844632_C_A	14.5183	2.74202						chr15_55223954_CTT_C	14.6684	2.75165		chr15_24677354_AC_A	0.321928	0.160964
chr5_80055862_C_T	0.395929	0.197964		chr19_48304139_C_T	14.2974	2.72768		chr11_640099_A_ACCCCTGCGGCCCCGACTGTGCGCCCCCCGCGCCCG	3.0727	1.40431		chr1_155670324_C_T	0.0322425	0.0161212		chr1_172578377_G_A	4.47249	1.69973										chr1_179557227_C_T	4.82972	1.76297		chr19_38561309_AC_A	14.6843	2.75266		chr10_104038492_G_A	14.6782	2.75227		chr11_126449152_G_A	14.7281	2.75545		chr17_41872157_T_A	1.92355	0.961774						chr5_180307305_T_A	0.358454	0.179227		chr9_123370165_G_A	5.42321	1.85992		chr2_173169818_G_T	21.4482	3.11121						chr15_51212412_C_T	13.7347	2.6902						chr20_3234203_C_T	14.6264	2.74896						chr4_154565836_C_T	13.6884	2.68706		chr17_3542669_C_T	14.4994	2.7408		chr5_131990851_A_C	13.6134	2.68194		chr4_20539547_C_A	21.417	3.10982		chr19_45771384_AC_A	14.6686	2.75166		chr5_171891564_TG_T	14.5183	2.74202						chr15_83838114_G_A	14.6684	2.75165		chr15_26883180_G_T	0.321928	0.160964
chr5_80059461_C_T	0.395929	0.197964		chr1_1509269_ATG_A	14.295	2.72752		chr17_10357763_G_A	3.0706	1.40379		chrX_38287625_CT_C	0.0291463	0.0145732		chr1_172585063_C_T	4.47249	1.69973										chr1_182585357_G_A	4.82972	1.76297		chr19_4157109_G_A	14.6843	2.75266		chr10_110812661_G_A	14.6782	2.75227		chr11_1841100_C_T	14.7281	2.75545		chr2_135652004_A_C	1.92237	0.961187						chr5_180316810_C_T	0.358454	0.179227		chr12_52776820_C_G	5.42307	1.8599		chr2_174423026_C_A	21.4482	3.11121						chr15_52410421_T_C	13.7347	2.6902						chr20_34285511_C_T	14.6264	2.74896						chr4_154744661_C_A	13.6884	2.68706		chr17_3580506_G_A	14.4994	2.7408		chr5_150132828_C_A	13.6134	2.68194		chr4_24542990_T_C	21.417	3.10982		chr19_50320751_G_A	14.6686	2.75166		chr5_177397019_C_T	14.5183	2.74202						chr16_1211577_C_T	14.6684	2.75165		chr15_26943335_C_T	0.321928	0.160964
chr5_80059787_G_A	0.395929	0.197964		chr1_1509272_C_CTT	14.295	2.72752		chr16_4260231_C_CG	3.05889	1.40091		chr16_76277704_G_GT	0.0289276	0.0144638		chr1_179109033_CA_C	4.47249	1.69973										chr20_3679524_GTCCA_G	4.82972	1.76297		chr19_43552096_G_A	14.6843	2.75266		chr11_1237097_G_A	14.6782	2.75227		chr11_47339788_G_A	14.7281	2.75545		chr6_31356715_GC_G	1.91539	0.957696						chr5_180338547_C_T	0.358454	0.179227		chr11_5225832_G_C	5.41954	1.85935		chr2_174439934_C_T	21.4482	3.11121						chr15_53711377_C_A	13.7347	2.6902						chr20_35434036_G_A	14.6264	2.74896						chr4_154749020_A_G	13.6884	2.68706		chr17_3590359_C_T	14.4994	2.7408		chr7_122615223_C_T	13.6134	2.68194		chr4_39774898_C_T	21.417	3.10982		chr19_7928156_T_G	14.6686	2.75166		chr5_180622782_C_A	14.5183	2.74202						chr16_2288211_G_A	14.6684	2.75165		chr15_27326939_G_A	0.321928	0.160964
chr5_80070402_T_C	0.395929	0.197964		chr10_97157887_C_T	14.2932	2.72741		chr12_132053400_CAGCCGCAG_C	3.05285	1.39942		chrX_55146104_G_A	0.0283222	0.0141611		chr1_40495697_G_A	4.47249	1.69973										chr20_64205704_G_C	4.82972	1.76297		chr19_45352631_G_A	14.6843	2.75266		chr11_126436928_C_T	14.6782	2.75227		chr11_64651415_C_T	14.7281	2.75545		chr1_26035346_A_AG	1.91289	0.956445						chr5_180338562_T_A	0.358454	0.179227		chr12_18701631_TCCTCCTCCTC_T	5.41278	1.85829		chr2_174461403_T_A	21.4482	3.11121						chr15_59224811_C_T	13.7347	2.6902						chr20_36175696_A_C	14.6264	2.74896						chr4_155908924_G_A	13.6884	2.68706		chr17_3655249_AG_A	14.4994	2.7408		chr8_144058328_A_C	13.6134	2.68194		chr4_39866877_C_CT	21.417	3.10982		chr1_150335165_C_G	14.6686	2.75166		chr5_40681026_CT_C	14.5183	2.74202						chr16_3977540_C_T	14.6684	2.75165		chr15_28132814_G_A	0.321928	0.160964
chr5_80071109_T_G	0.395929	0.197964		chr11_8227045_C_T	14.2925	2.72736		chr4_2059681_CTG_C	3.0511	1.39899		chr1_24095460_C_G	0.027322	0.013661		chr21_44531075_C_T	4.47249	1.69973										chr21_28941330_C_T	4.82972	1.76297		chr19_46412228_G_A	14.6843	2.75266		chr11_2166634_G_A	14.6782	2.75227		chr11_66850787_G_A	14.7281	2.75545		chr17_69153832_G_A	1.91154	0.95577						chr5_21760570_G_A	0.358454	0.179227		chr4_3074916_CAG_C	5.41278	1.85829		chr2_177552512_G_T	21.4482	3.11121						chr15_64821190_G_A	13.7347	2.6902						chr20_41345900_G_A	14.6264	2.74896						chr4_15980450_G_A	13.6884	2.68706		chr17_44253349_G_A	14.4994	2.7408		chr8_41933081_TG_T	13.6134	2.68194		chr4_40432731_TG_T	21.417	3.10982		chr1_160352097_A_G	14.6686	2.75166		chr5_7875287_T_G	14.5183	2.74202						chr16_56887932_G_A	14.6684	2.75165		chr15_28142240_C_T	0.321928	0.160964
chr5_80072287_A_G	0.395929	0.197964		chrY_14829969_G_T	14.2916	2.7273		chr14_92071035_T_TGCTGCTGCTGCTGCTGCTGCTGCTGC	3.05012	1.39875		chr2_159219375_G_GC	0.027322	0.013661		chr22_43051827_C_A	4.47249	1.69973										chr21_44406033_G_A	4.82972	1.76297		chr19_46621597_C_T	14.6843	2.75266		chr11_2776029_G_A	14.6782	2.75227		chr11_68812453_G_A	14.7281	2.75545		chr2_232535158_G_A	1.90505	0.952526						chr5_21854707_G_T	0.358454	0.179227		chr4_3074920_AG_A	5.41278	1.85829		chr2_17759977_C_T	21.4482	3.11121						chr15_64821425_T_A	13.7347	2.6902						chr20_41440069_C_T	14.6264	2.74896						chr4_165484430_C_T	13.6884	2.68706		chr17_4822646_C_T	14.4994	2.7408		chr7_92447851_G_GC	13.6134	2.68194		chr4_44690783_G_T	21.417	3.10982		chr1_241508643_C_T	14.6686	2.75166		chr5_78964477_T_C	14.5183	2.74202						chr16_72021222_G_A	14.6684	2.75165		chr15_28169538_G_A	0.321928	0.160964
chr5_80080038_G_A	0.395929	0.197964		chrX_7843976_C_CAGGAGAGCCAGGTGGAGGAACCACTGAGTCAGGAGAGCCAGGTGGAGGAACCACT	14.289	2.72714		chr4_94664051_A_G	3.0418	1.39669		chr3_12004767_CGCGCCGA_C	0.0223048	0.0111524		chr2_219543361_G_A	4.47249	1.69973										chr21_45986986_C_T	4.82972	1.76297		chr19_48806630_C_T	14.6843	2.75266		chr12_32821366_C_T	14.6782	2.75227		chr11_69810520_T_G	14.7281	2.75545		chr13_99982765_A_C	1.89976	0.949878						chr5_21854712_A_T	0.358454	0.179227		chr4_3074936_A_AGCAGCAGCAGCAG	5.41278	1.85829		chr2_190437124_C_A	21.4482	3.11121						chr15_65198077_G_A	13.7347	2.6902						chr20_42102219_G_A	14.6264	2.74896						chr4_168898646_C_T	13.6884	2.68706		chr17_4901107_CA_C	14.4994	2.7408		chr2_174748599_G_A	13.6133	2.68193		chr4_47031928_G_T	21.417	3.10982		chr1_42747405_A_C	14.6686	2.75166		chr5_88751968_G_A	14.5183	2.74202						chr16_7676783_G_C	14.6684	2.75165		chr15_28169584_G_A	0.321928	0.160964
chr5_80082471_G_A	0.395929	0.197964		chr9_65737315_CG_C	14.2676	2.72573		chr9_137103457_C_CATT	3.02233	1.39186		chr1_1719406_G_A	0.0202026	0.0101013		chr2_219608702_C_T	4.47249	1.69973										chr21_46003801_G_A	4.82972	1.76297		chr19_49468420_C_A	14.6843	2.75266		chr12_95992775_CA_C	14.6782	2.75227		chr11_77213878_C_G	14.7281	2.75545		chr11_1629996_T_TGGAG	1.89615	0.948073						chr5_21854717_G_T	0.358454	0.179227		chr11_116821842_G_C	5.40939	1.85776		chr2_197007838_C_T	21.4482	3.11121						chr15_68214290_C_G	13.7347	2.6902						chr20_44414541_T_C	14.6264	2.74896						chr4_174522040_CT_C	13.6884	2.68706		chr17_50592084_C_T	14.4994	2.7408		chr12_53057092_C_T	13.6132	2.68193		chr4_47903256_C_A	21.417	3.10982		chr1_44831758_G_T	14.6686	2.75166		chr5_93588225_G_T	14.5183	2.74202						chr16_87644990_G_A	14.6684	2.75165		chr15_28174446_C_A	0.321928	0.160964
chr5_96726850_CAAAA_C	0.395929	0.197964		chr10_49515375_AACATC_A	14.2553	2.72493		chr1_67047347_A_G	3.01829	1.39086		chr20_38369011_C_T	0.018292	0.00914599		chr2_30932183_G_A	4.47249	1.69973										chr22_38143167_C_T	4.82972	1.76297		chr19_50399400_C_T	14.6843	2.75266		chr14_49633803_GC_G	14.6782	2.75227		chr12_100402436_T_A	14.7281	2.75545		chr8_16155081_C_T	1.89482	0.947409						chr5_31410881_G_A	0.358454	0.179227		chr12_18701628_TCC_T	5.40599	1.85723		chr2_202035402_T_C	21.4482	3.11121						chr15_68214309_G_A	13.7347	2.6902						chr20_45949858_T_C	14.6264	2.74896						chr4_182894510_C_T	13.6884	2.68706		chr17_58213811_C_T	14.4994	2.7408		chr16_53434743_C_T	13.6132	2.68193		chr4_48535656_C_T	21.417	3.10982		chr20_19935103_T_G	14.6686	2.75166		chr5_95467901_G_T	14.5183	2.74202						chr17_3691655_TG_T	14.6684	2.75165		chr15_28174574_G_A	0.321928	0.160964
chr5_96740095_C_T	0.395929	0.197964		chr16_11915386_CCGCTGCCGGCTCCGTGGTTATTGGCGGCGCCGCCAACTGGGGGTGGCGG_C	14.2463	2.72434		chr12_101753469_TGA_T	3.01829	1.39086		chr16_88533292_CT_C	0.016222	0.00811102		chr3_184257553_G_A	4.47249	1.69973										chr2_127428867_C_T	4.82972	1.76297		chr19_50406233_C_T	14.6843	2.75266		chr16_29871721_C_T	14.6782	2.75227		chr12_20715198_C_T	14.7281	2.75545		chr7_44404523_G_A	1.89261	0.946303						chr5_31508680_G_A	0.358454	0.179227		chr12_32843247_CTGGGA_C	5.40599	1.85723		chr2_20311639_C_T	21.4482	3.11121						chr15_73332147_G_A	13.7347	2.6902						chr20_50581394_G_C	14.6264	2.74896						chr4_185504544_G_A	13.6884	2.68706		chr17_75523734_G_A	14.4994	2.7408		chr17_20314046_A_T	13.6132	2.68193		chr4_48535661_G_T	21.417	3.10982		chr22_37086351_A_G	14.6686	2.75166		chr5_95543249_C_A	14.5183	2.74202						chr17_41571499_G_A	14.6684	2.75165		chr15_28246899_T_G	0.321928	0.160964
chr5_96765263_G_A	0.395929	0.197964		chr9_133259830_GAC_G	14.2393	2.72388		chr12_57037547_C_A	3.01829	1.39086		chrX_7843782_GGTGGAGGAACCACTGAGTCAGGAGAGCGAGGTGGAAGAACCACTGAGTCAGGAGAGCC_G	0.01543	0.00771502		chr4_150849429_G_A	4.47249	1.69973										chr2_151527524_G_A	4.82972	1.76297		chr19_50908596_C_T	14.6843	2.75266		chr16_5030451_G_A	14.6782	2.75227		chr12_21575978_T_C	14.7281	2.75545		chr19_52384817_T_TTTGGGAGGCCGAGGCGG	1.88961	0.944805						chr5_31511033_A_T	0.358454	0.179227		chr15_31050431_C_T	5.40599	1.85723		chr2_203417022_A_G	21.4482	3.11121						chr15_74044822_G_GA	13.7347	2.6902						chr21_44286656_T_C	14.6264	2.74896						chr4_186194539_G_A	13.6884	2.68706		chr17_75729407_G_A	14.4994	2.7408		chr17_48614291_C_T	13.6132	2.68193		chr4_73147372_C_A	21.417	3.10982		chr22_41898676_C_T	14.6686	2.75166		chr5_96394971_C_T	14.5183	2.74202						chr17_42794632_CCT_C	14.6684	2.75165		chr15_28255944_AAG_A	0.321928	0.160964
chr6_111300107_G_T	0.395929	0.197964		chr7_35426_GA_G	14.2282	2.72315		chr15_91005780_C_T	3.01829	1.39086		chr6_42782007_CCG_C	0.0150748	0.00753741		chr5_131973271_C_T	4.47249	1.69973										chr2_151664802_G_A	4.82972	1.76297		chr1_111982381_C_T	14.6843	2.75266		chr17_1726022_G_A	14.6782	2.75227		chr12_2512847_G_A	14.7281	2.75545		chr1_156175102_G_C	1.88679	0.943395						chr5_31526172_C_T	0.358454	0.179227		chr3_58077063_G_A	5.40599	1.85723		chr2_206062929_G_T	21.4482	3.11121						chr15_74182162_G_A	13.7347	2.6902						chr21_44395552_G_A	14.6264	2.74896						chr4_2904878_G_C	13.6884	2.68706		chr17_7894535_G_A	14.4994	2.7408		chr17_76948755_G_A	13.6132	2.68193		chr4_79407663_A_G	21.417	3.10982		chr2_151546344_C_A	14.6686	2.75166		chr5_96776514_G_A	14.5183	2.74202						chr17_5560031_CT_C	14.6684	2.75165		chr15_28256232_G_A	0.321928	0.160964
chr6_111309972_C_A	0.395929	0.197964		chr5_138467599_AC_A	14.1635	2.71889		chr17_10639155_C_T	3.01829	1.39086		chr15_20535014_C_A	0.0128101	0.00640506		chr6_118856533_G_T	4.47249	1.69973										chr2_165912578_G_A	4.82972	1.76297		chr1_114730412_G_A	14.6843	2.75266		chr17_18146106_A_C	14.6782	2.75227		chr12_45388191_G_A	14.7281	2.75545		chr1_20090584_C_A	1.88679	0.943395						chr5_31526838_G_A	0.358454	0.179227		chr7_73330252_G_C	5.40599	1.85723		chr2_206955514_C_T	21.4482	3.11121						chr15_74193844_G_A	13.7347	2.6902						chr21_44406032_C_T	14.6264	2.74896						chr4_3178416_A_G	13.6884	2.68706		chr17_79784522_G_T	14.4994	2.7408		chr19_35131510_C_G	13.6132	2.68193		chr4_8397004_G_T	21.417	3.10982		chr2_177669524_C_T	14.6686	2.75166		chr6_109743746_C_T	14.5183	2.74202						chr17_59084063_C_G	14.6684	2.75165		chr15_28274441_T_A	0.321928	0.160964
chr6_111329569_G_A	0.395929	0.197964		chr12_10930799_C_T	14.1623	2.71881		chr17_58199109_G_A	3.01829	1.39086		chr16_88533287_GGA_G	0.0117844	0.00589218		chr7_100160164_CCAGA_C	4.47249	1.69973										chr2_168970080_C_G	4.82972	1.76297		chr1_11801220_G_GTGATCTC	14.6843	2.75266		chr17_3941291_C_T	14.6782	2.75227		chr12_52795504_A_T	14.7281	2.75545		chr21_28970681_C_T	1.88679	0.943395						chr5_32712350_T_C	0.358454	0.179227		chr7_99671857_TG_T	5.40599	1.85723		chr2_206968323_G_T	21.4482	3.11121						chr15_75349303_G_A	13.7347	2.6902						chr21_46112804_A_G	14.6264	2.74896						chr4_40354435_C_T	13.6884	2.68706		chr17_8887159_C_T	14.4994	2.7408		chr21_36709233_G_A	13.6132	2.68193		chr4_84493470_G_A	21.417	3.10982		chr2_177727707_T_C	14.6686	2.75166		chr6_115967608_C_T	14.5183	2.74202						chr17_69193135_GA_G	14.6684	2.75165		chr15_33548198_G_A	0.321928	0.160964
chr6_111329617_G_A	0.395929	0.197964		chr17_10512878_G_A	14.161	2.71873		chr2_219210799_C_T	3.01829	1.39086		chr16_11933617_CAT_C	0.00942031	0.00471016		chr7_122387049_A_G	4.47249	1.69973										chr2_209978684_C_T	4.82972	1.76297		chr1_119922750_G_A	14.6843	2.75266		chr17_41612324_T_C	14.6782	2.75227		chr12_93678812_G_A	14.7281	2.75545		chr4_55370080_TTTTTG_T	1.88679	0.943395						chr5_5187735_T_G	0.358454	0.179227		chrX_19346601_C_CT	5.40599	1.85723		chr2_206969192_C_A	21.4482	3.11121						chr15_80931947_C_T	13.7347	2.6902						chr21_46118617_G_T	14.6264	2.74896						chr4_46041068_CA_C	13.6884	2.68706		chr18_23839784_G_A	14.4994	2.7408		chr2_62874350_A_G	13.6132	2.68193		chr4_87170126_C_A	21.417	3.10982		chr2_19953853_G_A	14.6686	2.75166		chr6_116628047_T_C	14.5183	2.74202						chr17_75762731_G_A	14.6684	2.75165		chr15_33581542_G_C	0.321928	0.160964
chr6_111343967_C_T	0.395929	0.197964		chr2_219250660_AC_A	14.1568	2.71845		chr20_25077753_G_C	3.01829	1.39086		chr15_23440394_CT_C	0.0091758	0.0045879		chr8_124557706_G_A	4.47249	1.69973										chr2_218164334_A_G	4.82972	1.76297		chr1_147208880_C_A	14.6843	2.75266		chr17_42785406_G_C	14.6782	2.75227		chr13_31329505_G_A	14.7281	2.75545		chrX_119470481_G_C	1.88364	0.941818						chr5_5187750_C_T	0.358454	0.179227		chr10_127737677_A_T	5.39544	1.85558		chr2_207767457_C_T	21.4482	3.11121						chr15_80937867_C_T	13.7347	2.6902						chr21_46125988_G_T	14.6264	2.74896						chr4_47512691_C_T	13.6884	2.68706		chr18_31354759_G_A	14.4994	2.7408		chr4_105276128_T_C	13.6132	2.68193		chr5_10403461_G_T	21.417	3.10982		chr2_29920263_G_A	14.6686	2.75166		chr6_127983312_T_C	14.5183	2.74202						chr19_43508046_TG_T	14.6684	2.75165		chr15_33613284_C_T	0.321928	0.160964
chr6_11213682_C_T	0.395929	0.197964		chr22_38300780_T_C	14.1546	2.71831		chr6_49451683_A_G	3.01829	1.39086		chr6_159775311_A_G	0.00807209	0.00403604		chr1_37708311_TTTC_T	4.46971	1.69922										chr2_227330693_G_A	4.82972	1.76297		chr1_154571457_C_T	14.6843	2.75266		chr17_75736640_C_T	14.6782	2.75227		chr13_77898319_A_G	14.7281	2.75545		chr14_76491548_G_A	1.88226	0.94113						chr5_5235138_C_T	0.358454	0.179227		chr15_40606406_C_T	5.37851	1.85293		chr2_216096158_G_GC	21.4482	3.11121						chr15_83913151_G_A	13.7347	2.6902						chr21_46430121_CG_C	14.6264	2.74896						chr4_55411693_C_T	13.6884	2.68706		chr18_59436092_C_T	14.4994	2.7408		chr6_118829195_CT_C	13.6132	2.68193		chr5_1073635_C_A	21.417	3.10982		chr2_46297930_A_G	14.6686	2.75166		chr6_139373581_G_C	14.5183	2.74202						chr19_45315491_C_T	14.6684	2.75165		chr15_33613285_G_T	0.321928	0.160964
chr6_122779835_G_T	0.395929	0.197964		chr19_11832269_G_T	14.1502	2.71801		chr6_73783795_G_C	3.01829	1.39086		chr7_151086821_C_CG	0.00793087	0.00396543		chr7_130070648_C_T	4.46753	1.69883										chr2_232545583_G_A	4.82972	1.76297		chr1_16045603_A_C	14.6843	2.75266		chr17_81528731_G_A	14.6782	2.75227		chr14_50628394_C_T	14.7281	2.75545		chr10_124994563_A_T	1.8725	0.936249						chr5_5239679_A_C	0.358454	0.179227		chr3_155853955_G_A	5.37156	1.85184		chr2_218367517_A_G	21.4482	3.11121						chr15_83924025_TC_T	13.7347	2.6902						chr22_17100357_G_T	14.6264	2.74896						chr4_65490640_G_A	13.6884	2.68706		chr18_7023263_C_T	14.4994	2.7408		chr6_118829203_T_G	13.6132	2.68193		chr5_112169017_G_A	21.417	3.10982		chr3_123638128_T_C	14.6686	2.75166		chr6_143942341_C_G	14.5183	2.74202						chr19_45315503_C_T	14.6684	2.75165		chr15_33613350_G_A	0.321928	0.160964
chr6_122780431_G_C	0.395929	0.197964		chr4_146640524_A_C	14.092	2.71416		chr9_136341069_C_A	3.01689	1.39051		chr19_18433867_G_GC	0.00771001	0.003855		chr11_94470505_A_C	4.46411	1.6982										chr3_101242879_G_A	4.82972	1.76297		chr1_161231374_A_C	14.6843	2.75266		chr17_81812598_C_T	14.6782	2.75227		chr14_61732462_G_A	14.7281	2.75545		chr1_93154836_G_A	1.86002	0.930009						chr5_5239734_G_A	0.358454	0.179227		chr16_29438132_C_A	5.37029	1.85165		chr2_218642255_G_A	21.4482	3.11121						chr15_84905650_C_T	13.7347	2.6902						chr22_19041250_C_T	14.6264	2.74896						chr4_88052096_G_C	13.6884	2.68706		chr19_11105420_G_A	14.4994	2.7408		chr6_118829206_G_A	13.6132	2.68193		chr5_115987931_CA_C	21.417	3.10982		chr3_126501804_GA_G	14.6686	2.75166		chr6_15523196_T_TCTGA	14.5183	2.74202						chr19_49464229_G_A	14.6684	2.75165		chr15_33628517_A_C	0.321928	0.160964
chr6_132570613_T_A	0.395929	0.197964		chr1_143905566_TC_T	14.0896	2.71401		chr5_96889375_CTCTT_C	3.01078	1.38899		chr7_151086835_T_TGGGG	0.00633112	0.00316556		chr2_233729337_GAA_G	4.46411	1.6982										chr3_123647278_A_G	4.82972	1.76297		chr1_162770462_C_G	14.6843	2.75266		chr18_22171595_C_G	14.6782	2.75227		chr14_69786261_G_A	14.7281	2.75545		chr7_151018860_T_C	1.85642	0.928212						chr5_5239786_A_T	0.358454	0.179227		chr19_40882089_G_A	5.37029	1.85165		chr2_219251689_C_A	21.4482	3.11121						chr15_88137520_C_T	13.7347	2.6902						chr22_19233544_G_A	14.6264	2.74896						chr4_95220143_A_C	13.6884	2.68706		chr19_11106585_G_A	14.4994	2.7408		chr8_144314011_G_GGCCCC	13.6132	2.68193		chr5_121852540_C_A	21.417	3.10982		chr3_149210191_C_T	14.6686	2.75166		chr6_15533287_A_G	14.5183	2.74202						chr19_50223308_G_A	14.6684	2.75165		chr15_33628542_G_T	0.321928	0.160964
chr6_132570734_T_G	0.395929	0.197964		chr4_146640294_A_C	14.0866	2.7138		chr1_6457181_CAGG_C	3.00364	1.3872		chr7_151240291_C_CG	0.00450993	0.00225497		chr8_103382487_G_A	4.46411	1.6982										chr3_124395243_G_A	4.82972	1.76297		chr1_170539354_CA_C	14.6843	2.75266		chr18_46557431_C_T	14.6782	2.75227		chr14_76498351_C_G	14.7281	2.75545		chr4_851606_G_A	1.85179	0.925893						chr5_5239878_G_A	0.358454	0.179227		chr2_106457074_G_T	5.37029	1.85165		chr2_219297424_G_A	21.4482	3.11121						chr15_88899533_C_A	13.7347	2.6902						chr22_24091788_A_G	14.6264	2.74896						chr5_112828920_G_A	13.6884	2.68706		chr19_11438090_T_C	14.4994	2.7408		chrX_48816523_C_T	13.6132	2.68193		chr5_122827380_G_A	21.417	3.10982		chr3_49026571_C_T	14.6686	2.75166		chr6_160256630_C_T	14.5183	2.74202						chr19_53889666_T_C	14.6684	2.75165		chr15_33628570_G_A	0.321928	0.160964
chr6_135036887_G_GCT	0.395929	0.197964		chr2_174336855_A_G	14.0801	2.71338		chr8_42369851_T_C	3.00364	1.3872		chr3_44499299_TTC_T	0.00450367	0.00225184		chr12_108623095_G_A	4.45474	1.69648										chr3_131490040_A_T	4.82972	1.76297		chr1_170719768_G_A	14.6843	2.75266		chr19_12657482_G_C	14.6782	2.75227		chr14_90043072_C_T	14.7281	2.75545		chr2_178450414_G_GAAGGTCCCACTGTCCTCGCGCTCCAGCGGCGGGGCCTCGGCGGTGCCTGCTCTGGGACAGGGCGAGAAGGGACGGCTCAGCGGTTGGAGGAAGAGCGGTGCGGAGCGACGTGCTCGCTC	1.84991	0.924955						chr5_5303455_G_A	0.358454	0.179227		chr2_107838915_A_T	5.37029	1.85165		chr2_219547718_C_A	21.4482	3.11121						chr15_89317442_CT_C	13.7347	2.6902						chr22_24500155_CTT_C	14.6264	2.74896						chr5_122450709_G_A	13.6884	2.68706		chr19_15544258_G_A	14.4994	2.7408		chr10_95693372_A_C	13.6131	2.68192		chr5_128152804_A_T	21.417	3.10982		chr3_51988812_C_T	14.6686	2.75166		chr6_16306762_G_A	14.5183	2.74202						chr19_7927267_G_A	14.6684	2.75165		chr15_33652725_C_T	0.321928	0.160964
chr6_135037212_CA_C	0.395929	0.197964		chr9_117132_A_AC	14.0718	2.71283		chr3_12920574_G_A	3.00348	1.38716		chr1_156595257_A_AAC	0.00443168	0.00221584		chr9_137233939_CCT_C	4.45474	1.69648										chr3_184327401_G_A	4.82972	1.76297		chr1_180266399_G_A	14.6843	2.75266		chr19_40605796_G_T	14.6782	2.75227		chr15_40410699_G_A	14.7281	2.75545		chr7_92469604_G_A	1.84944	0.92472						chr5_61152934_TG_T	0.358454	0.179227		chr17_10495973_G_A	5.35435	1.84914		chr2_223918002_C_T	21.4482	3.11121						chr15_89670057_G_T	13.7347	2.6902						chr22_28725242_C_T	14.6264	2.74896						chr5_127396616_C_A	13.6884	2.68706		chr19_33212325_T_G	14.4994	2.7408		chr11_17558196_G_A	13.6131	2.68192		chr5_131433590_G_A	21.417	3.10982		chr3_58103997_G_A	14.6686	2.75166		chr6_170566963_G_A	14.5183	2.74202						chr19_9860685_C_G	14.6684	2.75165		chr15_33660258_G_A	0.321928	0.160964
chr6_135039765_G_T	0.395929	0.197964		chrY_14840439_A_G	14.0648	2.71236		chr11_44067280_G_A	2.99148	1.38416		chr7_2250684_TC_T	0.00351652	0.00175826		chr11_64599091_G_A	4.45213	1.69601										chr3_193491382_G_C	4.82972	1.76297		chr1_18881775_G_C	14.6843	2.75266		chr19_50292349_G_A	14.6782	2.75227		chr15_40625404_G_A	14.7281	2.75545		chrX_101837960_T_C	1.84611	0.923056						chr5_66164827_C_T	0.358454	0.179227		chr17_10537709_C_T	5.3505	1.84853		chr2_223984935_G_T	21.4482	3.11121						chr15_90087508_C_T	13.7347	2.6902						chr22_29489396_TC_T	14.6264	2.74896						chr5_127433461_G_C	13.6884	2.68706		chr19_36073503_T_G	14.4994	2.7408		chr11_17645834_C_G	13.6131	2.68192		chr5_131672216_GA_G	21.417	3.10982		chr4_103719148_C_A	14.6686	2.75166		chr6_18121951_C_T	14.5183	2.74202						chr1_17005436_G_A	14.6684	2.75165		chr15_33663556_A_G	0.321928	0.160964
chr6_135042117_A_T	0.395929	0.197964		chrY_2787392_G_T	14.0597	2.71202		chr10_132329982_G_GC	2.98949	1.38366		chr1_156595130_C_T	0.00300393	0.00150197		chr11_125948513_G_A	4.45128	1.69585										chr3_38560374_C_T	4.82972	1.76297		chr1_197442275_G_T	14.6843	2.75266		chr19_861799_G_T	14.6782	2.75227		chr15_42725227_G_A	14.7281	2.75545		chr10_71709169_C_T	1.84212	0.92106						chr5_66170898_A_C	0.358454	0.179227		chr14_69779361_C_T	5.34341	1.84742		chr2_228019191_GA_G	21.4482	3.11121						chr15_91251950_G_A	13.7347	2.6902						chr22_35416648_C_T	14.6264	2.74896						chr5_127435477_G_A	13.6884	2.68706		chr19_38499954_G_A	14.4994	2.7408		chr11_4088692_C_T	13.6131	2.68192		chr5_131744622_C_A	21.417	3.10982		chr4_127930792_T_C	14.6686	2.75166		chr6_26090939_G_A	14.5183	2.74202						chr1_54852244_C_A	14.6684	2.75165		chr15_33669411_C_T	0.321928	0.160964
chr6_135042123_G_C	0.395929	0.197964		chrY_14841050_C_T	14.0575	2.71187		chr19_590402_G_A	2.96523	1.37757						chr10_20809883_C_T	4.44531	1.69475										chr3_9937624_G_A	4.82972	1.76297		chr1_203185235_C_T	14.6843	2.75266		chr1_10282424_C_T	14.6782	2.75227		chr15_42746195_G_A	14.7281	2.75545		chr15_83943033_G_A	1.84212	0.92106						chr5_66170923_C_T	0.358454	0.179227		chr1_47225881_T_TCGGTCATCCTGTGGGCAGACAGACAGACAAGCGGATGCCCGCTCTGACGACCGCC	5.34341	1.84742		chr2_230292678_G_T	21.4482	3.11121						chr15_93052265_G_C	13.7347	2.6902						chr22_35423279_C_T	14.6264	2.74896						chr5_127440807_G_A	13.6884	2.68706		chr19_41988069_G_A	14.4994	2.7408		chr16_89646531_G_A	13.6131	2.68192		chr5_134173983_A_G	21.417	3.10982		chr4_57040918_G_A	14.6686	2.75166		chr6_35577032_C_T	14.5183	2.74202						chr2_108930244_T_C	14.6684	2.75165		chr15_33724099_G_A	0.321928	0.160964
chr6_13584138_C_T	0.395929	0.197964		chrY_12833714_G_A	14.055	2.71171		chr16_22273686_G_A	2.94531	1.37253						chr12_7090061_G_A	4.44531	1.69475										chr4_169576995_G_A	4.82972	1.76297		chr1_203223556_TC_T	14.6843	2.75266		chr1_20654308_G_A	14.6782	2.75227		chr15_43492348_G_A	14.7281	2.75545		chr19_11222812_C_T	1.84212	0.92106						chr5_67110182_C_T	0.358454	0.179227		chr9_710803_G_A	5.34341	1.84742		chr2_230876867_C_A	21.4482	3.11121						chr15_98707625_C_T	13.7347	2.6902						chr22_36566422_C_T	14.6264	2.74896						chr5_128369286_C_T	13.6884	2.68706		chr19_43553513_C_G	14.4994	2.7408		chr17_76902580_G_A	13.6131	2.68192		chr5_134893639_G_T	21.417	3.10982		chr5_119166666_A_G	14.6686	2.75166		chr6_38192544_A_G	14.5183	2.74202						chr2_111975428_G_A	14.6684	2.75165		chr15_33724114_G_A	0.321928	0.160964
chr6_13591722_C_G	0.395929	0.197964		chrY_12735676_G_GT	14.0538	2.71163		chr16_70324592_A_G	2.94321	1.37199						chr15_100341138_GCGCC_G	4.44531	1.69475										chr4_6301848_C_T	4.82972	1.76297		chr1_230265324_G_A	14.6843	2.75266		chr1_21568114_G_C	14.6782	2.75227		chr15_48134897_C_T	14.7281	2.75545		chr19_17807974_CAG_C	1.84212	0.92106						chr5_67142150_C_T	0.358454	0.179227		chr10_5105617_C_CAG	5.33628	1.84629		chr2_231235344_T_C	21.4482	3.11121						chr15_98899533_T_C	13.7347	2.6902						chr22_37570680_G_A	14.6264	2.74896						chr5_128374639_C_T	13.6884	2.68706		chr19_50402118_C_T	14.4994	2.7408		chr19_42351288_C_T	13.6131	2.68192		chr5_138163222_GCTCAC_G	21.417	3.10982		chr5_1443019_C_G	14.6686	2.75166		chr6_42962837_T_A	14.5183	2.74202						chr2_172427885_G_A	14.6684	2.75165		chr15_33724156_C_T	0.321928	0.160964
chr6_13599067_C_G	0.395929	0.197964		chrY_7087373_G_T	14.0531	2.71158		chr9_5361143_G_C	2.94316	1.37198						chr19_2435144_C_T	4.44531	1.69475										chr4_99131523_GCA_G	4.82972	1.76297		chr1_23559405_G_A	14.6843	2.75266		chr1_215877881_C_G	14.6782	2.75227		chr15_58013877_C_T	14.7281	2.75545		chr9_406999_C_T	1.84212	0.92106						chr5_67142424_G_A	0.358454	0.179227		chr17_41440431_T_G	5.33628	1.84629		chr2_232457581_G_A	21.4482	3.11121						chr16_1362270_A_G	13.7347	2.6902						chr22_40411538_C_T	14.6264	2.74896						chr5_128374657_G_T	13.6884	2.68706		chr19_57233464_T_TA	14.4994	2.7408		chr1_114510700_G_A	13.6131	2.68192		chr5_138163259_CCTTCTCCTTGATCCTCTTCCTT_C	21.417	3.10982		chr5_14712937_C_CA	14.6686	2.75166		chr6_43520083_GAGAT_G	14.5183	2.74202						chr2_21015496_G_A	14.6684	2.75165		chr15_33738573_G_T	0.321928	0.160964
chr6_13600861_G_A	0.395929	0.197964		chrY_5501249_G_T	14.0309	2.71011		chr12_103985729_G_T	2.94305	1.37195						chr19_50309767_T_TGC	4.44531	1.69475										chr5_111110820_G_A	4.82972	1.76297		chr1_236744742_G_T	14.6843	2.75266		chr1_43254029_AG_A	14.6782	2.75227		chr15_65970676_G_A	14.7281	2.75545		chr19_10096106_G_GCGCGCTGAGCCTCGGCGGA	1.8413	0.920651						chr5_67152727_G_A	0.358454	0.179227		chr1_92298025_A_T	5.33628	1.84629		chr2_232662944_C_T	21.4482	3.11121						chr16_13920187_C_T	13.7347	2.6902						chr22_40419312_G_A	14.6264	2.74896						chr5_132557358_G_A	13.6884	2.68706		chr19_6692991_A_T	14.4994	2.7408		chr1_67685534_G_T	13.6131	2.68192		chr5_138874144_G_C	21.417	3.10982		chr5_16477662_C_T	14.6686	2.75166		chr6_43782009_A_C	14.5183	2.74202						chr2_70835490_C_A	14.6684	2.75165		chr15_33813497_G_A	0.321928	0.160964
chr6_136181230_G_A	0.395929	0.197964		chr2_113499591_A_G	14.0104	2.70874		chr13_45015481_C_G	2.94305	1.37195						chr1_226894064_C_T	4.44531	1.69475										chr5_135029033_G_T	4.82972	1.76297		chr1_26188885_C_T	14.6843	2.75266		chr1_62604640_G_GT	14.6782	2.75227		chr15_66481880_G_A	14.7281	2.75545		chr5_141178732_T_TCC	1.83784	0.918921						chr5_67152763_C_T	0.358454	0.179227		chr20_21705889_C_A	5.33628	1.84629		chr2_233955131_G_T	21.4482	3.11121						chr16_13935575_AAG_A	13.7347	2.6902						chr22_40922370_C_G	14.6264	2.74896						chr5_13766096_CA_C	13.6884	2.68706		chr19_6719309_CAG_C	14.4994	2.7408		chr2_27445428_G_A	13.6131	2.68192		chr5_139626767_T_G	21.417	3.10982		chr5_35035223_T_C	14.6686	2.75166		chr6_43782010_G_C	14.5183	2.74202						chr3_111585378_G_C	14.6684	2.75165		chr15_33841862_A_G	0.321928	0.160964
chr6_136187060_T_C	0.395929	0.197964		chr2_88452318_GC_G	14.0083	2.70861		chr20_21346525_G_C	2.94305	1.37195						chr2_218662586_C_T	4.44531	1.69475										chr5_151333259_C_T	4.82972	1.76297		chr1_26763143_G_A	14.6843	2.75266		chr20_3671757_G_A	14.6782	2.75227		chr15_88871480_C_T	14.7281	2.75545		chr5_141178734_GTC_G	1.83475	0.917375						chr5_67162654_T_C	0.358454	0.179227		chr5_119165281_G_T	5.33628	1.84629		chr2_26581369_TC_T	21.4482	3.11121						chr16_1455730_C_A	13.7347	2.6902						chr22_43161168_T_C	14.6264	2.74896						chr5_13776546_G_A	13.6884	2.68706		chr1_11027046_C_T	14.4994	2.7408		chr3_12187444_C_A	13.6131	2.68192		chr5_139626773_G_A	21.417	3.10982		chr6_107274076_G_C	14.6686	2.75166		chr6_44302390_C_G	14.5183	2.74202						chr3_122001778_C_A	14.6684	2.75165		chr15_33843545_G_A	0.321928	0.160964
chr6_137008599_C_T	0.395929	0.197964		chr15_72676338_A_AG	13.9975	2.70788		chr20_45843741_GC_G	2.94305	1.37195						chr4_1003108_G_C	4.44531	1.69475										chr5_161689045_G_A	4.82972	1.76297		chr1_32791162_C_A	14.6843	2.75266		chr20_41350055_G_A	14.6782	2.75227		chr15_98896897_G_A	14.7281	2.75545		chr15_83008518_C_CA	1.83434	0.917169						chr5_67163375_T_C	0.358454	0.179227		chrX_48600690_G_T	5.33628	1.84629		chr2_27026030_GA_G	21.4482	3.11121						chr16_1558031_C_T	13.7347	2.6902						chr22_46346440_C_T	14.6264	2.74896						chr5_13776582_C_T	13.6884	2.68706		chr1_11027607_C_T	14.4994	2.7408		chr4_105243618_G_T	13.6131	2.68192		chr5_141150599_G_T	21.417	3.10982		chr6_107906705_G_A	14.6686	2.75166		chr6_49448840_G_A	14.5183	2.74202						chr3_14141704_A_G	14.6684	2.75165		chr15_37095586_G_C	0.321928	0.160964
chr6_137008694_G_A	0.395929	0.197964		chr1_152579864_TC_T	13.9793	2.70667		chr20_63977367_T_G	2.94305	1.37195						chr7_143320771_T_G	4.44531	1.69475										chr5_41154972_G_A	4.82972	1.76297		chr1_33093339_GT_G	14.6843	2.75266		chr20_41533245_C_G	14.6782	2.75227		chr16_16090474_G_A	14.7281	2.75545		chr9_133154258_G_T	1.81129	0.905644						chr5_67163489_G_A	0.358454	0.179227		chr22_32859372_C_A	5.32912	1.84516		chr2_27085764_T_C	21.4482	3.11121						chr16_15667311_C_T	13.7347	2.6902						chr22_46535547_G_A	14.6264	2.74896						chr5_13814747_T_C	13.6884	2.68706		chr1_11802914_C_T	14.4994	2.7408		chr5_114362778_G_C	13.6131	2.68192		chr5_141214917_T_G	21.417	3.10982		chr6_131618466_A_C	14.6686	2.75166		chr6_73462035_C_T	14.5183	2.74202						chr3_193643005_C_T	14.6684	2.75165		chr15_41504428_G_T	0.321928	0.160964
chr6_137011364_C_T	0.395929	0.197964		chrX_141698377_AC_A	13.9762	2.70646		chr22_29801042_T_C	2.94305	1.37195						chr8_139702705_C_T	4.44531	1.69475										chr5_56888296_C_T	4.82972	1.76297		chr1_3722189_G_A	14.6843	2.75266		chr21_45510115_C_T	14.6782	2.75227		chr16_48178647_C_A	14.7281	2.75545		chr3_149657086_G_T	1.80847	0.904235						chr5_76732863_G_T	0.358454	0.179227		chr16_56902509_G_T	5.32193	1.84402		chr2_27101771_C_A	21.4482	3.11121						chr16_15724248_C_A	13.7347	2.6902						chr22_50243773_TCG_T	14.6264	2.74896						chr5_140679114_C_T	13.6884	2.68706		chr1_11948008_G_A	14.4994	2.7408		chr6_35320006_G_A	13.6131	2.68192		chr5_141351948_TG_T	21.417	3.10982		chr6_49457834_C_T	14.6686	2.75166		chr6_73500599_G_A	14.5183	2.74202						chr3_50193871_C_T	14.6684	2.75165		chr15_41504632_C_T	0.321928	0.160964
chr6_137879310_G_A	0.395929	0.197964		chr9_39078863_C_A	13.9738	2.7063		chr22_50448399_G_A	2.94305	1.37195						chr8_28716294_G_A	4.44531	1.69475										chr6_158665592_G_A	4.82972	1.76297		chr1_44827611_G_A	14.6843	2.75266		chr22_35424229_C_T	14.6782	2.75227		chr16_70277040_C_T	14.7281	2.75545		chr10_101010781_CT_C	1.80735	0.903677						chr5_79119274_G_C	0.358454	0.179227		chr17_8144943_TG_T	5.32193	1.84402		chr2_27202859_C_T	21.4482	3.11121						chr16_15724778_G_A	13.7347	2.6902						chr22_50243777_A_ACAGTC	14.6264	2.74896						chr5_141583236_C_T	13.6884	2.68706		chr1_119755507_CT_C	14.4994	2.7408		chr7_129189417_C_G	13.6131	2.68192		chr5_141404704_TG_T	21.417	3.10982		chr6_85492057_G_A	14.6686	2.75166		chr6_75914224_T_C	14.5183	2.74202						chr3_50193872_T_C	14.6684	2.75165		chr15_41504972_C_T	0.321928	0.160964
chr6_147310156_G_A	0.395929	0.197964		chr5_61332345_G_GGC	13.9703	2.70607		chr4_99529881_TC_T	2.94305	1.37195						chr9_70537296_C_T	4.44531	1.69475										chr6_46722781_A_G	4.82972	1.76297		chr1_46194606_G_A	14.6843	2.75266		chr22_37018581_C_T	14.6782	2.75227		chr16_72797548_G_A	14.7281	2.75545		chr14_102972094_C_T	1.80735	0.903677						chr5_79127902_G_A	0.358454	0.179227		chr4_88099424_G_C	5.32193	1.84402		chr2_27223038_G_T	21.4482	3.11121						chr16_15757900_C_T	13.7347	2.6902						chr2_11819504_C_G	14.6264	2.74896						chr5_14286879_T_G	13.6884	2.68706		chr1_119759915_C_T	14.4994	2.7408		chr7_129203483_G_A	13.6131	2.68192		chr5_141410071_TG_T	21.417	3.10982		chr7_151013803_T_C	14.6686	2.75166		chr6_79916772_G_T	14.5183	2.74202						chr4_1002162_G_A	14.6684	2.75165		chr15_41505050_C_T	0.321928	0.160964
chr6_147314012_G_A	0.395929	0.197964		chr18_47099301_A_AGCCGGGAGGCCAGGCAGGCCATGATCTACCAGTG	13.9658	2.70577		chr4_99529883_AGGGATGACAAG_A	2.94305	1.37195						chr11_64642762_G_GGTGC	4.43741	1.6933										chr6_73803256_G_T	4.82972	1.76297		chr1_5867046_C_T	14.6843	2.75266		chr22_37018653_G_C	14.6782	2.75227		chr17_10639156_G_A	14.7281	2.75545		chr5_148114438_G_A	1.80735	0.903677						chr5_80055862_C_T	0.358454	0.179227		chr5_178994767_GCTGCCCGCACGCC_G	5.32193	1.84402		chr2_27241986_C_A	21.4482	3.11121						chr16_16131876_C_T	13.7347	2.6902						chr2_138014051_A_C	14.6264	2.74896						chr5_14297115_G_A	13.6884	2.68706		chr1_150511104_G_A	14.4994	2.7408		chr7_157656455_C_G	13.6131	2.68192		chr5_141422789_T_C	21.417	3.10982		chr7_21687215_TG_T	14.6686	2.75166		chr6_93410597_G_C	14.5183	2.74202						chr6_169743140_G_T	14.6684	2.75165		chr15_41505214_ATGAAG_A	0.321928	0.160964
chr6_147315640_T_C	0.395929	0.197964		chr7_29710074_T_G	13.9483	2.7046		chr8_100706997_G_GGATGAGGTCTGGCACC	2.94305	1.37195						chr11_64642770_GGCAC_G	4.43741	1.6933										chr6_73812271_G_A	4.82972	1.76297		chr1_63323572_A_G	14.6843	2.75266		chr22_38132929_G_A	14.6782	2.75227		chr17_13005094_G_C	14.7281	2.75545		chr13_24447185_A_G	1.80279	0.901394						chr5_80059461_C_T	0.358454	0.179227		chr6_123255107_CTT_C	5.32193	1.84402		chr2_29160434_AT_A	21.4482	3.11121						chr16_17141311_G_A	13.7347	2.6902						chr2_169173167_C_T	14.6264	2.74896						chr5_14369441_A_G	13.6884	2.68706		chr1_156534604_C_G	14.4994	2.7408		chr7_88128617_C_T	13.6131	2.68192		chr5_141423001_G_A	21.417	3.10982		chr7_24708137_A_C	14.6686	2.75166		chr7_100626767_A_C	14.5183	2.74202						chr7_128028812_T_C	14.6684	2.75165		chr15_41507241_AGG_A	0.321928	0.160964
chr6_147327244_G_A	0.395929	0.197964		chr17_58660711_T_A	13.9353	2.70373		chr8_22138686_G_A	2.94305	1.37195						chr12_91051361_CT_C	4.43582	1.69301										chr7_127611668_A_AG	4.82972	1.76297		chr1_74369396_G_A	14.6843	2.75266		chr2_241767864_C_CT	14.6782	2.75227		chr17_17795929_G_A	14.7281	2.75545		chr3_113273138_G_A	1.79899	0.899496						chr5_80059787_G_A	0.358454	0.179227		chr11_113986536_C_T	5.3147	1.84288		chr2_32599856_G_A	21.4482	3.11121						chr16_18811846_T_A	13.7347	2.6902						chr2_170847758_T_C	14.6264	2.74896						chr5_14461289_C_T	13.6884	2.68706		chr1_156534624_C_T	14.4994	2.7408		chr9_76295273_A_T	13.6131	2.68192		chr5_141868669_A_G	21.417	3.10982		chr7_44516085_G_A	14.6686	2.75166		chr7_101211667_A_G	14.5183	2.74202						chr7_87509436_G_A	14.6684	2.75165		chr15_43398085_C_T	0.321928	0.160964
chr6_147364048_C_A	0.395929	0.197964		chr6_28359762_GC_G	13.9256	2.70307		chr8_6832717_C_T	2.94305	1.37195						chr15_28018396_C_A	4.43582	1.69301										chr7_128852957_G_A	4.82972	1.76297		chr1_75761287_G_C	14.6843	2.75266		chr3_122879373_G_A	14.6782	2.75227		chr17_18240731_G_A	14.7281	2.75545		chr1_53202427_C_T	1.79879	0.899396						chr5_80070402_T_C	0.358454	0.179227		chr11_31789935_TACTG_T	5.3147	1.84288		chr2_33599219_C_T	21.4482	3.11121						chr16_18838486_A_C	13.7347	2.6902						chr2_178567810_G_A	14.6264	2.74896						chr5_146590133_G_T	13.6884	2.68706		chr1_156537311_AT_A	14.4994	2.7408		chrX_71250658_G_A	13.6131	2.68192		chr5_145938216_GCA_G	21.417	3.10982		chr7_55201236_C_T	14.6686	2.75166		chr7_103407959_AC_A	14.5183	2.74202						chr7_92038576_GT_G	14.6684	2.75165		chr15_43400110_G_C	0.321928	0.160964
chr6_147364159_A_G	0.395929	0.197964		chrY_13324634_C_T	13.9148	2.70235		chr9_4833154_G_A	2.94305	1.37195						chr15_43075086_G_A	4.43582	1.69301										chr7_147977975_G_A	4.82972	1.76297		chr1_97079088_C_T	14.6843	2.75266		chr3_9047390_C_A	14.6782	2.75227		chr17_28957405_A_G	14.7281	2.75545		chr1_196994128_C_CA	1.78604	0.893022						chr5_80071109_T_G	0.358454	0.179227		chr11_64599887_CACGGTGAGGGGG_C	5.3147	1.84288		chr2_36743175_G_T	21.4482	3.11121						chr16_18839702_G_A	13.7347	2.6902						chr2_190057547_C_T	14.6264	2.74896						chr5_149837012_C_T	13.6884	2.68706		chr1_156842195_T_C	14.4994	2.7408		chr1_119997017_A_G	13.613	2.68191		chr5_146098258_G_A	21.417	3.10982		chr7_754594_C_T	14.6686	2.75166		chr7_107975774_G_C	14.5183	2.74202						chr7_92079515_A_AC	14.6684	2.75165		chr15_43403728_T_C	0.321928	0.160964
chr6_147382852_G_A	0.395929	0.197964		chr17_48551138_GCCTCCGCCGCCGCCGCCACCGCCGCCGCCACCAC_G	13.913	2.70223		chr11_1031909_C_T	2.94264	1.37185						chr17_38343072_G_A	4.43582	1.69301										chr7_30425667_C_A	4.82972	1.76297		chr1_97699435_C_T	14.6843	2.75266		chr4_13542066_G_T	14.6782	2.75227		chr17_3542600_T_TC	14.7281	2.75545		chr11_68423568_G_A	1.78604	0.893022						chr5_80072287_A_G	0.358454	0.179227		chr16_7587259_A_G	5.3147	1.84288		chr2_43742821_C_T	21.4482	3.11121						chr16_2039943_G_A	13.7347	2.6902						chr2_197706202_T_C	14.6264	2.74896						chr5_149863118_C_T	13.6884	2.68706		chr1_160416094_G_A	14.4994	2.7408		chr11_17641908_C_T	13.6129	2.6819		chr5_146455139_G_A	21.417	3.10982		chr8_27503606_G_A	14.6686	2.75166		chr7_111728452_C_T	14.5183	2.74202						chr8_125081743_A_AT	14.6684	2.75165		chr15_51688290_G_A	0.321928	0.160964
chr6_150945534_G_A	0.395929	0.197964		chr17_48551135_ACT_A	13.8844	2.70032		chr12_112965870_C_T	2.94061	1.37134						chr17_50659367_C_T	4.43582	1.69301										chr7_65980248_G_A	4.82972	1.76297		chr20_18524567_C_G	14.6843	2.75266		chr4_168512234_C_T	14.6782	2.75227		chr17_38328231_C_CT	14.7281	2.75545		chr4_88046767_T_G	1.78604	0.893022						chr5_80080038_G_A	0.358454	0.179227		chr17_28644987_A_C	5.3147	1.84288		chr2_45573260_A_G	21.4482	3.11121						chr16_2044664_A_G	13.7347	2.6902						chr2_205172283_G_A	14.6264	2.74896						chr5_149931116_C_T	13.6884	2.68706		chr1_18635207_G_A	14.4994	2.7408		chr11_17642130_G_A	13.6129	2.6819		chr5_148442023_A_T	21.417	3.10982		chr8_27777059_GA_G	14.6686	2.75166		chr7_11379262_C_T	14.5183	2.74202						chr8_143577362_C_T	14.6684	2.75165		chr15_52128201_C_T	0.321928	0.160964
chr6_150949056_C_T	0.395929	0.197964		chr12_53213658_T_A	13.8817	2.70013		chr17_4540393_C_T	2.94061	1.37134						chr17_81536267_G_A	4.43582	1.69301										chr7_70787350_G_A	4.82972	1.76297		chr20_18527577_C_T	14.6843	2.75266		chr4_3489748_G_C	14.6782	2.75227		chr17_41818422_G_A	14.7281	2.75545		chr3_56621593_A_G	1.77949	0.889745						chr5_80082471_G_A	0.358454	0.179227		chr1_74436081_C_A	5.3147	1.84288		chr2_54138706_T_C	21.4482	3.11121						chr16_20780858_G_A	13.7347	2.6902						chr2_216414771_C_T	14.6264	2.74896						chr5_149933941_G_A	13.6884	2.68706		chr1_197128485_C_T	14.4994	2.7408		chr16_67174372_A_G	13.6129	2.6819		chr5_150183545_G_GC	21.417	3.10982		chr8_3284167_G_A	14.6686	2.75166		chr7_11401915_C_T	14.5183	2.74202						chr8_3052527_T_TGCTG	14.6684	2.75165		chr15_52128233_C_G	0.321928	0.160964
chr6_150960354_G_A	0.395929	0.197964		chr2_219250989_G_T	13.8461	2.69774		chr3_112047765_G_A	2.94061	1.37134						chr19_33387359_G_GA	4.43582	1.69301										chr7_80656684_G_T	4.82972	1.76297		chr20_21709297_T_G	14.6843	2.75266		chr4_662225_T_C	14.6782	2.75227		chr17_42788188_G_C	14.7281	2.75545		chr19_16190733_G_C	1.7766	0.8883						chr5_96726850_CAAAA_C	0.358454	0.179227		chr2_169497626_G_C	5.3147	1.84288		chr2_54256133_G_GCCACCTTGGCCTCCCAAAGTGCTGGGATT	21.4482	3.11121						chr16_20781063_C_T	13.7347	2.6902						chr2_218829994_A_C	14.6264	2.74896						chr5_149980620_G_A	13.6884	2.68706		chr1_197128635_G_A	14.4994	2.7408		chr17_66786894_G_A	13.6129	2.6819		chr5_150297444_C_A	21.417	3.10982		chr9_128343294_G_T	14.6686	2.75166		chr7_128394324_G_A	14.5183	2.74202						chr9_13186379_G_A	14.6684	2.75165		chr15_52153946_C_CA	0.321928	0.160964
chr6_150960389_G_A	0.395929	0.197964		chr19_57365127_CT_C	13.8397	2.69731		chr12_237241_G_A	2.93256	1.36929						chr19_45782275_G_A	4.43582	1.69301										chr8_112517070_G_A	4.82972	1.76297		chr20_2396598_C_T	14.6843	2.75266		chr4_989849_C_T	14.6782	2.75227		chr17_42796245_G_A	14.7281	2.75545		chr12_14823483_CTA_C	1.77162	0.885809						chr5_96740095_C_T	0.358454	0.179227		chr2_203955683_G_A	5.3147	1.84288		chr2_61348416_C_A	21.4482	3.11121						chr16_2085240_T_G	13.7347	2.6902						chr2_218890040_G_A	14.6264	2.74896						chr5_150527922_G_A	13.6884	2.68706		chr1_202596942_C_T	14.4994	2.7408		chr17_76903345_C_T	13.6129	2.6819		chr5_150730681_G_A	21.417	3.10982		chr9_136198766_G_A	14.6686	2.75166		chr7_128775521_A_AG	14.5183	2.74202						chr9_27220087_T_C	14.6684	2.75165		chr15_52153947_G_T	0.321928	0.160964
chr6_151015526_C_T	0.395929	0.197964		chr12_132062487_G_A	13.8295	2.69662		chr17_41503068_C_T	2.93256	1.36929						chr1_119919469_C_T	4.43582	1.69301										chr8_143576706_G_A	4.82972	1.76297		chr20_3214016_G_T	14.6843	2.75266		chr4_990226_C_T	14.6782	2.75227		chr17_47284512_T_G	14.7281	2.75545		chr21_36071822_C_A	1.76939	0.884694						chr5_96765263_G_A	0.358454	0.179227		chr3_129495564_C_T	5.3147	1.84288		chr2_61484081_T_C	21.4482	3.11121						chr16_21709993_TC_T	13.7347	2.6902						chr2_219562446_C_T	14.6264	2.74896						chr5_151859870_C_T	13.6884	2.68706		chr1_20604976_G_A	14.4994	2.7408		chr19_1622336_T_C	13.6129	2.6819		chr5_151545038_C_T	21.417	3.10982		chr9_36223430_T_C	14.6686	2.75166		chr7_128830734_C_T	14.5183	2.74202						chr10_111078626_G_C	14.6683	2.75164		chr15_52153949_G_C	0.321928	0.160964
chr6_151092494_C_T	0.395929	0.197964		chr1_143905582_TG_T	13.8242	2.69626		chr17_58212983_T_C	2.93256	1.36929						chr1_161041834_C_T	4.43582	1.69301										chr8_17554661_C_T	4.82972	1.76297		chr20_3229184_GCT_G	14.6843	2.75266		chr5_162097816_T_C	14.6782	2.75227		chr17_50189178_G_A	14.7281	2.75545		chr2_127063630_C_T	1.76504	0.882522						chr6_111300107_G_T	0.358454	0.179227		chr3_183041573_G_A	5.3147	1.84288		chr2_61492087_T_A	21.4482	3.11121						chr16_23355467_G_A	13.7347	2.6902						chr2_219636810_A_G	14.6264	2.74896						chr5_157181066_T_G	13.6884	2.68706		chr1_21272776_A_G	14.4994	2.7408		chr20_41118169_C_T	13.6129	2.6819		chr5_154793977_G_A	21.417	3.10982		chr10_100065291_G_GC	14.6684	2.75165		chr7_128835452_C_T	14.5183	2.74202						chr10_18506542_C_T	14.6683	2.75164		chr15_55360256_T_A	0.321928	0.160964
chr6_151092521_G_A	0.395929	0.197964		chr1_109656725_T_C	13.8199	2.69597		chr19_48499799_GTGGCGGCGGT_G	2.93256	1.36929						chr2_26477692_G_A	4.43582	1.69301										chr8_3406215_C_T	4.82972	1.76297		chr20_33408521_C_T	14.6843	2.75266		chr5_177092351_C_G	14.6782	2.75227		chr17_75844268_G_A	14.7281	2.75545		chr2_219210752_G_A	1.76504	0.882522						chr6_111309972_C_A	0.358454	0.179227		chr7_157009842_G_C	5.3147	1.84288		chr2_61492327_T_A	21.4482	3.11121						chr16_23380122_T_G	13.7347	2.6902						chr2_227054675_C_A	14.6264	2.74896						chr5_179833681_C_T	13.6884	2.68706		chr1_225406744_T_C	14.4994	2.7408		chr22_27799652_G_GCT	13.6129	2.6819		chr5_157166093_C_A	21.417	3.10982		chr10_25996583_G_T	14.6684	2.75165		chr7_128844964_C_T	14.5183	2.74202						chr11_64730193_C_T	14.6683	2.75164		chr15_55371838_G_A	0.321928	0.160964
chr6_152754288_G_A	0.395929	0.197964		chr17_41517128_A_T	13.7949	2.69428		chr6_53505403_G_A	2.93256	1.36929						chr3_128893591_C_T	4.43582	1.69301										chr8_9766358_G_A	4.82972	1.76297		chr20_3674646_C_T	14.6843	2.75266		chr5_177387825_A_C	14.6782	2.75227		chr17_82750684_A_T	14.7281	2.75545		chr4_113373306_C_T	1.76504	0.882522						chr6_111329569_G_A	0.358454	0.179227		chr1_110674309_GC_G	5.30799	1.84182		chr2_63055501_G_A	21.4482	3.11121						chr16_23544533_G_A	13.7347	2.6902						chr2_227330690_T_C	14.6264	2.74896						chr5_38528778_C_CG	13.6884	2.68706		chr1_37540185_A_T	14.4994	2.7408		chr22_27799655_G_GT	13.6129	2.6819		chr5_157325523_C_T	21.417	3.10982		chr10_26143530_A_C	14.6684	2.75165		chr7_128848976_G_A	14.5183	2.74202						chr12_6841319_C_T	14.6683	2.75164		chr15_57712048_G_A	0.321928	0.160964
chr6_16141681_C_T	0.395929	0.197964		chr17_38779484_C_T	13.7941	2.69423		chr7_100771921_A_T	2.93256	1.36929						chr4_670045_G_C	4.43582	1.69301										chr8_99861818_G_A	4.82972	1.76297		chr20_41345954_C_T	14.6843	2.75266		chr5_96781188_C_A	14.6782	2.75227		chr18_23914719_T_TA	14.7281	2.75545		chr2_169493769_A_G	1.76142	0.880709						chr6_111329617_G_A	0.358454	0.179227		chr10_101022249_G_A	5.30743	1.84173		chr2_68782284_G_T	21.4482	3.11121						chr16_2496857_T_C	13.7347	2.6902						chr2_227702249_A_AACCAAAT	14.6264	2.74896						chr5_53683151_CA_C	13.6884	2.68706		chr1_43181642_T_C	14.4994	2.7408		chr2_233170144_C_T	13.6129	2.6819		chr5_157361563_G_A	21.417	3.10982		chr10_71807957_T_G	14.6684	2.75165		chr7_128851348_G_C	14.5183	2.74202						chr13_110506505_C_T	14.6683	2.75164		chr15_63279326_CTT_C	0.321928	0.160964
chr6_16141719_C_A	0.395929	0.197964		chr1_17282880_TC_T	13.7921	2.69409		chr22_38671123_C_T	2.92672	1.3678						chr4_71023570_C_T	4.43582	1.69301										chr9_35078285_C_G	4.82972	1.76297		chr20_41352208_GAC_G	14.6843	2.75266		chr6_16327537_GC_G	14.6782	2.75227		chr19_11252823_G_A	14.7281	2.75545		chr19_44908822_C_T	1.75196	0.875982						chr6_111343967_C_T	0.358454	0.179227		chr10_102066240_C_T	5.30743	1.84173		chr2_70297314_T_A	21.4482	3.11121						chr16_28477763_T_C	13.7347	2.6902						chr2_232543295_G_A	14.6264	2.74896						chr5_71602592_A_G	13.6884	2.68706		chr1_45507378_T_G	14.4994	2.7408		chr4_150806273_G_C	13.6129	2.6819		chr5_157389189_C_T	21.417	3.10982		chr10_99818820_C_T	14.6684	2.75165		chr7_128854096_C_T	14.5183	2.74202						chr13_31274621_C_T	14.6683	2.75164		chr15_63305770_C_T	0.321928	0.160964
chr6_16143033_C_T	0.395929	0.197964		chr6_27139597_AC_A	13.7906	2.69399		chr16_4381766_C_T	2.92606	1.36764						chr5_83104942_TC_T	4.43582	1.69301										chr9_70536584_C_T	4.82972	1.76297		chr20_41357929_C_T	14.6843	2.75266		chr7_128842689_G_A	14.6782	2.75227		chr19_12807080_G_A	14.7281	2.75545		chr14_94380925_T_A	1.74891	0.874456						chr6_11213682_C_T	0.358454	0.179227		chr10_122506718_C_T	5.30743	1.84173		chr2_73816621_AC_A	21.4482	3.11121						chr16_28894527_C_T	13.7347	2.6902						chr2_233761002_CAG_C	14.6264	2.74896						chr5_71635200_A_G	13.6884	2.68706		chr1_46272540_G_C	14.4994	2.7408		chr7_154052966_AGGCGGCGGCGCCCCGGGAGCGC_A	13.6129	2.6819		chr5_157651270_C_A	21.417	3.10982		chr11_103200136_A_G	14.6684	2.75165		chr7_130400200_G_A	14.5183	2.74202						chr14_105143080_TTC_T	14.6683	2.75164		chr15_68321424_G_A	0.321928	0.160964
chr6_16146660_A_G	0.395929	0.197964		chr5_73448039_GC_G	13.7837	2.69353		chrX_119470513_A_ACTGACCTCAT	2.92606	1.36764						chr6_129453121_G_A	4.43582	1.69301										chr9_72742463_G_A	4.82972	1.76297		chr20_43540199_C_T	14.6843	2.75266		chr7_150950147_T_TGGGGGGGGGGGGGGGGGGGGGGGGGGGG	14.6782	2.75227		chr19_17874703_G_A	14.7281	2.75545		chr8_100706910_C_T	1.744	0.872002						chr6_122779835_G_T	0.358454	0.179227		chr10_122512013_G_A	5.30743	1.84173		chr2_74247272_C_A	21.4482	3.11121						chr16_28900659_C_G	13.7347	2.6902						chr2_241249935_G_A	14.6264	2.74896						chr5_76671782_A_G	13.6884	2.68706		chr1_46405665_G_A	14.4994	2.7408		chr7_88168139_G_T	13.6129	2.6819		chr5_160620376_A_G	21.417	3.10982		chr11_108033909_T_A	14.6684	2.75165		chr7_134448406_C_T	14.5183	2.74202						chr14_45189042_A_G	14.6683	2.75164		chr15_68325201_T_C	0.321928	0.160964
chr6_16146707_T_C	0.395929	0.197964		chr2_113499636_G_T	13.7826	2.69345		chr16_2029716_CGA_C	2.91884	1.3658						chr7_101213175_G_A	4.43582	1.69301										chr9_74812321_C_T	4.82972	1.76297		chr20_44159844_C_T	14.6843	2.75266		chr7_258692_C_T	14.6782	2.75227		chr19_17874720_T_A	14.7281	2.75545		chr2_233032793_G_A	1.73881	0.869403						chr6_122780431_G_C	0.358454	0.179227		chr10_126043049_G_A	5.30743	1.84173		chr2_74432501_T_A	21.4482	3.11121						chr16_293627_C_T	13.7347	2.6902						chr2_25234335_C_T	14.6264	2.74896						chr5_83493881_G_A	13.6884	2.68706		chr1_53210352_A_AC	14.4994	2.7408		chr8_131977043_A_AT	13.6128	2.6819		chr5_160688010_T_TG	21.417	3.10982		chr11_19182641_G_A	14.6684	2.75165		chr7_138755757_G_A	14.5183	2.74202						chr14_95105104_C_T	14.6683	2.75164		chr15_68325202_C_T	0.321928	0.160964
chr6_165343497_C_T	0.395929	0.197964		chr17_42291997_A_G	13.7811	2.69335		chr22_38082659_C_G	2.91884	1.3658						chr7_193521_G_T	4.43582	1.69301										chr9_84298012_C_T	4.82972	1.76297		chr20_44159922_C_T	14.6843	2.75266		chr8_133239035_C_G	14.6782	2.75227		chr19_34394052_G_A	14.7281	2.75545		chr15_62023452_G_T	1.73512	0.86756						chr6_122781225_GT_G	0.358454	0.179227		chr10_20815621_T_C	5.30743	1.84173		chr2_74432512_A_C	21.4482	3.11121						chr16_29804928_G_T	13.7347	2.6902						chr2_25235767_TG_T	14.6264	2.74896						chr5_83572483_T_A	13.6884	2.68706		chr1_54999196_G_A	14.4994	2.7408		chr17_66965083_C_T	13.6127	2.68189		chr5_170079072_T_C	21.417	3.10982		chr12_101675339_G_A	14.6684	2.75165		chr7_142866253_G_A	14.5183	2.74202						chr15_40624358_TA_T	14.6683	2.75164		chr15_68326760_T_C	0.321928	0.160964
chr6_24278195_G_C	0.395929	0.197964		chr1_109656763_GA_G	13.7763	2.69302		chr16_66940240_G_C	2.91875	1.36577						chr7_193522_A_T	4.43582	1.69301										chr15_50934665_G_A	4.80735	1.75913		chr20_44622908_T_C	14.6843	2.75266		chr8_143933200_C_T	14.6782	2.75227		chr19_4818139_A_ACGCCAGCCCACTGGCGGGC	14.7281	2.75545		chr10_124994542_C_T	1.73495	0.867474						chr6_132570613_T_A	0.358454	0.179227		chr10_26154804_C_T	5.30743	1.84173		chr2_74432513_G_C	21.4482	3.11121						chr16_29873288_C_T	13.7347	2.6902						chr2_27092399_G_A	14.6264	2.74896						chr5_90617904_A_G	13.6884	2.68706		chr1_66372520_G_A	14.4994	2.7408		chr4_105275671_T_TTGCCTCCTTA	13.6127	2.68189		chr5_170712873_C_A	21.417	3.10982		chr12_106405870_T_C	14.6684	2.75165		chr7_142869091_G_A	14.5183	2.74202						chr15_66781095_G_A	14.6683	2.75164		chr15_68326764_G_A	0.321928	0.160964
chr6_25811696_GA_G	0.395929	0.197964		chr2_73916728_A_G	13.7616	2.69203		chr20_32943738_C_T	2.91372	1.36449						chr7_48403703_TAACTC_T	4.43582	1.69301										chr2_119257481_AAC_A	4.80735	1.75913		chr20_56249115_A_G	14.6843	2.75266		chr8_17991701_G_A	14.6782	2.75227		chr1_113896431_T_C	14.7281	2.75545		chr1_12716215_C_A	1.73485	0.867426						chr6_132570734_T_G	0.358454	0.179227		chr10_27167224_A_G	5.30743	1.84173		chr2_74536789_C_A	21.4482	3.11121						chr16_29873390_C_A	13.7347	2.6902						chr2_27369530_G_A	14.6264	2.74896						chr5_90720099_T_G	13.6884	2.68706		chr1_97828139_G_A	14.4994	2.7408		chrX_71536217_A_T	13.6127	2.68189		chr5_176887293_G_A	21.417	3.10982		chr12_120978970_C_T	14.6684	2.75165		chr7_147395662_C_T	14.5183	2.74202						chr15_73946508_C_T	14.6683	2.75164		chr15_68328252_C_A	0.321928	0.160964
chr6_25812946_G_T	0.395929	0.197964		chr1_152664423_TG_T	13.7606	2.69196		chr6_42256808_A_T	2.91274	1.36424						chr8_119791457_G_A	4.43582	1.69301										chr20_30389417_G_T	4.80586	1.75887		chr20_62837143_G_A	14.6843	2.75266		chr8_28520822_T_G	14.6782	2.75227		chr1_154822148_T_A	14.7281	2.75545		chr15_65639613_C_T	1.73207	0.866033						chr6_135036887_G_GCT	0.358454	0.179227		chr10_47349253_G_A	5.30743	1.84173		chr2_74536796_G_GC	21.4482	3.11121						chr16_30088561_C_T	13.7347	2.6902						chr2_33186865_A_G	14.6264	2.74896						chr6_100799493_G_A	13.6884	2.68706		chr1_99880679_C_T	14.4994	2.7408		chr12_80542356_A_T	13.6127	2.68189		chr5_177371923_AG_A	21.417	3.10982		chr12_15589469_G_A	14.6684	2.75165		chr7_151560611_G_A	14.5183	2.74202						chr15_98935379_C_T	14.6683	2.75164		chr15_68335774_G_T	0.321928	0.160964
chr6_25819898_C_A	0.395929	0.197964		chr19_54574559_A_AC	13.7601	2.69192		chr1_180945344_A_G	2.90927	1.36335						chrX_37686069_G_T	4.43582	1.69301										chr6_32038310_G_A	4.80182	1.75817		chr20_8733360_G_A	14.6843	2.75266		chr9_121023415_A_G	14.6782	2.75227		chr1_156876505_AC_A	14.7281	2.75545		chr16_2046238_G_A	1.73207	0.866033						chr6_135037212_CA_C	0.358454	0.179227		chr10_47349451_C_T	5.30743	1.84173		chr2_75198646_C_T	21.4482	3.11121						chr16_30088748_G_GAGGCC	13.7347	2.6902						chr2_43899558_G_A	14.6264	2.74896						chr6_10398632_T_G	13.6884	2.68706		chr20_18524580_A_T	14.4994	2.7408		chr11_17570252_G_A	13.6126	2.68188		chr5_177514749_A_G	21.417	3.10982		chr12_47984556_G_T	14.6684	2.75165		chr7_18762260_A_C	14.5183	2.74202						chr16_1526704_C_T	14.6683	2.75164		chr15_68335777_T_C	0.321928	0.160964
chr6_26465974_G_A	0.395929	0.197964		chr2_104855533_CCT_C	13.756	2.69165		chr1_103025546_G_A	2.86481	1.35191						chr10_102869846_G_A	4.42626	1.69125										chr17_31169980_T_A	4.79518	1.75703		chr20_967230_CA_C	14.6843	2.75266		chr9_133539855_T_C	14.6782	2.75227		chr1_161232805_A_T	14.7281	2.75545		chr16_56882476_G_A	1.73207	0.866033						chr6_135039765_G_T	0.358454	0.179227		chr10_71732374_C_T	5.30743	1.84173		chr2_75666029_A_AT	21.4482	3.11121						chr16_30088804_GC_G	13.7347	2.6902						chr2_43946182_T_C	14.6264	2.74896						chr6_107154674_G_A	13.6884	2.68706		chr20_19935154_C_T	14.4994	2.7408		chr19_1646420_G_A	13.6126	2.68188		chr5_32390336_G_T	21.417	3.10982		chr12_55695565_A_G	14.6684	2.75165		chr7_2215961_A_G	14.5183	2.74202						chr16_2093636_G_A	14.6683	2.75164		chr15_68350673_T_C	0.321928	0.160964
chr6_28287093_C_CG	0.395929	0.197964		chr9_68304008_GC_G	13.7461	2.69098		chr10_101582891_C_T	2.86481	1.35191						chr10_49472937_G_A	4.42626	1.69125										chr1_19312095_GGA_G	4.79518	1.75703		chr21_18341480_A_C	14.6843	2.75266		chr9_133670608_C_T	14.6782	2.75227		chr1_16996256_G_A	14.7281	2.75545		chr17_15231047_G_A	1.73207	0.866033						chr6_135042123_G_C	0.358454	0.179227		chr10_71738537_C_T	5.30743	1.84173		chr2_85754754_G_A	21.4482	3.11121						chr16_30089029_G_A	13.7347	2.6902						chr2_45006379_C_G	14.6264	2.74896						chr6_109476840_C_T	13.6884	2.68706		chr20_32434586_G_A	14.4994	2.7408		chr2_128123226_G_A	13.6126	2.68188		chr5_33643463_C_A	21.417	3.10982		chr12_55721707_A_T	14.6684	2.75165		chr7_2216197_G_A	14.5183	2.74202						chr16_23535077_G_A	14.6683	2.75164		chr15_68351326_C_T	0.321928	0.160964
chr6_28296829_CTG_C	0.395929	0.197964		chr1_19288684_CG_C	13.7445	2.69087		chr11_124875572_G_T	2.86481	1.35191						chr10_5213101_G_A	4.42626	1.69125										chr1_19312100_CTA_C	4.79518	1.75703		chr21_29587441_G_T	14.6843	2.75266		chr9_137008453_G_A	14.6782	2.75227		chr1_171331640_G_A	14.7281	2.75545		chr19_46621621_C_G	1.73207	0.866033						chr6_13584138_C_T	0.358454	0.179227		chr10_71812841_A_G	5.30743	1.84173		chr2_8731451_C_A	21.4482	3.11121						chr16_30089094_C_CGCCG	13.7347	2.6902						chr2_46346938_C_T	14.6264	2.74896						chr6_111566526_T_G	13.6884	2.68706		chr20_3672584_G_A	14.4994	2.7408		chr4_105243757_G_A	13.6126	2.68188		chr5_34954568_T_C	21.417	3.10982		chr12_6073623_G_T	14.6684	2.75165		chr7_2538072_G_C	14.5183	2.74202						chr16_28843133_C_T	14.6683	2.75164		chr15_68351367_G_A	0.321928	0.160964
chr6_28300737_C_T	0.395929	0.197964		chr12_11091991_AC_A	13.7354	2.69026		chr5_96886742_GT_G	2.86481	1.35191						chr10_54527838_A_G	4.42626	1.69125										chr4_87657031_G_C	4.79518	1.75703		chr21_39199171_T_C	14.6843	2.75266		chr9_137020740_C_T	14.6782	2.75227		chr1_175379657_C_T	14.7281	2.75545		chr2_181558617_G_A	1.73207	0.866033						chr6_13599067_C_G	0.358454	0.179227		chr10_72007782_C_T	5.30743	1.84173		chr2_8785826_A_G	21.4482	3.11121						chr16_30716169_G_A	13.7347	2.6902						chr2_47476451_G_C	14.6264	2.74896						chr6_116927396_G_A	13.6884	2.68706		chr20_45949816_A_C	14.4994	2.7408		chrX_120627159_G_C	13.6125	2.68188		chr5_5464102_GA_G	21.417	3.10982		chr12_6073624_C_T	14.6684	2.75165		chr7_30452017_G_A	14.5183	2.74202						chr17_1897165_CA_C	14.6683	2.75164		chr15_68357297_AACCTGCAAGG_A	0.321928	0.160964
chr6_28302197_TA_T	0.395929	0.197964		chr1_110211709_CG_C	13.7201	2.68921		chr6_160716758_G_A	2.86481	1.35191						chr10_93634890_G_A	4.42626	1.69125										chr19_1991915_GT_G	4.79109	1.75632		chr21_41756734_G_A	14.6843	2.75266		chr9_137234226_CTG_C	14.6782	2.75227		chr1_21220008_G_A	14.7281	2.75545		chr9_128504810_C_G	1.73207	0.866033						chr6_13600861_G_A	0.358454	0.179227		chr10_74089213_C_T	5.30743	1.84173		chr2_9448213_G_T	21.4482	3.11121						chr16_30722656_C_T	13.7347	2.6902						chr2_70959963_G_A	14.6264	2.74896						chr6_117396245_T_C	13.6884	2.68706		chr20_59023795_AGAGT_A	14.4994	2.7408		chr17_74922929_G_A	13.6125	2.68188		chr5_55353231_A_G	21.417	3.10982		chr15_44565997_G_C	14.6684	2.75165		chr7_30601121_AC_A	14.5183	2.74202						chr17_41769105_G_A	14.6683	2.75164		chr15_68364768_C_T	0.321928	0.160964
chr6_28302256_T_A	0.395929	0.197964		chr2_20667362_G_GGCGGC	13.6968	2.68763		chr7_96121274_C_G	2.86481	1.35191						chr11_103173137_G_T	4.42626	1.69125										chr22_37062726_CT_C	4.7902	1.75617		chr21_44890145_C_A	14.6843	2.75266		chr9_77370905_A_G	14.6782	2.75227		chr1_43930158_GAA_G	14.7281	2.75545		chrX_119469901_G_A	1.73092	0.865459						chr6_136181230_G_A	0.358454	0.179227		chr10_86680090_G_A	5.30743	1.84173		chr2_96344133_CA_C	21.4482	3.11121						chr16_30722665_C_T	13.7347	2.6902						chr2_74462906_CA_C	14.6264	2.74896						chr6_123377715_C_A	13.6884	2.68706		chr20_62837220_G_A	14.4994	2.7408		chr4_54281657_AC_A	13.6125	2.68188		chr5_58457371_A_G	21.417	3.10982		chr15_58643893_C_T	14.6684	2.75165		chr7_33099402_T_G	14.5183	2.74202						chr17_74289738_T_G	14.6683	2.75164		chr15_73597147_C_T	0.321928	0.160964
chr6_3012675_G_A	0.395929	0.197964		chr11_64778151_TG_T	13.6937	2.68742		chr9_104837015_A_G	2.86481	1.35191						chr11_113977852_G_A	4.42626	1.69125										chr17_4902707_A_G	4.78374	1.75505		chr21_45505956_G_A	14.6843	2.75266		chrX_100407721_G_T	14.6782	2.75227		chr1_6457259_G_A	14.7281	2.75545		chr16_3141330_G_A	1.728	0.863999						chr6_136187060_T_C	0.358454	0.179227		chr10_93593997_A_T	5.30743	1.84173		chr2_96701983_T_TC	21.4482	3.11121						chr16_30729014_C_T	13.7347	2.6902						chr2_85550600_C_T	14.6264	2.74896						chr6_129287995_C_T	13.6884	2.68706		chr21_18294299_C_T	14.4994	2.7408		chr1_155284551_G_A	13.6124	2.68187		chr5_62365348_T_C	21.417	3.10982		chr15_80982176_C_A	14.6684	2.75165		chr7_37897068_CTT_C	14.5183	2.74202						chr17_78132367_G_C	14.6683	2.75164		chr15_74721007_G_GC	0.321928	0.160964
chr6_3015584_G_A	0.395929	0.197964		chr12_132062511_T_C	13.6838	2.68675		chr3_98312463_T_A	2.8527	1.34877						chr11_125911472_A_G	4.42626	1.69125										chr17_49164123_A_G	4.78136	1.75464		chr21_46125898_G_A	14.6843	2.75266		chrX_19369160_C_A	14.6782	2.75227		chr1_97721564_A_T	14.7281	2.75545		chr3_43056273_G_A	1.71976	0.859878						chr6_137008599_C_T	0.358454	0.179227		chr10_95626744_G_A	5.30743	1.84173		chr2_99150589_C_T	21.4482	3.11121						chr16_30739276_G_A	13.7347	2.6902						chr2_85559042_C_T	14.6264	2.74896						chr6_131850004_G_A	13.6884	2.68706		chr21_37714481_C_T	14.4994	2.7408		chr1_172578331_AGAAAT_A	13.6124	2.68187		chr5_65188191_C_A	21.417	3.10982		chr15_91013835_C_T	14.6684	2.75165		chr7_45076023_C_T	14.5183	2.74202						chr18_23533391_C_T	14.6683	2.75164		chr15_78270533_G_C	0.321928	0.160964
chr6_33621672_G_A	0.395929	0.197964		chr2_113499857_A_G	13.6794	2.68644		chr14_102263573_C_T	2.85205	1.34861						chr11_1938478_G_A	4.42626	1.69125										chr1_109262408_C_A	4.78136	1.75464		chr21_46132368_A_G	14.6843	2.75266		chrX_71121400_A_G	14.6782	2.75227		chr20_5302662_C_G	14.7281	2.75545		chr11_111754496_T_C	1.7169	0.85845						chr6_137008694_G_A	0.358454	0.179227		chr10_96191992_T_C	5.30743	1.84173		chr3_100339849_T_C	21.4482	3.11121						chr16_30751155_G_A	13.7347	2.6902						chr2_97737782_TCAAGTGGTACGCA_T	14.6264	2.74896						chr6_145627628_C_G	13.6884	2.68706		chr21_40124232_C_T	14.4994	2.7408		chr2_233204356_ATC_A	13.6124	2.68187		chr5_72194067_G_T	21.417	3.10982		chr15_98930296_G_A	14.6684	2.75165		chr7_4783368_T_C	14.5183	2.74202						chr18_46477558_C_T	14.6683	2.75164		chr15_78274277_G_A	0.321928	0.160964
chr6_33665110_G_A	0.395929	0.197964		chrY_19707943_T_TG	13.6776	2.68632		chr16_55828770_G_A	2.85179	1.34854						chr11_47346276_C_T	4.42626	1.69125										chr1_152307668_T_TTC	4.78136	1.75464		chr21_46347459_G_C	14.6843	2.75266		chr6_45422806_C_T	14.6782	2.75227		chr21_18270111_C_T	14.7281	2.75545		chr19_45629998_G_A	1.71407	0.857033						chr6_137011364_C_T	0.358454	0.179227		chr10_98434022_G_A	5.30743	1.84173		chr3_101671994_T_TGGGGACCA	21.4482	3.11121						chr16_30756623_C_T	13.7347	2.6902						chr3_122261790_T_A	14.6264	2.74896						chr6_150395551_TCACA_T	13.6884	2.68706		chr21_40692945_G_A	14.4994	2.7408		chr2_233204360_CGGCGAGGGGCCCGGCAA_C	13.6124	2.68187		chr5_73173350_CG_C	21.417	3.10982		chr16_10910229_C_G	14.6684	2.75165		chr7_65975005_G_A	14.5183	2.74202						chr18_79715421_C_T	14.6683	2.75164		chr15_78274398_A_T	0.321928	0.160964
chr6_33665974_CA_C	0.395929	0.197964		chr3_195817228_CAGGTGCCACATCCTCCTGCCCAGCCCGGCCTCCTTCTCCTTACGCAGGTGCCACATCCTCCTGCCCGGCCTGGCCTCCTTCTCCTTACACAGATGCCACTTCCTCCTGCCCGGCCCGGCCTCCTTCTCCTTACA_C	13.6732	2.68603		chr7_127611098_C_T	2.85164	1.3485						chr11_66363446_G_A	4.42626	1.69125										chr1_152307670_CTG_C	4.78136	1.75464		chr22_18126706_G_A	14.6843	2.75266		chr3_9032745_AGGGG_A	14.6782	2.75227		chr21_42852268_C_T	14.7281	2.75545		chrX_102463309_GC_G	1.71359	0.856796						chr6_137879310_G_A	0.358454	0.179227		chr10_98459659_G_T	5.30743	1.84173		chr3_101671996_G_GGCACTGCCCAGATGCACGTGGCCAAATTATGTTTGGAGAGCAGT	21.4482	3.11121						chr16_31297866_T_C	13.7347	2.6902						chr3_122284318_C_G	14.6264	2.74896						chr6_152155955_C_T	13.6884	2.68706		chr21_44366850_AC_A	14.4994	2.7408		chr2_241804156_TG_T	13.6124	2.68187		chr5_73173453_G_T	21.417	3.10982		chr16_1215355_G_A	14.6684	2.75165		chr7_73434911_T_C	14.5183	2.74202						chr19_17893851_C_T	14.6683	2.75164		chr15_78275551_G_A	0.321928	0.160964
chr6_33669119_G_T	0.395929	0.197964		chr16_67842981_GC_G	13.645	2.6841		chr7_66994210_A_G	2.85119	1.34838						chr11_70820646_C_T	4.42626	1.69125										chr1_3186419_G_A	4.78136	1.75464		chr22_19038884_G_T	14.6843	2.75266		chr10_126098444_G_A	14.6781	2.75226		chr21_46154256_G_T	14.7281	2.75545		chr3_197705129_C_T	1.7109	0.855451						chr6_147310156_G_A	0.358454	0.179227		chr10_99834393_T_C	5.30743	1.84173		chr3_111969736_A_T	21.4482	3.11121						chr16_3597874_G_A	13.7347	2.6902						chr3_122284608_C_A	14.6264	2.74896						chr6_152344202_A_G	13.6884	2.68706		chr21_44400341_C_T	14.4994	2.7408		chr8_69755601_C_A	13.6124	2.68187		chr5_73572614_T_C	21.417	3.10982		chr16_1215357_G_A	14.6684	2.75165		chr7_73435136_C_T	14.5183	2.74202						chr19_40625967_G_T	14.6683	2.75164		chr15_78275590_A_G	0.321928	0.160964
chr6_33670485_G_A	0.395929	0.197964		chr7_44884984_T_C	13.6227	2.68258		chr13_107866363_CTG_C	2.85083	1.34829						chr11_75566835_C_G	4.42626	1.69125										chr2_157286045_T_C	4.78136	1.75464		chr22_19041273_C_A	14.6843	2.75266		chr11_119276135_G_A	14.6781	2.75226		chr22_20918247_T_C	14.7281	2.75545		chr1_169549811_C_T	1.69799	0.848995						chr6_147314012_G_A	0.358454	0.179227		chr11_103200135_CA_C	5.30743	1.84173		chr3_112063536_G_T	21.4482	3.11121						chr16_3657055_G_A	13.7347	2.6902						chr3_123949043_G_A	14.6264	2.74896						chr6_158757289_G_A	13.6884	2.68706		chr21_46125554_A_G	14.4994	2.7408		chr3_149162861_C_T	13.6124	2.68187		chr5_80445316_A_G	21.417	3.10982		chr16_28487506_C_T	14.6684	2.75165		chr7_73435515_C_G	14.5183	2.74202						chr19_49466246_G_T	14.6683	2.75164		chr15_78280453_C_T	0.321928	0.160964
chr6_33670688_A_G	0.395929	0.197964		chr17_63535988_T_A	13.622	2.68252		chr1_169169470_G_T	2.84728	1.34737						chr11_794509_C_T	4.42626	1.69125										chr5_113101768_G_A	4.78136	1.75464		chr22_23261011_C_T	14.6843	2.75266		chr12_102851709_C_T	14.6781	2.75226		chr22_23182012_G_A	14.7281	2.75545		chr10_345022_G_A	1.69188	0.845939						chr6_147315640_T_C	0.358454	0.179227		chr11_108158973_T_C	5.30743	1.84173		chr3_11259203_C_T	21.4482	3.11121						chr16_3745274_C_A	13.7347	2.6902						chr3_12405897_G_A	14.6264	2.74896						chr6_160437007_G_A	13.6884	2.68706		chr22_28695709_C_G	14.4994	2.7408		chr10_101134132_G_T	13.6122	2.68186		chr5_81312542_A_G	21.417	3.10982		chr17_17795979_G_A	14.6684	2.75165		chr7_75573848_A_C	14.5183	2.74202						chr19_53892628_C_T	14.6683	2.75164		chr15_79961089_G_GA	0.321928	0.160964
chr6_33675789_C_T	0.395929	0.197964		chr16_31411211_A_AG	13.6197	2.68237		chr17_58170214_C_T	2.84445	1.34663						chr12_108788305_G_A	4.42626	1.69125										chr7_122360992_C_T	4.78136	1.75464		chr22_24178108_A_C	14.6843	2.75266		chr13_39659508_G_C	14.6781	2.75226		chr22_28695237_C_T	14.7281	2.75545		chr11_18296929_C_A	1.69188	0.845939						chr6_147327244_G_A	0.358454	0.179227		chr11_108192172_G_C	5.30743	1.84173		chr3_11259498_T_C	21.4482	3.11121						chr16_374827_CAA_C	13.7347	2.6902						chr3_124422953_G_A	14.6264	2.74896						chr6_18121599_T_TGCAACAATCACATTTC	13.6884	2.68706		chr22_37086304_C_T	14.4994	2.7408		chr2_233204381_GGTGC_G	13.6122	2.68186		chr5_93741006_CT_C	21.417	3.10982		chr17_18157180_G_A	14.6684	2.75165		chr7_75980465_G_T	14.5183	2.74202						chr19_5824299_G_A	14.6683	2.75164		chr15_79967685_C_T	0.321928	0.160964
chr6_33682644_G_A	0.395929	0.197964		chr17_68876458_A_G	13.6165	2.68215		chr2_15940694_CGGAGA_C	2.83945	1.34533						chr12_109179146_G_A	4.42626	1.69125										chr1_173910684_T_TA	4.77982	1.75437		chr22_26458465_CG_C	14.6843	2.75266		chr14_104701627_G_A	14.6781	2.75226		chr22_28699843_C_T	14.7281	2.75545		chr16_57897524_C_T	1.69188	0.845939						chr6_147364048_C_A	0.358454	0.179227		chr11_113690277_C_CG	5.30743	1.84173		chr3_112991109_T_C	21.4482	3.11121						chr16_3966499_G_A	13.7347	2.6902						chr3_124632527_C_T	14.6264	2.74896						chr6_24576475_G_A	13.6884	2.68706		chr22_37974137_C_CT	14.4994	2.7408		chr2_233204396_GCT_G	13.6122	2.68186		chr6_106530254_G_A	21.417	3.10982		chr17_29253785_A_C	14.6684	2.75165		chr7_75981102_G_A	14.5183	2.74202						chr1_11960769_T_A	14.6683	2.75164		chr15_81279598_G_A	0.321928	0.160964
chr6_33684851_G_A	0.395929	0.197964		chr5_141202154_G_T	13.6151	2.68205		chr12_51299237_C_T	2.81915	1.34003						chr12_109212887_C_T	4.42626	1.69125										chr3_12004676_C_CGGGGGGGGGGGGGG	4.77721	1.75392		chr22_29489396_TC_T	14.6843	2.75266		chr14_30878912_T_A	14.6781	2.75226		chr22_37723676_C_T	14.7281	2.75545		chr19_50413766_G_A	1.69188	0.845939						chr6_147364159_A_G	0.358454	0.179227		chr11_118352431_T_C	5.30743	1.84173		chr3_112995266_G_A	21.4482	3.11121						chr16_48175405_A_G	13.7347	2.6902						chr3_132682755_C_T	14.6264	2.74896						chr6_34970119_C_T	13.6884	2.68706		chr22_45843011_T_C	14.4994	2.7408		chr3_101849809_G_T	13.6122	2.68186		chr6_109979988_G_A	21.417	3.10982		chr17_3589841_G_A	14.6684	2.75165		chr7_75985088_C_T	14.5183	2.74202						chr1_161306863_C_T	14.6683	2.75164		chr15_81301514_T_C	0.321928	0.160964
chr6_33686081_C_A	0.395929	0.197964		chr12_93411297_T_G	13.614	2.68198		chr19_49594424_T_A	2.8026	1.33569						chr12_122218333_T_A	4.42626	1.69125										chr13_112068476_ACGGCGGCCTCCCCTACGGCGCCGCGGCCGCCGCCGCCGCCGCTGCGGGCGGCGCGCACCAGAACTCGGCCGTGGCGGCGGCGGCGGCGG_A	4.76959	1.7526		chr22_30617329_G_C	14.6843	2.75266		chr14_64190203_C_T	14.6781	2.75226		chr22_41507798_C_T	14.7281	2.75545		chr21_46124919_C_T	1.69188	0.845939						chr6_147382852_G_A	0.358454	0.179227		chr11_119093260_C_T	5.30743	1.84173		chr3_113657397_G_A	21.4482	3.11121						chr16_48214926_C_T	13.7347	2.6902						chr3_164996641_T_C	14.6264	2.74896						chr6_45431962_A_G	13.6884	2.68706		chr22_46365325_G_T	14.4994	2.7408		chr14_89985154_C_T	13.6122	2.68186		chr6_111661890_G_T	21.417	3.10982		chr17_50079109_G_T	14.6684	2.75165		chr7_779965_G_A	14.5183	2.74202						chr1_53014916_TGGCA_T	14.6683	2.75164		chr15_81305897_G_A	0.321928	0.160964
chr6_33686101_G_C	0.395929	0.197964		chr9_117547_GC_G	13.6067	2.68148		chr1_118885216_C_T	2.80011	1.33503						chr12_21202664_G_A	4.42626	1.69125										chr1_159205704_C_T	4.76873	1.75245		chr22_35416772_G_T	14.6843	2.75266		chr15_42952440_C_T	14.6781	2.75226		chr22_42087083_C_T	14.7281	2.75545		chr5_141009915_C_T	1.69188	0.845939						chr6_150945534_G_A	0.358454	0.179227		chr11_119278275_C_T	5.30743	1.84173		chr3_11839230_G_A	21.4482	3.11121						chr16_5031808_G_A	13.7347	2.6902						chr3_183039136_C_T	14.6264	2.74896						chr6_45512345_C_T	13.6884	2.68706		chr22_46369726_C_A	14.4994	2.7408		chr1_240800720_C_T	13.6122	2.68186		chr6_12124096_C_A	21.417	3.10982		chr17_50599570_G_A	14.6684	2.75165		chr7_78019960_C_G	14.5183	2.74202						chr1_9718915_G_A	14.6683	2.75164		chr15_82854742_G_A	0.321928	0.160964
chr6_33686141_C_T	0.395929	0.197964		chr20_21512305_A_G	13.6027	2.68121		chr10_113585804_C_T	2.80011	1.33503						chr12_48776301_C_T	4.42626	1.69125										chr19_15177889_C_G	4.76671	1.7521		chr22_35419955_G_T	14.6843	2.75266		chr15_48472605_G_A	14.6781	2.75226		chr2_108782167_T_C	14.7281	2.75545		chr9_122378453_C_T	1.69188	0.845939						chr6_150949056_C_T	0.358454	0.179227		chr11_121145567_C_T	5.30743	1.84173		chr3_121440077_T_TC	21.4482	3.11121						chr16_5031828_C_A	13.7347	2.6902						chr3_184327304_C_T	14.6264	2.74896						chr6_47533686_C_T	13.6884	2.68706		chr2_102176482_T_C	14.4994	2.7408		chr10_8074017_G_A	13.6121	2.68185		chr6_122446852_G_T	21.417	3.10982		chr17_8015484_C_T	14.6684	2.75165		chr7_80674055_C_CTGAT	14.5183	2.74202						chr22_17109761_C_G	14.6683	2.75164		chr15_82875323_C_T	0.321928	0.160964
chr6_33687262_G_A	0.395929	0.197964		chr6_56620887_A_T	13.5963	2.68077		chr20_391536_C_T	2.80011	1.33503						chr12_57476398_C_A	4.42626	1.69125										chr19_2251908_G_A	4.75489	1.75005		chr22_36293415_C_T	14.6843	2.75266		chr15_83838186_A_G	14.6781	2.75226		chr2_127426097_G_T	14.7281	2.75545		chr21_21480040_G_A	1.67908	0.839541						chr6_150960276_C_T	0.358454	0.179227		chr11_121187921_T_C	5.30743	1.84173		chr3_121449381_C_T	21.4482	3.11121						chr16_50710705_TG_T	13.7347	2.6902						chr3_184354222_C_G	14.6264	2.74896						chr6_49692864_C_G	13.6884	2.68706		chr2_108764008_G_C	14.4994	2.7408		chr16_1220510_C_T	13.6121	2.68185		chr6_1313075_A_G	21.417	3.10982		chr19_18156109_TC_T	14.6684	2.75165		chr7_92107371_G_A	14.5183	2.74202						chr2_113227192_GC_G	14.6683	2.75164		chr15_82892818_C_T	0.321928	0.160964
chr6_33688306_C_T	0.395929	0.197964		chr2_174337400_G_T	13.596	2.68075		chr18_46601323_C_T	2.79959	1.33489						chr12_57750663_G_A	4.42626	1.69125										chr1_148607327_T_TA	4.73974	1.74741		chr22_37018339_G_A	14.6843	2.75266		chr16_1208063_C_T	14.6781	2.75226		chr2_166198802_G_GT	14.7281	2.75545		chr3_12920574_G_A	1.67448	0.837238						chr6_150960354_G_A	0.358454	0.179227		chr11_121189827_C_T	5.30743	1.84173		chr3_12153621_TA_T	21.4482	3.11121						chr16_50722642_G_C	13.7347	2.6902						chr3_196052039_G_A	14.6264	2.74896						chr6_51659361_G_A	13.6884	2.68706		chr2_127063582_C_T	14.4994	2.7408		chr17_76585683_C_T	13.612	2.68185		chr6_132624244_G_T	21.417	3.10982		chr19_33391363_C_T	14.6684	2.75165		chr7_97009938_C_T	14.5183	2.74202						chr2_127062186_GT_G	14.6683	2.75164		chr15_84657998_G_T	0.321928	0.160964
chr6_33688682_C_T	0.395929	0.197964		chr4_139889958_TGCTGC_T	13.5761	2.67938		chr9_104752920_C_T	2.79288	1.33313						chr12_88089270_C_T	4.42626	1.69125										chr17_4952824_G_A	4.72622	1.74506		chr22_37973966_C_CA	14.6843	2.75266		chr16_88841895_A_G	14.6781	2.75226		chr2_1851705_T_A	14.7281	2.75545		chr3_75731987_A_AT	1.67199	0.835995						chr6_150960389_G_A	0.358454	0.179227		chr11_124924809_C_T	5.30743	1.84173		chr3_121927790_T_C	21.4482	3.11121						chr16_51140220_C_T	13.7347	2.6902						chr3_37017520_T_C	14.6264	2.74896						chr6_51934220_G_GGCTTGTCTTCGGATCCAATCCGGAGCTCTCCACCATCAGAAACAAGGAT	13.6884	2.68706		chr2_143033253_G_A	14.4994	2.7408		chr2_233204402_CTCCTTCACGTGCTCATCCTCTGCCGA_C	13.612	2.68185		chr6_132756016_G_A	21.417	3.10982		chr19_40739363_G_A	14.6684	2.75165		chr7_99005346_C_T	14.5183	2.74202						chr2_171541765_T_C	14.6683	2.75164		chr15_85655709_G_A	0.321928	0.160964
chr6_33690091_C_T	0.395929	0.197964		chr4_139889928_TGCTGCTGCTGCTGCTGC_T	13.5678	2.67882		chr3_195779658_A_AGTGT	2.792	1.33289						chr12_98531802_A_G	4.42626	1.69125										chr16_20548145_C_A	4.7255	1.74493		chr22_40358892_C_T	14.6843	2.75266		chr17_6463781_T_C	14.6781	2.75226		chr2_201715817_C_T	14.7281	2.75545		chr1_155235252_A_G	1.66051	0.830257						chr6_151015526_C_T	0.358454	0.179227		chr11_128839694_G_A	5.30743	1.84173		chr3_1227975_G_T	21.4482	3.11121						chr16_51140398_G_GGGCCCTGAGTCAGCCACAAGAAACCTAGGTGGGCTCCCAGAGGA	13.7347	2.6902						chr3_38771375_G_T	14.6264	2.74896						chr6_54347381_C_T	13.6884	2.68706		chr2_156582899_G_A	14.4994	2.7408		chrX_153955544_T_G	13.612	2.68185		chr6_136389485_C_A	21.417	3.10982		chr1_16405099_G_A	14.6684	2.75165		chr8_104392857_G_GTT	14.5183	2.74202						chr2_201715687_C_T	14.6683	2.75164		chr15_85719201_G_A	0.321928	0.160964
chr6_33691917_C_T	0.395929	0.197964		chr16_982345_G_A	13.5653	2.67864		chr11_1629998_C_CTGTGGGGGCTGTGGCTCCGGCTGTGG	2.7883	1.33192						chr12_98634367_A_G	4.42626	1.69125										chr17_47975897_C_T	4.7255	1.74493		chr22_40418961_G_C	14.6843	2.75266		chr17_8079455_C_A	14.6781	2.75226		chr2_214792411_G_A	14.7281	2.75545		chr10_123149945_C_T	1.66051	0.830257						chr6_151092494_C_T	0.358454	0.179227		chr11_128911445_G_A	5.30743	1.84173		chr3_123271633_C_CT	21.4482	3.11121						chr16_56870138_T_C	13.7347	2.6902						chr3_46681548_TA_T	14.6264	2.74896						chr6_54347459_C_T	13.6884	2.68706		chr2_157550356_G_A	14.4994	2.7408		chr3_401677_A_C	13.6119	2.68183		chr6_136592342_C_A	21.417	3.10982		chr1_181511510_G_C	14.6684	2.75165		chr8_105802180_G_A	14.5183	2.74202						chr2_209973226_G_A	14.6683	2.75164		chr15_90426266_G_C	0.321928	0.160964
chr6_33694955_G_A	0.395929	0.197964		chr19_54574441_A_T	13.5633	2.67851		chr11_67457578_G_C	2.78751	1.33171						chr13_35551031_A_T	4.42626	1.69125										chr17_82657909_T_TG	4.699	1.74029		chr22_40924441_C_T	14.6843	2.75266		chr17_81811403_G_A	14.6781	2.75226		chr2_215399316_C_T	14.7281	2.75545		chr12_310904_G_C	1.66051	0.830257						chr6_151092521_G_A	0.358454	0.179227		chr11_1450783_G_A	5.30743	1.84173		chr3_126112860_G_T	21.4482	3.11121						chr16_56884182_CTA_C	13.7347	2.6902						chr3_46902642_A_G	14.6264	2.74896						chr6_54347486_G_A	13.6884	2.68706		chr2_161905886_T_C	14.4994	2.7408		chr4_55482751_G_A	13.6119	2.68183		chr6_143788836_G_T	21.417	3.10982		chr1_186001723_T_G	14.6684	2.75165		chr8_105802487_C_T	14.5183	2.74202						chr2_214809499_G_GAC	14.6683	2.75164		chr15_90440585_G_A	0.321928	0.160964
chr6_34240838_G_A	0.395929	0.197964		chr1_110674281_TG_T	13.5582	2.67815		chr13_98719302_T_A	2.78751	1.33171						chr13_36314334_C_T	4.42626	1.69125										chr11_77872220_G_A	4.68978	1.73867		chr22_41117783_G_A	14.6843	2.75266		chr17_81812665_G_T	14.6781	2.75226		chr2_218340080_T_C	14.7281	2.75545		chr2_15287101_G_A	1.66051	0.830257						chr6_152754288_G_A	0.358454	0.179227		chr11_17407112_C_T	5.30743	1.84173		chr3_126158522_A_G	21.4482	3.11121						chr16_57459587_C_T	13.7347	2.6902						chr3_46999968_G_A	14.6264	2.74896						chr6_55874427_C_T	13.6884	2.68706		chr2_169503094_G_T	14.4994	2.7408		chr10_93066182_T_C	13.6119	2.68183		chr6_149456826_G_A	21.417	3.10982		chr1_201070356_C_T	14.6684	2.75165		chr8_115414592_G_C	14.5183	2.74202						chr2_232816970_C_CGG	14.6683	2.75164		chr15_90454513_G_A	0.321928	0.160964
chr6_34424788_T_C	0.395929	0.197964		chr3_98312589_T_TA	13.5553	2.67796		chr3_190120347_C_A	2.78751	1.33171						chr13_39723393_G_T	4.42626	1.69125										chr1_33036756_C_T	4.68897	1.73853		chr22_41131469_CT_C	14.6843	2.75266		chr18_3164355_T_G	14.6781	2.75226		chr2_241136016_AC_A	14.7281	2.75545		chr3_197065792_C_A	1.65896	0.829482						chr6_16141681_C_T	0.358454	0.179227		chr11_17531526_C_T	5.30743	1.84173		chr3_126461934_T_TG	21.4482	3.11121						chr16_57901442_C_T	13.7347	2.6902						chr3_49128546_G_A	14.6264	2.74896						chr6_73492292_C_G	13.6884	2.68706		chr2_171522691_G_A	14.4994	2.7408		chr11_8097777_G_A	13.6119	2.68183		chr6_154406640_A_G	21.417	3.10982		chr1_22907966_A_G	14.6684	2.75165		chr8_125055652_G_A	14.5183	2.74202						chr2_25161464_T_C	14.6683	2.75164		chr15_90477786_G_A	0.321928	0.160964
chr6_34425196_A_G	0.395929	0.197964		chr19_54770860_CT_C	13.5552	2.67795		chr14_20408123_G_A	2.78639	1.33141						chr13_48459774_C_T	4.42626	1.69125										chr16_15363734_ATCATCCGCTGAGGGTGGAGCTGAGGGTGGAAGGGGAGT_A	4.68434	1.73771		chr22_46364066_G_GCC	14.6843	2.75266		chr19_11200347_C_T	14.6781	2.75226		chr2_70959086_G_T	14.7281	2.75545		chr13_59810895_C_CT	1.65278	0.826389						chr6_16141719_C_A	0.358454	0.179227		chr11_18405488_G_A	5.30743	1.84173		chr3_126472033_C_T	21.4482	3.11121						chr16_58002589_G_A	13.7347	2.6902						chr3_49417717_A_AC	14.6264	2.74896						chr6_7584415_C_T	13.6884	2.68706		chr2_178732065_C_A	14.4994	2.7408		chr11_96092224_GCT_G	13.6119	2.68183		chr6_158766990_C_T	21.417	3.10982		chr1_235830306_G_A	14.6684	2.75165		chr8_132138002_C_T	14.5183	2.74202						chr2_27312994_CA_C	14.6683	2.75164		chr15_90483443_C_T	0.321928	0.160964
chr6_34823263_G_C	0.395929	0.197964		chr16_67842909_C_T	13.5525	2.67776		chr8_17621068_G_A	2.77199	1.3276						chr13_95043761_AT_A	4.42626	1.69125										chr15_84857776_G_A	4.67243	1.73562		chr22_46535547_G_A	14.6843	2.75266		chr19_36104885_GC_G	14.6781	2.75226		chr2_73088095_C_G	14.7281	2.75545		chr2_27454019_C_T	1.64866	0.824329						chr6_16143033_C_T	0.358454	0.179227		chr11_22227521_C_T	5.30743	1.84173		chr3_127030000_G_T	21.4482	3.11121						chr16_66389484_T_C	13.7347	2.6902						chr3_49533063_C_T	14.6264	2.74896						chr6_87530842_A_C	13.6884	2.68706		chr2_209695562_A_G	14.4994	2.7408		chr11_96092227_GCTGCTGC_G	13.6119	2.68183		chr6_159817123_G_GAT	21.417	3.10982		chr1_236861229_G_A	14.6684	2.75165		chr8_142664519_G_GC	14.5183	2.74202						chr3_45782088_C_T	14.6683	2.75164		chr15_90483499_C_T	0.321928	0.160964
chr6_34823312_A_G	0.395929	0.197964		chr4_139889956_GC_G	13.5513	2.67768		chr1_244970267_T_TC	2.76636	1.32611						chr14_24259766_G_A	4.42626	1.69125										chr7_124746568_C_T	4.67243	1.73562		chr22_49777081_G_A	14.6843	2.75266		chr19_49861658_G_A	14.6781	2.75226		chr3_15641939_G_T	14.7281	2.75545		chr9_133071533_G_GC	1.64715	0.823575						chr6_16146660_A_G	0.358454	0.179227		chr11_31789933_T_TAA	5.30743	1.84173		chr3_127616972_G_A	21.4482	3.11121						chr16_67285408_C_T	13.7347	2.6902						chr3_50300679_C_T	14.6264	2.74896						chr6_89677640_G_A	13.6884	2.68706		chr2_214983779_C_T	14.4994	2.7408		chr3_132644880_G_T	13.6119	2.68183		chr6_159817125_A_AGGCAGATC	21.417	3.10982		chr1_99875401_C_G	14.6684	2.75165		chr8_143812343_G_A	14.5183	2.74202						chr4_15557451_C_T	14.6683	2.75164		chr15_90484318_A_G	0.321928	0.160964
chr6_34834824_C_T	0.395929	0.197964		chr2_197420195_T_G	13.5501	2.6776		chr1_15112737_G_GC	2.76471	1.32567						chr14_37591978_T_A	4.42626	1.69125										chr10_60062962_A_G	4.65987	1.7334		chr22_49823392_A_G	14.6843	2.75266		chr19_50417916_G_A	14.6781	2.75226		chr3_185533624_T_G	14.7281	2.75545		chrX_38106771_C_T	1.64557	0.822787						chr6_16146707_T_C	0.358454	0.179227		chr11_31789952_G_T	5.30743	1.84173		chr3_128264680_G_A	21.4482	3.11121						chr16_68339899_G_A	13.7347	2.6902						chr3_52826647_T_G	14.6264	2.74896						chr7_103540331_A_G	13.6884	2.68706		chr2_219055451_G_A	14.4994	2.7408		chrX_41344087_A_C	13.6117	2.68182		chr6_159817132_CTTCT_C	21.417	3.10982		chr21_40708457_C_G	14.6684	2.75165		chr8_143813635_A_G	14.5183	2.74202						chr4_155911548_G_T	14.6683	2.75164		chr15_90500100_G_A	0.321928	0.160964
chr6_34855616_G_A	0.395929	0.197964		chr16_22535015_CCCTT_C	13.5496	2.67757		chr20_13326532_A_AT	2.7588	1.3241						chr14_69779318_CTG_C	4.42626	1.69125										chr13_113346549_A_T	4.63718	1.72938		chr2_110160158_T_C	14.6843	2.75266		chr1_183577598_C_T	14.6781	2.75226		chr3_38581283_A_G	14.7281	2.75545		chr4_6301162_G_A	1.64528	0.822638						chr6_165343497_C_T	0.358454	0.179227		chr11_47285090_C_CA	5.30743	1.84173		chr3_129301958_C_T	21.4482	3.11121						chr16_68346215_C_T	13.7347	2.6902						chr3_7578921_C_T	14.6264	2.74896						chr7_103566687_A_G	13.6884	2.68706		chr2_226796178_C_T	14.4994	2.7408		chr14_50766368_T_TG	13.6115	2.68181		chr6_159817138_CAGAAG_C	21.417	3.10982		chr22_36284195_C_T	14.6684	2.75165		chr8_143922959_G_A	14.5183	2.74202						chr4_41745907_G_C	14.6683	2.75164		chr15_90878266_C_G	0.321928	0.160964
chr6_39343748_C_T	0.395929	0.197964		chrX_48688754_G_GC	13.5496	2.67756		chr6_127807185_AC_A	2.73945	1.31894						chr14_76482037_G_A	4.42626	1.69125										chr15_56243640_T_TG	4.57556	1.71839		chr2_113244568_A_C	14.6843	2.75266		chr1_216175405_C_A	14.6781	2.75226		chr3_46902761_G_A	14.7281	2.75545		chr6_31593133_C_G	1.64195	0.820974						chr6_24278195_G_C	0.358454	0.179227		chr11_47343562_C_T	5.30743	1.84173		chr3_12936532_T_C	21.4482	3.11121						chr16_69718442_C_CT	13.7347	2.6902						chr3_78938756_G_A	14.6264	2.74896						chr7_103575577_C_T	13.6884	2.68706		chr2_227310866_T_C	14.4994	2.7408		chr22_29298895_C_T	13.6115	2.68181		chr6_159817147_T_TGGCTG	21.417	3.10982		chr22_37978082_C_T	14.6684	2.75165		chr8_143923742_G_A	14.5183	2.74202						chr4_635958_C_T	14.6683	2.75164		chr15_90879540_G_A	0.321928	0.160964
chr6_39360486_A_T	0.395929	0.197964		chr2_113499881_AC_A	13.5433	2.67713		chr19_32692087_C_T	2.73697	1.31827						chr14_79697909_G_A	4.42626	1.69125										chr1_22953111_C_T	4.53687	1.71143		chr2_127584312_G_T	14.6843	2.75266		chr1_226986665_G_GGCCC	14.6781	2.75226		chr3_48631747_T_G	14.7281	2.75545		chr1_43181753_C_T	1.63233	0.816165						chr6_25811696_GA_G	0.358454	0.179227		chr11_48150170_C_T	5.30743	1.84173		chr3_129976794_G_T	21.4482	3.11121						chr16_70271875_C_T	13.7347	2.6902						chr3_9124836_T_A	14.6264	2.74896						chr7_103589780_G_T	13.6884	2.68706		chr2_229836973_G_T	14.4994	2.7408		chr7_129211657_A_G	13.6115	2.68181		chr6_170323152_G_A	21.417	3.10982		chr2_172474266_G_C	14.6684	2.75165		chr8_143933228_G_A	14.5183	2.74202						chr7_100640701_A_G	14.6683	2.75164		chr15_90879977_G_A	0.321928	0.160964
chr6_39385646_G_A	0.395929	0.197964		chr9_68303912_G_GA	13.541	2.67697		chr19_17286692_T_TTGTG	2.72763	1.31577						chr14_92934873_C_T	4.42626	1.69125										chr11_66562291_G_A	4.53259	1.71066		chr2_1648299_G_A	14.6843	2.75266		chr1_231272320_T_TA	14.6781	2.75226		chr3_7579282_C_A	14.7281	2.75545		chr17_18144800_CAA_C	1.62994	0.814969						chr6_25812946_G_T	0.358454	0.179227		chr11_6270681_C_T	5.30743	1.84173		chr3_131152533_G_T	21.4482	3.11121						chr16_70481444_G_A	13.7347	2.6902						chr4_137529816_T_C	14.6264	2.74896						chr7_107236517_C_A	13.6884	2.68706		chr2_240719157_G_A	14.4994	2.7408		chr8_10610161_C_CT	13.6115	2.68181		chr6_17764337_C_A	21.417	3.10982		chr2_208302303_C_T	14.6684	2.75165		chr8_143934047_G_A	14.5183	2.74202						chr7_100750885_C_T	14.6683	2.75164		chr15_90880185_C_T	0.321928	0.160964
chr6_39540218_A_G	0.395929	0.197964		chr4_73836861_T_A	13.5409	2.67697		chr1_147612884_A_G	2.7261	1.31536						chr15_100132046_G_A	4.42626	1.69125										chr12_52258169_C_A	4.51249	1.70702		chr2_166012248_G_A	14.6843	2.75266		chr21_44406705_C_G	14.6781	2.75226		chr4_109749214_T_C	14.7281	2.75545		chr22_36289246_G_A	1.62224	0.811122						chr6_25819898_C_A	0.358454	0.179227		chr11_66371291_C_T	5.30743	1.84173		chr3_13322340_C_A	21.4482	3.11121						chr16_71655390_ACC_A	13.7347	2.6902						chr4_1939752_C_A	14.6264	2.74896						chr7_107901780_A_T	13.6884	2.68706		chr2_25240720_C_T	14.4994	2.7408		chr4_114935232_G_A	13.6114	2.6818		chr6_17833986_A_G	21.417	3.10982		chr2_241115296_TA_T	14.6684	2.75165		chr8_143975263_GT_G	14.5183	2.74202						chr7_75738808_C_A	14.6683	2.75164		chr16_11255223_C_T	0.321928	0.160964
chr6_39584916_T_G	0.395929	0.197964		chr6_52836276_T_A	13.5393	2.67685		chr1_160123375_G_A	2.7261	1.31536						chr15_42390017_G_A	4.42626	1.69125										chr2_211386888_C_A	4.50674	1.70597		chr2_168923749_A_G	14.6843	2.75266		chr21_45986572_G_A	14.6781	2.75226		chr4_2881899_C_G	14.7281	2.75545		chr9_133436829_GCCTGCGAGAAGACCCAGCT_G	1.62224	0.811122						chr6_26465974_G_A	0.358454	0.179227		chr11_66526156_G_A	5.30743	1.84173		chr3_13336852_C_A	21.4482	3.11121						chr16_72793920_G_A	13.7347	2.6902						chr4_2823004_C_T	14.6264	2.74896						chr7_107926283_A_T	13.6884	2.68706		chr2_44281434_C_T	14.4994	2.7408		chr8_10610163_C_CTGTTTTAGTCCCCTCTAACTGCACCCCCTCTTCTTGCAGCCCTT	13.6114	2.6818		chr6_17987084_G_A	21.417	3.10982		chr2_241767823_G_A	14.6684	2.75165		chr8_144505118_G_A	14.5183	2.74202						chr8_69638531_A_G	14.6683	2.75164		chr16_11877439_G_A	0.321928	0.160964
chr6_39613236_C_G	0.395929	0.197964		chr6_26124562_TA_T	13.5382	2.67678		chr11_134146030_C_G	2.7261	1.31536						chr15_43067975_C_T	4.42626	1.69125										chr11_119028198_C_T	4.50635	1.7059		chr2_188984946_C_T	14.6843	2.75266		chr21_46484828_G_A	14.6781	2.75226		chr4_3485608_G_C	14.7281	2.75545		chr9_2718782_T_C	1.62224	0.811122						chr6_28287093_C_CG	0.358454	0.179227		chr11_66851929_C_T	5.30743	1.84173		chr3_134371403_C_T	21.4482	3.11121						chr16_72957466_C_A	13.7347	2.6902						chr4_2824656_C_T	14.6264	2.74896						chr7_107940307_G_A	13.6884	2.68706		chr2_61839656_GT_G	14.4994	2.7408		chr1_241861404_A_G	13.6112	2.68179		chr6_18459632_GC_G	21.417	3.10982		chr3_100320862_G_A	14.6684	2.75165		chr8_22162635_G_A	14.5183	2.74202						chr9_136370362_G_A	14.6683	2.75164		chr16_20540654_C_G	0.321928	0.160964
chr6_39639651_T_C	0.395929	0.197964		chr17_41524991_G_A	13.5362	2.67665		chr12_111448270_C_T	2.7261	1.31536						chr15_45104017_A_C	4.42626	1.69125										chr11_67433341_C_T	4.50584	1.70581		chr2_19914110_G_C	14.6843	2.75266		chr22_38132992_G_A	14.6781	2.75226		chr4_47563601_C_T	14.7281	2.75545		chr7_142773993_G_T	1.61706	0.808528						chr6_28296829_CTG_C	0.358454	0.179227		chr11_67607076_G_T	5.30743	1.84173		chr3_135201558_A_G	21.4482	3.11121						chr16_72959467_C_G	13.7347	2.6902						chr4_3228896_G_A	14.6264	2.74896						chr7_111788690_C_T	13.6884	2.68706		chr2_61842249_CT_C	14.4994	2.7408		chr12_51365508_G_A	13.6112	2.68179		chr6_24651015_C_A	21.417	3.10982		chr3_111585378_G_C	14.6684	2.75165		chr8_24492041_T_C	14.5183	2.74202						chr9_136506731_G_T	14.6683	2.75164		chr16_20543009_G_A	0.321928	0.160964
chr6_39639705_C_T	0.395929	0.197964		chr4_99284558_CT_C	13.5307	2.67626		chr16_16114882_C_T	2.7261	1.31536						chr15_48246984_G_A	4.42626	1.69125										chr12_40480142_C_G	4.5005	1.70484		chr2_202518949_C_G	14.6843	2.75266		chr22_41905635_G_A	14.6781	2.75226		chr4_54285485_A_G	14.7281	2.75545		chr6_32522096_A_AAG	1.61662	0.808311						chr6_28300737_C_T	0.358454	0.179227		chr11_67608554_T_C	5.30743	1.84173		chr3_136464894_A_ACT	21.4482	3.11121						chr16_72959557_T_C	13.7347	2.6902						chr4_3233163_G_C	14.6264	2.74896						chr7_113918740_G_A	13.6884	2.68706		chr2_69102884_C_T	14.4994	2.7408		chr17_40356124_TG_T	13.6112	2.68179		chr6_26225530_C_T	21.417	3.10982		chr3_38622446_C_T	14.6684	2.75165		chr8_28718029_A_G	14.5183	2.74202						chr9_136514511_C_T	14.6683	2.75164		chr16_20543136_C_T	0.321928	0.160964
chr6_39720754_G_T	0.395929	0.197964		chr12_132062538_AGC_A	13.5299	2.67621		chr17_37744641_C_T	2.7261	1.31536						chr15_48490007_G_A	4.42626	1.69125										chr12_32327540_C_T	4.49158	1.70322		chr2_202530863_C_T	14.6843	2.75266		chr22_41926166_C_T	14.6781	2.75226		chr4_6323451_G_A	14.7281	2.75545		chr2_147958332_A_G	1.61471	0.807355						chr6_28302197_TA_T	0.358454	0.179227		chr11_68043847_G_T	5.30743	1.84173		chr3_1373696_C_T	21.4482	3.11121						chr16_7518174_G_A	13.7347	2.6902						chr4_47515564_C_CT	14.6264	2.74896						chr7_114426624_G_A	13.6884	2.68706		chr2_72891376_G_A	14.4994	2.7408		chr11_118658306_T_TGAGCAGGAGGC	13.6111	2.68178		chr6_27810386_T_A	21.417	3.10982		chr3_4783822_C_T	14.6684	2.75165		chr8_3307746_T_A	14.5183	2.74202						chr9_137199079_G_A	14.6683	2.75164		chr16_20545225_C_CG	0.321928	0.160964
chr6_41737005_C_T	0.395929	0.197964		chrX_129929432_C_T	13.5268	2.67599		chr2_219568082_G_A	2.7261	1.31536						chr15_64821173_G_T	4.42626	1.69125										chr17_44748930_CA_C	4.47588	1.70035		chr2_205176517_C_T	14.6843	2.75266		chr22_42630965_G_A	14.6781	2.75226		chr4_71765433_G_A	14.7281	2.75545		chr16_89920138_G_C	1.61063	0.805317						chr6_28302256_T_A	0.358454	0.179227		chr11_68190039_T_C	5.30743	1.84173		chr3_141445181_G_GA	21.4482	3.11121						chr16_76535686_G_C	13.7347	2.6902						chr4_54738508_G_A	14.6264	2.74896						chr7_11474356_C_T	13.6884	2.68706		chr2_74370191_C_T	14.4994	2.7408		chr6_33180983_G_C	13.611	2.68178		chr6_27810453_T_C	21.417	3.10982		chr3_54123563_C_T	14.6684	2.75165		chr8_38418369_G_A	14.5183	2.74202						chr9_96254903_G_A	14.6683	2.75164		chr16_20548076_C_G	0.321928	0.160964
chr6_656582_GGACGA_G	0.395929	0.197964		chr2_88452120_T_C	13.5242	2.67582		chr2_237347829_G_A	2.7261	1.31536						chr15_74749880_T_G	4.42626	1.69125										chr16_8645982_A_AACTCGCCT	4.47393	1.7		chr2_205740621_G_T	14.6843	2.75266		chr22_50627571_A_G	14.6781	2.75226		chr5_132861593_C_T	14.7281	2.75545		chr12_6034812_C_T	1.60722	0.803608						chr6_3012675_G_A	0.358454	0.179227		chr11_70807097_T_C	5.30743	1.84173		chr3_142357058_TC_T	21.4482	3.11121						chr16_77335821_C_G	13.7347	2.6902						chr4_6347971_G_A	14.6264	2.74896						chr7_11593432_C_T	13.6884	2.68706		chr2_86217050_C_T	14.4994	2.7408		chr7_82879420_G_A	13.611	2.68178		chr6_30159200_CCT_C	21.417	3.10982		chr3_62372294_G_A	14.6684	2.75165		chr8_39918911_T_C	14.5183	2.74202						chr9_96254906_C_T	14.6683	2.75164		chr16_20548122_CAG_C	0.321928	0.160964
chr6_75102671_C_G	0.395929	0.197964		chr17_10492534_C_A	13.5233	2.67576		chr3_196327413_C_T	2.7261	1.31536						chr16_1607197_G_A	4.42626	1.69125										chr17_16667110_C_CCAGGAGCCAGTGG	4.43999	1.69378		chr2_206149850_T_A	14.6843	2.75266		chr2_240018553_A_G	14.6781	2.75226		chr5_140675115_G_A	14.7281	2.75545		chr12_88118527_A_AT	1.60204	0.801018						chr6_3015584_G_A	0.358454	0.179227		chr11_77179841_G_A	5.30743	1.84173		chr3_142748456_T_C	21.4482	3.11121						chr16_77353818_A_C	13.7347	2.6902						chr4_69594528_A_G	14.6264	2.74896						chr7_117611730_C_T	13.6884	2.68706		chr3_10081107_G_A	14.4994	2.7408		chr1_150511497_C_T	13.6109	2.68177		chr6_30341933_C_T	21.417	3.10982		chr4_39269979_A_G	14.6684	2.75165		chr8_41696409_C_T	14.5183	2.74202						chrX_64192307_C_A	14.6683	2.75164		chr16_20552171_TG_T	0.321928	0.160964
chr6_75115791_G_A	0.395929	0.197964		chr19_15924764_TG_T	13.5219	2.67566		chr3_46705887_C_T	2.7261	1.31536						chr16_17141361_C_T	4.42626	1.69125										chr10_69240671_T_C	4.43747	1.69331		chr2_208239173_T_C	14.6843	2.75266		chr2_85663814_G_A	14.6781	2.75226		chr5_149884509_A_T	14.7281	2.75545		chr4_55482360_G_C	1.60181	0.800903						chr6_33621672_G_A	0.358454	0.179227		chr11_836444_T_G	5.30743	1.84173		chr3_142792858_C_T	21.4482	3.11121						chr16_81910551_C_T	13.7347	2.6902						chr4_73998301_G_T	14.6264	2.74896						chr7_117810958_C_T	13.6884	2.68706		chr3_101243804_C_A	14.4994	2.7408		chr14_31072971_G_A	13.6109	2.68177		chr6_30604412_C_A	21.417	3.10982		chr4_57033238_G_T	14.6684	2.75165		chr8_41696481_G_A	14.5183	2.74202						chr3_9032744_CAGGGG_C	14.6682	2.75163		chr16_22225817_G_A	0.321928	0.160964
chr6_75119389_G_A	0.395929	0.197964		chr6_26124555_T_G	13.5184	2.67542		chr6_35084250_G_A	2.7261	1.31536						chr16_30739140_G_A	4.42626	1.69125										chr1_116128149_T_G	4.43747	1.69331		chr2_209777426_G_T	14.6843	2.75266		chr3_126489369_C_G	14.6781	2.75226		chr5_149931087_G_A	14.7281	2.75545		chr16_89114436_G_A	1.59234	0.796171						chr6_33665110_G_A	0.358454	0.179227		chr11_8707200_C_T	5.30743	1.84173		chr3_143989792_C_T	21.4482	3.11121						chr16_84177805_G_A	13.7347	2.6902						chr4_8606102_C_T	14.6264	2.74896						chr7_130504997_C_T	13.6884	2.68706		chr3_10388321_A_T	14.4994	2.7408		chr15_55467043_AT_A	13.6107	2.68175		chr6_30651400_T_A	21.417	3.10982		chr4_635952_G_A	14.6684	2.75165		chr8_47777834_C_T	14.5183	2.74202						chr1_47293545_C_A	14.6681	2.75163		chr16_22244696_G_T	0.321928	0.160964
chr6_75119427_A_G	0.395929	0.197964		chr12_132062541_AG_A	13.5176	2.67536		chr7_117509089_C_T	2.7261	1.31536						chr16_47649137_C_T	4.42626	1.69125										chrX_64224912_C_A	4.43341	1.69257		chr2_21022921_G_T	14.6843	2.75266		chr3_136262016_G_A	14.6781	2.75226		chr5_149978185_G_A	14.7281	2.75545		chr10_124994530_G_A	1.59092	0.795459						chr6_33665974_CA_C	0.358454	0.179227		chr11_89178195_C_T	5.30743	1.84173		chr3_14721778_CA_C	21.4482	3.11121						chr16_85663010_G_C	13.7347	2.6902						chr4_8607316_TTG_T	14.6264	2.74896						chr7_134662009_T_C	13.6884	2.68706		chr3_11022451_G_A	14.4994	2.7408		chr4_173529175_C_T	13.6107	2.68175		chr6_30922710_T_C	21.417	3.10982		chr5_138568955_A_G	14.6684	2.75165		chr8_54459141_G_A	14.5183	2.74202						chr2_227310803_G_A	14.6681	2.75163		chr16_22251194_G_A	0.321928	0.160964
chr6_75121379_C_T	0.395929	0.197964		chr1_240208175_TCCCCCTCTACCCGGAGCGGGCATACCCCCTCCTC_T	13.5168	2.67531		chr7_117627538_G_T	2.7261	1.31536						chr16_50711419_AG_A	4.42626	1.69125										chr9_41127286_TC_T	4.42246	1.69055		chr2_214730497_A_G	14.6843	2.75266		chr3_43577000_C_T	14.6781	2.75226		chr5_76589716_G_A	14.7281	2.75545		chr14_65101586_G_GA	1.58537	0.792686						chr6_33669119_G_T	0.358454	0.179227		chr12_106067799_C_T	5.30743	1.84173		chr3_149960767_G_T	21.4482	3.11121						chr16_85663089_C_G	13.7347	2.6902						chr4_88092380_A_T	14.6264	2.74896						chr7_147132326_C_T	13.6884	2.68706		chr3_122449619_G_A	14.4994	2.7408		chrX_153963399_G_C	13.6107	2.68175		chr6_30926000_C_T	21.417	3.10982		chr5_139307906_C_G	14.6684	2.75165		chr8_58494613_G_T	14.5183	2.74202						chr10_100983340_C_T	14.6681	2.75163		chr16_22251257_G_A	0.321928	0.160964
chr6_75123974_G_A	0.395929	0.197964		chr10_47257_TG_T	13.5145	2.67515		chr8_38413633_G_A	2.7252	1.31512						chr16_54933767_G_A	4.42626	1.69125										chr20_18465378_C_CTA	4.41729	1.6896		chr2_214983770_A_G	14.6843	2.75266		chr3_4376337_C_T	14.6781	2.75226		chr5_76600972_G_A	14.7281	2.75545		chr11_67611564_C_T	1.58496	0.792481						chr6_33670485_G_A	0.358454	0.179227		chr12_106463476_AG_A	5.30743	1.84173		chr3_150562645_T_C	21.4482	3.11121						chr16_85665041_C_T	13.7347	2.6902						chr4_89822314_T_C	14.6264	2.74896						chr7_15544789_A_C	13.6884	2.68706		chr3_123649031_A_C	14.4994	2.7408		chr18_31411438_A_G	13.6105	2.68174		chr6_31791659_G_A	21.417	3.10982		chr5_154475826_C_T	14.6684	2.75165		chr8_71317563_T_G	14.5183	2.74202						chr10_110799911_A_C	14.6681	2.75163		chr16_22256775_G_A	0.321928	0.160964
chr6_75123989_G_A	0.395929	0.197964		chr11_1450435_AC_A	13.5143	2.67513		chr12_57731655_T_C	2.72068	1.31391						chr16_57661812_C_T	4.42626	1.69125										chr1_155763446_T_G	4.41308	1.68882		chr2_218814453_A_G	14.6843	2.75266		chr3_58098864_G_C	14.6781	2.75226		chr6_2955613_G_C	14.7281	2.75545		chr12_50106895_T_C	1.58496	0.792481						chr6_33670688_A_G	0.358454	0.179227		chr12_109232760_C_T	5.30743	1.84173		chr3_151199304_C_T	21.4482	3.11121						chr16_86568696_T_C	13.7347	2.6902						chr5_112839880_A_G	14.6264	2.74896						chr7_30456777_A_C	13.6884	2.68706		chr3_132682017_AT_A	14.4994	2.7408		chr4_107949476_G_T	13.6105	2.68174		chr6_32815221_C_A	21.417	3.10982		chr5_178989127_G_A	14.6684	2.75165		chr8_95035493_C_T	14.5183	2.74202						chr10_117134085_A_T	14.6681	2.75163		chr16_22256893_C_T	0.321928	0.160964
chr6_75125201_G_A	0.395929	0.197964		chr12_132062528_C_T	13.5137	2.67509		chr8_1860104_C_T	2.71413	1.31214						chr16_69335186_C_T	4.42626	1.69125										chr4_3074923_AGCAGCAG_A	4.41308	1.68882		chr2_219632874_G_A	14.6843	2.75266		chr4_65365175_C_T	14.6781	2.75226		chr6_39913419_C_T	14.7281	2.75545		chr17_6470345_G_A	1.58496	0.792481						chr6_33675789_C_T	0.358454	0.179227		chr12_111470634_G_A	5.30743	1.84173		chr3_151356025_G_A	21.4482	3.11121						chr16_87839784_G_A	13.7347	2.6902						chr5_112842614_CAA_C	14.6264	2.74896						chr7_33152784_G_A	13.6884	2.68706		chr3_37513793_G_A	14.4994	2.7408		chr12_52675459_T_TCCAGAGCCATAGCTGCC	13.6104	2.68174		chr6_33197861_A_G	21.417	3.10982		chr5_78969131_T_C	14.6684	2.75165		chr9_101424994_T_C	14.5183	2.74202						chr10_71323021_CACCGGGG_C	14.6681	2.75163		chr16_22258556_CCT_C	0.321928	0.160964
chr6_75126363_A_G	0.395929	0.197964		chr9_39360374_GA_G	13.5127	2.67503		chr10_67884779_GCC_G	2.7137	1.31203						chr16_75478832_A_G	4.42626	1.69125										chr13_30906583_G_A	4.39874	1.68617		chr2_219632943_T_C	14.6843	2.75266		chr5_126550214_C_A	14.6781	2.75226		chr6_42965115_G_A	14.7281	2.75545		chr3_8745644_C_T	1.58496	0.792481						chr6_33682644_G_A	0.358454	0.179227		chr12_1875265_C_T	5.30743	1.84173		chr3_151453438_A_G	21.4482	3.11121						chr16_88809784_A_G	13.7347	2.6902						chr5_127422700_C_T	14.6264	2.74896						chr7_55173102_G_A	13.6884	2.68706		chr3_38718649_T_G	14.4994	2.7408		chr12_111598994_TGCTGCTGCTGC_T	13.6103	2.68173		chr6_33203674_C_T	21.417	3.10982		chr5_95502991_G_A	14.6684	2.75165		chr9_101613519_T_A	14.5183	2.74202						chr10_72007912_T_C	14.6681	2.75163		chr16_22266426_C_T	0.321928	0.160964
chr6_75133325_T_C	0.395929	0.197964		chr7_100057322_C_T	13.5125	2.67501		chr4_2059695_CAG_C	2.70715	1.31026						chr16_85663052_G_A	4.42626	1.69125										chr12_52073890_TGGGGAGTTCAAGGTAAGGGTGTC_T	4.39028	1.6846		chr2_227702249_A_AACCAAAT	14.6843	2.75266		chr5_83555016_G_A	14.6781	2.75226		chr6_75890150_C_T	14.7281	2.75545		chr6_131740280_G_A	1.58493	0.792467						chr6_33684851_G_A	0.358454	0.179227		chr12_21542544_C_T	5.30743	1.84173		chr3_16211218_G_A	21.4482	3.11121						chr16_89102665_C_T	13.7347	2.6902						chr5_132679748_C_T	14.6264	2.74896						chr7_5528494_C_T	13.6884	2.68706		chr3_38789032_A_G	14.4994	2.7408		chrX_109392891_C_T	13.6102	2.68172		chr6_33251942_AG_A	21.417	3.10982		chr6_145686138_C_CT	14.6684	2.75165		chr9_104759267_G_A	14.5183	2.74202						chr11_124868868_C_T	14.6681	2.75163		chr16_22273654_T_G	0.321928	0.160964
chr6_75133907_C_T	0.395929	0.197964		chr1_110223129_A_C	13.5104	2.67487		chr16_2062557_G_A	2.69545	1.3071						chr16_89919346_C_T	4.42626	1.69125										chr6_31934288_ATGGTGGACAGGGTCAGGAATCAGGAGTC_A	4.38466	1.68355		chr2_232543034_G_A	14.6843	2.75266		chr6_43037741_C_T	14.6781	2.75226		chr7_111728440_C_T	14.7281	2.75545		chr17_21416480_G_A	1.57541	0.787704						chr6_33686081_C_A	0.358454	0.179227		chr12_235109_G_A	5.30743	1.84173		chr3_167554794_C_A	21.4482	3.11121						chr16_89145980_G_A	13.7347	2.6902						chr5_135031416_T_G	14.6264	2.74896						chr7_5992045_C_T	13.6884	2.68706		chr3_4683549_C_G	14.4994	2.7408		chr1_18877596_G_GCCCC	13.6101	2.68171		chr6_33251970_T_C	21.417	3.10982		chr7_138088749_A_T	14.6684	2.75165		chr9_104796118_C_T	14.5183	2.74202						chr11_17395659_G_A	14.6681	2.75163		chr16_22273728_G_A	0.321928	0.160964
chr6_75133953_T_C	0.395929	0.197964		chr10_70736771_G_A	13.5076	2.67467		chr11_58610949_G_A	2.68364	1.3039						chr16_89920141_C_A	4.42626	1.69125										chr13_19204338_A_G	4.38376	1.68339		chr2_232544853_C_A	14.6843	2.75266		chr7_128854160_A_C	14.6781	2.75226		chr7_11401821_T_C	14.7281	2.75545		chr6_170561951_A_AGC	1.57541	0.787704						chr6_33686101_G_C	0.358454	0.179227		chr12_23546402_A_G	5.30743	1.84173		chr3_168025023_C_T	21.4482	3.11121						chr16_89282635_CCT_C	13.7347	2.6902						chr5_136046905_C_T	14.6264	2.74896						chr7_74558987_C_T	13.6884	2.68706		chr3_46860827_T_C	14.4994	2.7408		chrX_25013540_GCCGCGGCC_G	13.6101	2.68171		chr6_33296187_G_GC	21.417	3.10982		chr7_19116966_T_C	14.6684	2.75165		chr9_121332476_G_A	14.5183	2.74202						chr11_20090996_G_A	14.6681	2.75163		chr16_22280262_G_A	0.321928	0.160964
chr6_75137471_T_C	0.395929	0.197964		chr4_56487599_A_C	13.5062	2.67458		chr17_38779484_C_T	2.68246	1.30358						chr17_11719342_T_G	4.42626	1.69125										chr11_45903169_C_T	4.38292	1.68323		chr2_233034468_AC_A	14.6843	2.75266		chr7_30631542_G_A	14.6781	2.75226		chr7_128395010_C_T	14.7281	2.75545		chr17_75742345_G_A	1.57032	0.785158						chr6_33686141_C_T	0.358454	0.179227		chr12_39367968_T_A	5.30743	1.84173		chr3_169778863_T_A	21.4482	3.11121						chr16_89919638_C_T	13.7347	2.6902						chr5_140882404_G_T	14.6264	2.74896						chr7_75738827_C_G	13.6884	2.68706		chr3_51064563_G_A	14.4994	2.7408		chrX_131281665_C_T	13.61	2.68171		chr6_33320865_G_A	21.417	3.10982		chr8_143577302_C_T	14.6684	2.75165		chr9_124503180_G_C	14.5183	2.74202						chr11_637534_C_T	14.6681	2.75163		chr16_22280280_G_A	0.321928	0.160964
chr6_75138457_C_T	0.395929	0.197964		chr1_149813287_C_T	13.5054	2.67452		chr10_15071877_G_C	2.68042	1.30303						chr17_28739100_C_T	4.42626	1.69125										chr19_39502998_C_CGCGGT	4.38292	1.68323		chr2_233436347_A_G	14.6843	2.75266		chr8_143925566_G_A	14.6781	2.75226		chr7_128844154_G_A	14.7281	2.75545		chr8_99135729_A_G	1.57032	0.785158						chr6_33687262_G_A	0.358454	0.179227		chr12_40310441_C_T	5.30743	1.84173		chr3_17010620_G_T	21.4482	3.11121						chr16_89935365_C_T	13.7347	2.6902						chr5_141516895_T_TG	14.6264	2.74896						chr7_78256433_AG_A	13.6884	2.68706		chr3_53718360_G_A	14.4994	2.7408		chr1_171114362_G_C	13.61	2.6817		chr6_33403924_A_G	21.417	3.10982		chr8_2965901_C_G	14.6684	2.75165		chr9_128353109_G_T	14.5183	2.74202						chr11_64810016_G_A	14.6681	2.75163		chr16_24172340_G_A	0.321928	0.160964
chr6_75143281_A_G	0.395929	0.197964		chr19_12076533_CAA_C	13.5044	2.67445		chr10_17752493_G_T	2.68042	1.30303						chr17_42224856_G_A	4.42626	1.69125										chr1_20717684_A_G	4.38292	1.68323		chr2_237493523_G_A	14.6843	2.75266		chr8_144413281_G_A	14.6781	2.75226		chr7_157256988_C_T	14.7281	2.75545		chr7_99836454_TA_T	1.56399	0.781997						chr6_33688306_C_T	0.358454	0.179227		chr12_40322047_G_T	5.30743	1.84173		chr3_170281926_T_C	21.4482	3.11121						chr17_10526657_A_G	13.7347	2.6902						chr5_146340164_C_T	14.6264	2.74896						chr7_83400072_A_G	13.6884	2.68706		chr4_113341906_G_A	14.4994	2.7408		chr7_117548661_GAAAGC_G	13.6098	2.68169		chr6_33414365_A_G	21.417	3.10982		chr8_60865065_T_G	14.6684	2.75165		chr9_128632182_TG_T	14.5183	2.74202						chr11_68047741_G_A	14.6681	2.75163		chr16_24174514_TCAGA_T	0.321928	0.160964
chr6_75148497_C_T	0.395929	0.197964		chr3_94061370_GT_G	13.5023	2.67431		chr10_96413242_C_T	2.68042	1.30303						chr17_50358243_C_T	4.42626	1.69125										chr1_40302792_C_T	4.38292	1.68323		chr2_240598381_GC_G	14.6843	2.75266		chr8_18061718_T_C	14.6781	2.75226		chr7_24680390_A_G	14.7281	2.75545		chr3_12004681_GCCGCCTC_G	1.56082	0.780411						chr6_33688682_C_T	0.358454	0.179227		chr12_41027959_C_T	5.30743	1.84173		chr3_170432575_A_G	21.4482	3.11121						chr17_10526692_C_T	13.7347	2.6902						chr5_150649863_C_T	14.6264	2.74896						chr7_87504413_G_A	13.6884	2.68706		chr4_145651128_C_A	14.4994	2.7408		chr2_154446565_C_G	13.6097	2.68168		chr6_34133040_C_T	21.417	3.10982		chr9_120409221_C_T	14.6684	2.75165		chr9_128707267_C_T	14.5183	2.74202						chr12_120737094_C_T	14.6681	2.75163		chr16_24185517_G_A	0.321928	0.160964
chr6_75177728_G_A	0.395929	0.197964		chr17_8048417_TCA_T	13.5019	2.67428		chr11_130140418_G_A	2.68042	1.30303						chr17_50658456_G_A	4.42626	1.69125										chr6_154090034_C_T	4.38292	1.68323		chr2_241750286_C_T	14.6843	2.75266		chr9_136433259_A_G	14.6781	2.75226		chr7_45074369_C_T	14.7281	2.75545		chr8_93759920_A_AT	1.55918	0.779589						chr6_33690091_C_T	0.358454	0.179227		chr12_42464989_A_G	5.30743	1.84173		chr3_171714026_A_G	21.4482	3.11121						chr17_10547567_C_T	13.7347	2.6902						chr5_151267297_G_A	14.6264	2.74896						chr7_92096938_C_CAG	13.6884	2.68706		chr4_25159028_T_C	14.4994	2.7408		chr11_17609137_G_A	13.6096	2.68168		chr6_35241177_G_A	21.417	3.10982		chr9_128715379_T_A	14.6684	2.75165		chr9_128713174_C_T	14.5183	2.74202						chr12_123687005_C_T	14.6681	2.75163		chr16_4507014_T_C	0.321928	0.160964
chr6_75184136_G_T	0.395929	0.197964		chr6_32641442_CTG_C	13.5006	2.67419		chr11_5489310_G_A	2.68042	1.30303						chr17_50684743_A_G	4.42626	1.69125										chr9_101426589_T_C	4.38292	1.68323		chr2_25246656_G_A	14.6843	2.75266		chr9_137232928_G_A	14.6781	2.75226		chr7_75979528_C_CCACCGCT	14.7281	2.75545		chr3_38122115_C_CCAAA	1.55886	0.77943						chr6_33691917_C_T	0.358454	0.179227		chr12_47975362_G_A	5.30743	1.84173		chr3_178842750_G_A	21.4482	3.11121						chr17_10547739_G_A	13.7347	2.6902						chr5_154477690_T_C	14.6264	2.74896						chr7_94423048_G_C	13.6884	2.68706		chr4_47554886_T_C	14.4994	2.7408		chr1_18877603_C_G	13.6095	2.68168		chr6_36131384_A_T	21.417	3.10982		chr9_132923398_T_C	14.6684	2.75165		chr9_128907767_CAG_C	14.5183	2.74202						chr12_131939258_C_G	14.6681	2.75163		chr16_57415083_C_T	0.321928	0.160964
chr6_75237951_TG_T	0.395929	0.197964		chr12_132062555_C_T	13.4997	2.67413		chr19_57926279_A_AGG	2.68042	1.30303						chr17_7224387_C_T	4.42626	1.69125										chrX_32365035_C_A	4.38292	1.68323		chr2_26473294_C_A	14.6843	2.75266		chr9_84279274_A_T	14.6781	2.75226		chr7_80670023_G_T	14.7281	2.75545		chr1_111314579_G_A	1.55582	0.777908						chr6_33694955_G_A	0.358454	0.179227		chr12_48772359_G_A	5.30743	1.84173		chr3_179875360_A_T	21.4482	3.11121						chr17_11739001_G_A	13.7347	2.6902						chr5_159320464_ACT_A	14.6264	2.74896						chr7_94427267_G_A	13.6884	2.68706		chr4_4862965_TGCTGCCACCG_T	14.4994	2.7408		chr11_56319218_GA_G	13.6095	2.68167		chr6_36322382_G_T	21.417	3.10982		chr9_133696252_A_G	14.6684	2.75165		chr9_128909320_G_A	14.5183	2.74202						chr13_51958522_T_C	14.6681	2.75163		chr16_61653996_C_T	0.321928	0.160964
chr7_105074709_A_G	0.395929	0.197964		chr2_29228927_AC_A	13.4956	2.67384		chr7_26206510_A_ATGCTGACAATACTT	2.68042	1.30303						chr17_75835437_C_G	4.42626	1.69125										chr3_69033557_C_G	4.37787	1.68229		chr2_33217609_A_G	14.6843	2.75266		chrX_154366197_AC_A	14.6781	2.75226		chr7_93102822_G_GA	14.7281	2.75545		chr1_181710965_AAG_A	1.55582	0.777908						chr6_34240838_G_A	0.358454	0.179227		chr12_48968175_A_G	5.30743	1.84173		chr3_180609726_CA_C	21.4482	3.11121						chr17_11745085_G_T	13.7347	2.6902						chr5_168464916_G_A	14.6264	2.74896						chr7_97869059_C_T	13.6884	2.68706		chr4_54728020_A_G	14.4994	2.7408		chr2_128172580_C_T	13.6095	2.68167		chr6_37025830_GA_G	21.417	3.10982		chr9_136429749_G_A	14.6684	2.75165		chr9_131036263_C_T	14.5183	2.74202						chr14_23405638_A_G	14.6681	2.75163		chr16_61654011_C_T	0.321928	0.160964
chr7_105077065_C_G	0.395929	0.197964		chr20_3661221_A_T	13.4953	2.67382		chr9_132499519_G_A	2.68042	1.30303						chr17_80354031_G_A	4.42626	1.69125										chr10_103458444_A_T	4.37029	1.68088		chr2_33243725_G_A	14.6843	2.75266		chrX_49075461_T_TA	14.6781	2.75226		chr8_112244471_A_C	14.7281	2.75545		chr1_6428268_C_T	1.55582	0.777908						chr6_34424788_T_C	0.358454	0.179227		chr12_52286461_C_T	5.30743	1.84173		chr3_184168037_C_A	21.4482	3.11121						chr17_11747676_C_T	13.7347	2.6902						chr5_168772820_G_A	14.6264	2.74896						chr8_101599140_G_C	13.6884	2.68706		chr4_86101923_G_A	14.4994	2.7408		chr2_157259529_C_T	13.6095	2.68167		chr6_41686184_C_T	21.417	3.10982		chr9_70639058_A_G	14.6684	2.75165		chr9_131087814_C_CT	14.5183	2.74202						chr14_60509960_G_C	14.6681	2.75163		chr16_67662025_G_T	0.321928	0.160964
chr7_105101986_A_T	0.395929	0.197964		chr7_100955920_A_AG	13.4915	2.67356		chr1_54599297_C_T	2.67348	1.30114						chr17_81529105_C_T	4.42626	1.69125										chr11_103177820_G_A	4.37029	1.68088		chr2_33397234_G_A	14.6843	2.75266		chr14_35760874_G_C	14.678	2.75226		chr8_11304999_C_CA	14.7281	2.75545		chr17_41883214_A_C	1.55582	0.777908						chr6_34425133_G_A	0.358454	0.179227		chr12_53314770_G_A	5.30743	1.84173		chr3_184170731_T_A	21.4482	3.11121						chr17_11768549_G_A	13.7347	2.6902						chr5_177397913_TC_T	14.6264	2.74896						chr8_101644151_G_A	13.6884	2.68706		chr4_911775_C_T	14.4994	2.7408		chr8_10607587_C_A	13.6095	2.68167		chr6_42573959_GT_G	21.417	3.10982		chr9_92047216_G_A	14.6684	2.75165		chr9_132905635_A_G	14.5183	2.74202						chr14_64799750_G_A	14.6681	2.75163		chr16_67662192_C_G	0.321928	0.160964
chr7_105106001_C_T	0.395929	0.197964		chr17_10466366_A_T	13.4881	2.67333		chr11_62419109_TC_T	2.66721	1.29943						chr17_81536213_C_T	4.42626	1.69125										chr11_111742575_G_A	4.37029	1.68088		chr2_44281410_A_C	14.6843	2.75266		chr19_18868893_TC_T	14.678	2.75226		chr8_119744299_G_A	14.7281	2.75545		chr2_44312653_T_C	1.55582	0.777908						chr6_34425196_A_G	0.358454	0.179227		chr12_55696359_C_T	5.30743	1.84173		chr3_184957405_C_T	21.4482	3.11121						chr17_11784451_T_C	13.7347	2.6902						chr5_177403338_G_A	14.6264	2.74896						chr8_102224082_C_T	13.6884	2.68706		chr4_95301678_A_G	14.4994	2.7408		chrX_48806451_T_C	13.6095	2.68167		chr6_43070818_C_T	21.417	3.10982		chr9_95449220_G_C	14.6684	2.75165		chr9_132927302_G_A	14.5183	2.74202						chr14_91273271_C_T	14.6681	2.75163		chr16_81084501_T_C	0.321928	0.160964
chr7_105106630_A_G	0.395929	0.197964		chr12_21019275_GT_G	13.4874	2.67328		chr12_123737153_C_G	2.66721	1.29943						chr18_46557455_C_T	4.42626	1.69125										chr11_119180278_C_T	4.37029	1.68088		chr2_46384559_G_T	14.6843	2.75266		chr10_84196625_C_T	14.6779	2.75225		chr8_125073182_C_T	14.7281	2.75545		chr4_3022431_A_C	1.55582	0.777908						chr6_34823263_G_C	0.358454	0.179227		chr12_55703102_G_C	5.30743	1.84173		chr3_185923833_G_T	21.4482	3.11121						chr17_11807755_A_C	13.7347	2.6902						chr5_178983005_C_T	14.6264	2.74896						chr8_112656253_G_A	13.6884	2.68706		chr5_127340630_C_T	14.4994	2.7408		chr16_89935769_G_A	13.6094	2.68166		chr6_43187007_G_T	21.417	3.10982		chr10_78019189_A_G	14.6683	2.75164		chr9_133539793_G_A	14.5183	2.74202						chr14_94769077_T_C	14.6681	2.75163		chr16_81090603_G_A	0.321928	0.160964
chr7_106867617_G_A	0.395929	0.197964		chr16_56878077_GACCCTGC_G	13.4805	2.67281		chr16_16106859_G_C	2.66721	1.29943						chr19_17184923_C_T	4.42626	1.69125										chr11_299324_G_A	4.37029	1.68088		chr2_51027849_G_T	14.6843	2.75266		chr11_77158302_G_A	14.6779	2.75225		chr8_27609003_CTA_C	14.7281	2.75545		chr5_149842329_A_G	1.55582	0.777908						chr6_34823312_A_G	0.358454	0.179227		chr12_56085053_C_T	5.30743	1.84173		chr3_193279409_A_G	21.4482	3.11121						chr17_11822022_G_A	13.7347	2.6902						chr5_178983113_C_T	14.6264	2.74896						chr8_118110457_G_A	13.6884	2.68706		chr5_127419175_C_G	14.4994	2.7408		chr10_18150889_G_T	13.6092	2.68165		chr6_44249507_T_A	21.417	3.10982		chr11_121165300_G_A	14.6683	2.75164		chr9_133719026_C_A	14.5183	2.74202						chr15_53705963_C_T	14.6681	2.75163		chr16_82068277_C_T	0.321928	0.160964
chr7_106868537_G_A	0.395929	0.197964		chrX_48688662_CCA_C	13.4801	2.67278		chr21_40042647_T_TTTTAATGATAC	2.66721	1.29943						chr19_33512628_G_A	4.42626	1.69125										chr11_88335084_T_A	4.37029	1.68088		chr2_61031790_A_G	14.6843	2.75266		chr11_77182455_G_A	14.6779	2.75225		chr8_71354785_C_T	14.7281	2.75545		chr8_71215629_G_A	1.55582	0.777908						chr6_34834824_C_T	0.358454	0.179227		chr12_57043116_G_A	5.30743	1.84173		chr3_194413788_CA_C	21.4482	3.11121						chr17_11822539_G_A	13.7347	2.6902						chr5_33989406_G_A	14.6264	2.74896						chr8_125059469_T_G	13.6884	2.68706		chr5_139042696_T_C	14.4994	2.7408		chr16_86510577_C_T	13.6091	2.68165		chr6_44254794_G_T	21.417	3.10982		chr11_126521420_G_T	14.6683	2.75164		chr9_133732499_G_A	14.5183	2.74202						chr15_71811770_C_T	14.6681	2.75163		chr16_8901013_C_A	0.321928	0.160964
chr7_106868946_A_G	0.395929	0.197964		chr12_52824349_AC_A	13.474	2.67235		chr3_146085273_C_T	2.66721	1.29943						chr19_38443742_C_T	4.42626	1.69125										chr15_43492415_C_T	4.37029	1.68088		chr2_70960016_A_C	14.6843	2.75266		chr11_88337554_AC_A	14.6779	2.75225		chr9_104884481_C_T	14.7281	2.75545		chr9_134785092_A_T	1.55582	0.777908						chr6_34855616_G_A	0.358454	0.179227		chr12_57183855_G_A	5.30743	1.84173		chr3_19451222_A_G	21.4482	3.11121						chr17_11891894_C_T	13.7347	2.6902						chr5_53101456_C_A	14.6264	2.74896						chr8_132868169_C_T	13.6884	2.68706		chr5_16477715_T_C	14.4994	2.7408		chr8_10607662_C_CGGCCCCATCACTCTGTCCTGGATCT	13.6091	2.68165		chr6_45949280_A_T	21.417	3.10982		chr11_2168581_G_A	14.6683	2.75164		chr9_134691016_G_A	14.5183	2.74202						chr15_73324084_C_T	14.6681	2.75163		chr16_984739_A_C	0.321928	0.160964
chr7_106868976_G_A	0.395929	0.197964		chr9_41127689_TG_T	13.4713	2.67216		chr4_653934_G_A	2.66721	1.29943						chr19_4090614_G_A	4.42626	1.69125										chr15_65922880_G_A	4.37029	1.68088		chr2_73958235_T_G	14.6843	2.75266		chr14_30877638_G_A	14.6779	2.75225		chr9_13188956_C_T	14.7281	2.75545		chr2_63487446_C_T	1.53617	0.768084						chr6_39343748_C_T	0.358454	0.179227		chr12_5985562_C_T	5.30743	1.84173		chr3_195790078_G_T	21.4482	3.11121						chr17_12717406_A_G	13.7347	2.6902						chr5_54456111_G_A	14.6264	2.74896						chr8_17960325_T_C	13.6884	2.68706		chr5_172394610_G_A	14.4994	2.7408		chr12_71440089_C_CT	13.609	2.68164		chr6_45949378_C_A	21.417	3.10982		chr11_62614645_T_A	14.6683	2.75164		chr9_136431931_C_T	14.5183	2.74202						chr15_89631574_C_T	14.6681	2.75163		chr17_10303217_G_C	0.321928	0.160964
chr7_106869030_A_AG	0.395929	0.197964		chr1_228335299_G_A	13.4693	2.67203		chr7_100631041_C_T	2.66721	1.29943						chr19_41012360_C_T	4.42626	1.69125										chr15_89645028_C_T	4.37029	1.68088		chr2_85552468_G_A	14.6843	2.75266		chr14_92003573_A_AT	14.6779	2.75225		chr9_137088179_G_C	14.7281	2.75545		chr5_141102379_CCCGGGCGGCTGAG_C	1.53533	0.767666						chr6_39360486_A_T	0.358454	0.179227		chr12_7209782_G_A	5.30743	1.84173		chr3_19975724_C_A	21.4482	3.11121						chr17_12736236_C_T	13.7347	2.6902						chr5_56856664_C_T	14.6264	2.74896						chr8_24918430_G_GA	13.6884	2.68706		chr5_172394622_G_A	14.4994	2.7408		chr2_31339677_C_A	13.6089	2.68163		chr6_532487_C_A	21.417	3.10982		chr15_73322561_G_GC	14.6683	2.75164		chr9_137031012_G_A	14.5183	2.74202						chr16_1206169_G_A	14.6681	2.75163		chr17_10303392_A_G	0.321928	0.160964
chr7_106869080_A_G	0.395929	0.197964		chr17_41621683_G_C	13.466	2.6718		chr8_47966315_C_T	2.66721	1.29943						chr19_50286524_G_A	4.42626	1.69125										chr15_91268602_ATAAG_A	4.37029	1.68088		chr2_85840284_G_A	14.6843	2.75266		chr15_43054868_A_G	14.6779	2.75225		chr9_137213812_G_A	14.7281	2.75545		chr8_93759978_A_ATAAT	1.53157	0.765783						chr6_39385646_G_A	0.358454	0.179227		chr12_80670404_C_T	5.30743	1.84173		chr3_21437051_C_A	21.4482	3.11121						chr17_12992907_C_A	13.7347	2.6902						chr5_56856665_G_C	14.6264	2.74896						chr8_26864168_T_A	13.6884	2.68706		chr5_33954407_G_T	14.4994	2.7408		chr17_38330856_G_A	13.6089	2.68163		chr6_54124706_AG_A	21.417	3.10982		chr15_88872896_C_T	14.6683	2.75164		chr9_137031295_GT_G	14.5183	2.74202						chr16_1399398_C_T	14.6681	2.75163		chr17_10306983_C_G	0.321928	0.160964
chr7_106869089_A_AG	0.395929	0.197964		chr17_10528892_C_T	13.4649	2.67173		chr19_39840234_G_A	2.66222	1.29807						chr1_150557502_C_T	4.42626	1.69125										chr16_57661963_A_G	4.37029	1.68088		chr2_88585870_G_A	14.6843	2.75266		chr16_1218982_CTG_C	14.6779	2.75225		chr9_16552761_C_A	14.7281	2.75545		chrX_8466063_GA_G	1.52699	0.763496						chr6_39540218_A_G	0.358454	0.179227		chr13_110506589_C_T	5.30743	1.84173		chr3_25791841_T_C	21.4482	3.11121						chr17_12992957_C_A	13.7347	2.6902						chr5_69432606_C_G	14.6264	2.74896						chr8_26864396_A_G	13.6884	2.68706		chr5_37350232_T_G	14.4994	2.7408		chr7_48273997_T_TA	13.6087	2.68162		chr6_57147135_C_CAACAAAA	21.417	3.10982		chr16_20336651_C_T	14.6683	2.75164		chr9_137215948_G_A	14.5183	2.74202						chr16_1413884_C_G	14.6681	2.75163		chr17_10309386_C_T	0.321928	0.160964
chr7_106872791_G_A	0.395929	0.197964		chrX_13716006_T_TTA	13.4624	2.67155		chr11_64829729_G_A	2.66022	1.29752						chr1_156058068_G_T	4.42626	1.69125										chr17_11822481_G_A	4.37029	1.68088		chr2_96295562_G_A	14.6843	2.75266		chr17_1770026_A_ACGGCCCTCT	14.6779	2.75225		chr9_95111314_C_T	14.7281	2.75545		chr19_9974378_G_A	1.52583	0.762914						chr6_39613236_C_G	0.358454	0.179227		chr13_19671218_G_T	5.30743	1.84173		chr3_33393386_TA_T	21.4482	3.11121						chr17_14102156_G_T	13.7347	2.6902						chr5_69433038_T_G	14.6264	2.74896						chr8_31100896_G_A	13.6884	2.68706		chr5_40681778_G_A	14.4994	2.7408		chr9_89318596_G_A	13.6084	2.6816		chr6_70156334_G_T	21.417	3.10982		chr16_2093636_G_A	14.6683	2.75164		chr9_137234223_ACT_A	14.5183	2.74202						chr16_377740_AC_A	14.6681	2.75163		chr17_10309397_T_A	0.321928	0.160964
chr7_106872900_A_C	0.395929	0.197964		chr20_50894322_G_A	13.4593	2.67134		chr14_21074581_G_A	2.66022	1.29752						chr1_175330101_G_A	4.42626	1.69125										chr17_1725204_T_C	4.37029	1.68088		chr3_100902677_G_A	14.6843	2.75266		chr17_28406016_G_T	14.6779	2.75225		chr10_49474085_A_G	14.728	2.75544		chr1_241860580_G_A	1.52372	0.761858						chr6_39639651_T_C	0.358454	0.179227		chr13_32326547_G_T	5.30743	1.84173		chr3_33842052_G_A	21.4482	3.11121						chr17_1468272_A_G	13.7347	2.6902						chr5_80725473_G_A	14.6264	2.74896						chr8_3181136_G_A	13.6884	2.68706		chr5_56880712_C_T	14.4994	2.7408		chr12_80262087_C_T	13.6084	2.68159		chr6_70188073_A_G	21.417	3.10982		chr16_29813673_AAATCCCCCCC_A	14.6683	2.75164		chr9_20363506_G_A	14.5183	2.74202						chr16_377756_C_T	14.6681	2.75163		chr17_10309799_A_G	0.321928	0.160964
chr7_106884195_G_T	0.395929	0.197964		chr2_40170321_A_ACT	13.459	2.67132		chr16_24939559_C_T	2.66022	1.29752						chr1_21846476_C_T	4.42626	1.69125										chr17_19663381_A_G	4.37029	1.68088		chr3_101257606_G_A	14.6843	2.75266		chr17_75743830_G_A	14.6779	2.75225		chr10_68194511_A_G	14.728	2.75544		chr15_89751075_C_CACGGGGCTCGG	1.52154	0.760771						chr6_39639705_C_T	0.358454	0.179227		chr13_50927477_AG_A	5.30743	1.84173		chr3_36855967_A_G	21.4482	3.11121						chr17_1478130_G_A	13.7347	2.6902						chr5_80725479_A_T	14.6264	2.74896						chr8_32756456_G_A	13.6884	2.68706		chr5_6616855_A_G	14.4994	2.7408		chr12_80358773_G_A	13.6084	2.68159		chr6_7248666_G_A	21.417	3.10982		chr16_46689740_G_C	14.6683	2.75164		chr9_21859342_G_A	14.5183	2.74202						chr16_88438392_AC_A	14.6681	2.75163		chr17_10311102_C_T	0.321928	0.160964
chr7_117119583_G_A	0.395929	0.197964		chr2_40170322_G_GTAAT	13.459	2.67132		chr9_35562441_T_TG	2.66022	1.29752						chr1_21887971_C_T	4.42626	1.69125										chr17_42405001_G_C	4.37029	1.68088		chr3_114147537_G_T	14.6843	2.75266		chr18_46529188_C_T	14.6779	2.75225		chr10_71805836_G_T	14.728	2.75544		chr1_34761638_G_A	1.52019	0.760096						chr6_39720754_G_T	0.358454	0.179227		chr13_50934883_A_C	5.30743	1.84173		chr3_37980793_C_T	21.4482	3.11121						chr17_1728182_G_T	13.7347	2.6902						chr5_95523274_G_A	14.6264	2.74896						chr8_41708965_G_A	13.6884	2.68706		chr5_75354672_C_T	14.4994	2.7408		chr12_80253513_T_C	13.6082	2.68158		chr6_7904722_A_T	21.417	3.10982		chr16_56519860_C_T	14.6683	2.75164		chr9_2718685_G_C	14.5183	2.74202						chr17_1726427_G_A	14.6681	2.75163		chr17_10312723_C_A	0.321928	0.160964
chr7_117136187_C_T	0.395929	0.197964		chr3_45400348_G_A	13.459	2.67132		chr8_10610141_C_CCCCTCTTCTT	2.65711	1.29667						chr1_235709258_G_C	4.42626	1.69125										chr17_44320090_C_G	4.37029	1.68088		chr3_122284479_T_C	14.6843	2.75266		chr19_13298995_G_A	14.6779	2.75225		chr10_71812873_C_T	14.728	2.75544		chr19_43546062_C_T	1.52019	0.760096						chr6_41737005_C_T	0.358454	0.179227		chr13_98829456_C_T	5.30743	1.84173		chr3_38277407_AG_A	21.4482	3.11121						chr17_1737518_G_A	13.7347	2.6902						chr6_10410103_T_G	14.6264	2.74896						chr8_47817462_A_T	13.6884	2.68706		chr5_78177358_G_A	14.4994	2.7408		chr12_80313482_G_A	13.6082	2.68158		chr6_83346258_C_T	21.417	3.10982		chr16_85672479_G_GTGCCT	14.6683	2.75164		chr9_2718925_G_C	14.5183	2.74202						chr17_17813609_A_G	14.6681	2.75163		chr17_10312749_A_G	0.321928	0.160964
chr7_117222972_C_T	0.395929	0.197964		chr7_10938893_T_A	13.459	2.67132		chr21_40042655_ATGCTGCTTCTTGCT_A	2.65572	1.29629						chr1_240472383_C_T	4.42626	1.69125										chr17_50679825_C_T	4.37029	1.68088		chr3_123284652_C_T	14.6843	2.75266		chr19_18785546_C_T	14.6779	2.75225		chr10_88939558_C_T	14.728	2.75544		chr20_54158096_A_G	1.52019	0.760096						chr6_656582_GGACGA_G	0.358454	0.179227		chr14_102967061_G_A	5.30743	1.84173		chr3_39184830_A_G	21.4482	3.11121						chr17_17819108_G_A	13.7347	2.6902						chr6_10808840_G_A	14.6264	2.74896						chr8_47849223_C_T	13.6884	2.68706		chr5_95467918_C_T	14.4994	2.7408		chr12_80320670_T_A	13.6082	2.68158		chr6_89951747_T_C	21.417	3.10982		chr16_8811098_C_T	14.6683	2.75164		chr9_34658643_G_A	14.5183	2.74202						chr17_2674128_C_T	14.6681	2.75163		chr17_10316004_G_A	0.321928	0.160964
chr7_126439169_C_T	0.395929	0.197964		chr7_10938889_G_GTTATTCTATTTTGTGTTTGGTTTAGTTGATCCCCCTCTTTGTATTTATT	13.4587	2.6713		chr4_40808694_C_T	2.65572	1.29629						chr1_243613718_T_A	4.42626	1.69125										chr17_63480363_C_T	4.37029	1.68088		chr3_123620246_G_A	14.6843	2.75266		chr1_158647538_C_T	14.6779	2.75225		chr10_99720999_T_G	14.728	2.75544		chr11_60397879_ATT_A	1.5185	0.75925						chr6_75102671_C_G	0.358454	0.179227		chr14_104773532_G_A	5.30743	1.84173		chr3_40423402_G_A	21.4482	3.11121						chr17_18238549_G_A	13.7347	2.6902						chr6_112144823_T_C	14.6264	2.74896						chr8_47970548_A_T	13.6884	2.68706		chr6_107459132_C_T	14.4994	2.7408		chr16_31275600_G_A	13.6081	2.68157		chr6_99281207_T_C	21.417	3.10982		chr17_72121611_C_G	14.6683	2.75164		chr9_35075647_A_T	14.5183	2.74202						chr17_42785398_C_CG	14.6681	2.75163		chr17_10321591_C_T	0.321928	0.160964
chr7_126446146_C_G	0.395929	0.197964		chr18_12859218_C_T	13.4585	2.67128		chr20_47651121_A_AGC	2.65548	1.29623						chr1_2591573_T_C	4.42626	1.69125										chr17_68542012_C_T	4.37029	1.68088		chr3_124395267_G_A	14.6843	2.75266		chr1_29065093_C_T	14.6779	2.75225		chr11_119345546_C_T	14.728	2.75544		chr6_32519460_C_T	1.51019	0.755097						chr6_75113301_G_A	0.358454	0.179227		chr14_23405760_A_G	5.30743	1.84173		chr3_44357814_G_A	21.4482	3.11121						chr17_18241512_G_A	13.7347	2.6902						chr6_116616762_C_T	14.6264	2.74896						chr8_6444965_T_G	13.6884	2.68706		chr6_155314317_G_A	14.4994	2.7408		chr12_80323841_G_A	13.608	2.68157		chr7_100613236_A_G	21.417	3.10982		chr17_75522052_C_T	14.6683	2.75164		chr9_35075648_C_A	14.5183	2.74202						chr17_8016291_G_C	14.6681	2.75163		chr17_10324125_T_G	0.321928	0.160964
chr7_126446167_C_T	0.395929	0.197964		chr5_353849_T_G	13.4585	2.67128		chr7_2513247_A_AGATGGATG	2.6443	1.29317						chr1_26185141_G_A	4.42626	1.69125										chr17_7224387_C_T	4.37029	1.68088		chr3_124422953_G_A	14.6843	2.75266		chr1_53211167_G_A	14.6779	2.75225		chr11_121187894_G_A	14.728	2.75544		chr6_170561952_A_AG	1.5057	0.75285						chr6_75115791_G_A	0.358454	0.179227		chr14_23407103_C_T	5.30743	1.84173		chr3_45595057_C_T	21.4482	3.11121						chr17_18241520_C_G	13.7347	2.6902						chr6_117383387_A_G	14.6264	2.74896						chr8_85333541_AT_A	13.6884	2.68706		chr6_166166741_C_T	14.4994	2.7408		chr20_25307998_G_A	13.6077	2.68155		chr7_100687522_C_T	21.417	3.10982		chr17_75763424_C_T	14.6683	2.75164		chr9_35689804_T_C	14.5183	2.74202						chr18_62384901_A_G	14.6681	2.75163		chr17_10328089_C_T	0.321928	0.160964
chr7_126446219_C_T	0.395929	0.197964		chr19_10113862_C_CAG	13.4582	2.67126		chr1_6445763_CA_C	2.63876	1.29164						chr1_36086769_T_G	4.42626	1.69125										chr17_8149780_G_A	4.37029	1.68088		chr3_129528942_C_T	14.6843	2.75266		chr1_6451731_G_T	14.6779	2.75225		chr11_134259011_G_T	14.728	2.75544		chr9_135778822_G_A	1.5057	0.75285						chr6_75119389_G_A	0.358454	0.179227		chr14_24102860_G_A	5.30743	1.84173		chr3_45722876_G_T	21.4482	3.11121						chr17_18348396_C_G	13.7347	2.6902						chr6_129098417_T_C	14.6264	2.74896						chr8_93922610_G_A	13.6884	2.68706		chr6_42963602_G_T	14.4994	2.7408		chr12_80356513_C_A	13.6077	2.68155		chr7_100805661_G_A	21.417	3.10982		chr17_7890649_G_A	14.6683	2.75164		chr9_36217409_C_A	14.5183	2.74202						chr19_11222812_C_G	14.6681	2.75163		chr17_10333101_C_T	0.321928	0.160964
chr7_126769883_G_A	0.395929	0.197964		chr9_65738019_A_AC	13.458	2.67125		chr7_135117238_A_AT	2.63716	1.2912						chr1_45508330_G_C	4.42626	1.69125										chr17_8234508_G_A	4.37029	1.68088		chr3_136298009_T_A	14.6843	2.75266		chr1_66361670_G_C	14.6779	2.75225		chr11_20045666_C_T	14.728	2.75544		chr6_37663992_A_G	1.49997	0.749987						chr6_75119427_A_G	0.358454	0.179227		chr14_33800840_C_A	5.30743	1.84173		chr3_45722906_C_T	21.4482	3.11121						chr17_19567169_A_G	13.7347	2.6902						chr6_129315772_A_G	14.6264	2.74896						chr9_101670775_G_T	13.6884	2.68706		chr6_44302098_G_A	14.4994	2.7408		chr10_101584557_C_T	13.6075	2.68154		chr7_100807483_C_A	21.417	3.10982		chr17_8076310_AC_A	14.6683	2.75164		chr9_37541446_C_T	14.5183	2.74202						chr19_33387990_A_T	14.6681	2.75163		chr17_10346694_G_T	0.321928	0.160964
chr7_126904584_C_T	0.395929	0.197964		chr3_138698992_C_T	13.4579	2.67124		chr17_81442340_G_A	2.62764	1.28858						chr1_46274665_G_C	4.42626	1.69125										chr18_3173936_A_G	4.37029	1.68088		chr3_136854879_G_A	14.6843	2.75266		chr20_8729163_T_G	14.6779	2.75225		chr11_2572885_A_G	14.728	2.75544		chr6_32584184_G_GT	1.49778	0.748888						chr6_75123974_G_A	0.358454	0.179227		chr14_36663350_C_A	5.30743	1.84173		chr3_46539128_A_ACTTCATCCAGGTACAGGTGATGGGC	21.4482	3.11121						chr17_28734137_G_A	13.7347	2.6902						chr6_145627450_A_C	14.6264	2.74896						chr9_101670809_C_T	13.6884	2.68706		chr6_75892603_G_A	14.4994	2.7408		chr12_80356915_G_T	13.6075	2.68154		chr7_100873221_C_T	21.417	3.10982		chr18_23884784_G_T	14.6683	2.75164		chr9_449865_C_A	14.5183	2.74202						chr19_49461890_C_T	14.6681	2.75163		chr17_10346784_C_T	0.321928	0.160964
chr7_126904609_G_A	0.395929	0.197964		chr10_87057753_AT_A	13.4576	2.67122		chrX_106036488_C_T	2.62692	1.28838						chr1_53197092_C_A	4.42626	1.69125										chr18_62384801_A_G	4.37029	1.68088		chr3_173019558_G_A	14.6843	2.75266		chr2_161976836_G_A	14.6779	2.75225		chr11_34456764_G_A	14.728	2.75544		chr1_119735333_G_T	1.49231	0.746157						chr6_75123989_G_A	0.358454	0.179227		chr14_45181477_C_T	5.30743	1.84173		chr3_47404781_T_C	21.4482	3.11121						chr17_28741496_C_T	13.7347	2.6902						chr6_146352471_G_A	14.6264	2.74896						chr9_104827100_T_C	13.6884	2.68706		chr6_75914278_G_T	14.4994	2.7408		chr12_12147522_G_A	13.6074	2.68153		chr7_102178485_TG_T	21.417	3.10982		chr18_55403482_C_T	14.6683	2.75164		chr9_70846504_T_C	14.5183	2.74202						chr19_58511583_G_A	14.6681	2.75163		chr17_10360186_G_A	0.321928	0.160964
chr7_130300915_G_C	0.395929	0.197964		chr4_108863380_C_T	13.4576	2.67122		chr11_105007313_G_GT	2.62605	1.28814						chr1_5904739_C_A	4.42626	1.69125										chr19_17172924_G_A	4.37029	1.68088		chr3_184357442_C_T	14.6843	2.75266		chr2_171478021_G_A	14.6779	2.75225		chr11_66529857_C_T	14.728	2.75544		chr10_101586103_G_A	1.49231	0.746157						chr6_75125201_G_A	0.358454	0.179227		chr14_64417902_G_C	5.30743	1.84173		chr3_48268618_T_A	21.4482	3.11121						chr17_28958001_G_A	13.7347	2.6902						chr6_149398059_C_T	14.6264	2.74896						chr9_110697395_G_C	13.6884	2.68706		chr7_107689085_T_A	14.4994	2.7408		chr12_80370594_T_C	13.6073	2.68152		chr7_102201360_C_T	21.417	3.10982		chr19_10783083_G_A	14.6683	2.75164		chr9_740833_C_A	14.5183	2.74202						chr19_5893132_CAG_C	14.6681	2.75163		chr17_10364463_T_A	0.321928	0.160964
chr7_130304491_T_A	0.395929	0.197964		chr9_6610217_C_T	13.4576	2.67122		chr12_53307069_G_A	2.62605	1.28814						chr1_97573960_G_C	4.42626	1.69125										chr19_18168724_A_C	4.37029	1.68088		chr3_188609455_C_T	14.6843	2.75266		chr2_183038056_T_C	14.6779	2.75225		chr11_68908327_C_T	14.728	2.75544		chr13_99982771_A_C	1.49231	0.746157						chr6_75126363_A_G	0.358454	0.179227		chr14_77579033_T_C	5.30743	1.84173		chr3_48660248_C_A	21.4482	3.11121						chr17_32487920_GC_G	13.7347	2.6902						chr6_150398202_C_T	14.6264	2.74896						chr9_114478674_G_A	13.6884	2.68706		chr7_111741607_G_A	14.4994	2.7408		chr11_35229151_G_T	13.6073	2.68152		chr7_105502479_TC_T	21.417	3.10982		chr19_18156024_C_T	14.6683	2.75164		chr9_742245_G_A	14.5183	2.74202						chr19_6008204_C_T	14.6681	2.75163		chr17_17505826_G_A	0.321928	0.160964
chr7_130304494_A_G	0.395929	0.197964		chr11_49200433_G_A	13.4567	2.67116		chr11_1629998_C_CTGTGG	2.61641	1.28548						chr20_34928913_T_C	4.42626	1.69125										chr19_35351921_T_TG	4.37029	1.68088		chr3_190408436_G_A	14.6843	2.75266		chr2_209839407_GA_G	14.6779	2.75225		chr11_77180414_A_G	14.728	2.75544		chr16_57459688_G_A	1.49231	0.746157						chr6_75133325_T_C	0.358454	0.179227		chr14_91289317_G_A	5.30743	1.84173		chr3_49100460_T_A	21.4482	3.11121						chr17_34999436_T_A	13.7347	2.6902						chr6_15524600_A_C	14.6264	2.74896						chr9_116699430_G_T	13.6884	2.68706		chr7_127614996_G_A	14.4994	2.7408		chr11_6610191_CAT_C	13.6073	2.68152		chr7_107748922_G_T	21.417	3.10982		chr19_44908648_G_A	14.6683	2.75164		chr9_74812340_G_A	14.5183	2.74202						chr19_7670285_CAT_C	14.6681	2.75163		chr17_17506232_G_A	0.321928	0.160964
chr7_130304497_ACATTGCCG_A	0.395929	0.197964		chr11_78676207_C_T	13.4567	2.67116		chr1_246843930_T_A	2.60823	1.28322						chr20_45207123_C_T	4.42626	1.69125										chr19_3643372_T_G	4.37029	1.68088		chr3_197682529_GC_G	14.6843	2.75266		chr3_132684550_T_C	14.6779	2.75225		chr11_88312479_G_A	14.728	2.75544		chr20_5314116_C_A	1.49231	0.746157						chr6_75133907_C_T	0.358454	0.179227		chr14_92932807_G_A	5.30743	1.84173		chr3_49651658_T_G	21.4482	3.11121						chr17_35001357_G_A	13.7347	2.6902						chr6_157200714_C_T	14.6264	2.74896						chr9_120477386_T_C	13.6884	2.68706		chr7_128313176_T_A	14.4994	2.7408		chr12_32731443_C_T	13.6073	2.68152		chr7_112484887_C_A	21.417	3.10982		chr19_46756651_G_T	14.6683	2.75164		chr9_91725047_G_A	14.5183	2.74202						chr1_109340747_T_C	14.6681	2.75163		chr17_2061607_A_G	0.321928	0.160964
chr7_130304559_C_T	0.395929	0.197964		chr11_11352753_G_A	13.4561	2.67112		chr17_58169945_G_C	2.60417	1.28209						chr21_25897649_G_A	4.42626	1.69125										chr19_7141693_C_T	4.37029	1.68088		chr3_197703606_C_A	14.6843	2.75266		chr3_51159296_T_C	14.6779	2.75225		chr12_109227377_G_A	14.728	2.75544		chr19_40875766_A_G	1.49005	0.745025						chr6_75133953_T_C	0.358454	0.179227		chr15_100048857_C_T	5.30743	1.84173		chr3_49655860_T_C	21.4482	3.11121						chr17_3530127_G_A	13.7347	2.6902						chr6_160136254_C_CA	14.6264	2.74896						chr9_120962960_TC_T	13.6884	2.68706		chr7_134449785_AT_A	14.4994	2.7408		chr12_6529786_A_G	13.6073	2.68152		chr7_116249044_TG_T	21.417	3.10982		chr19_50416615_G_A	14.6683	2.75164		chr9_93124961_T_G	14.5183	2.74202						chr1_165651081_A_G	14.6681	2.75163		chr17_2065485_C_T	0.321928	0.160964
chr7_130308334_C_T	0.395929	0.197964		chr14_102084465_T_G	13.456	2.67111		chr12_226465_C_T	2.60264	1.28167						chr21_44399325_G_A	4.42626	1.69125										chr19_7184331_G_A	4.37029	1.68088		chr3_2736254_C_T	14.6843	2.75266		chr4_47557665_TCAGA_T	14.6779	2.75225		chr12_110344955_T_C	14.728	2.75544		chr13_109787229_TC_T	1.48461	0.742307						chr6_75137471_T_C	0.358454	0.179227		chr15_101177903_C_T	5.30743	1.84173		chr3_49676942_G_C	21.4482	3.11121						chr17_3530134_C_T	13.7347	2.6902						chr6_18122138_CT_C	14.6264	2.74896						chr9_121020125_G_A	13.6884	2.68706		chr7_138732993_A_G	14.4994	2.7408		chr14_23324150_C_T	13.6073	2.68152		chr7_12644609_G_GA	21.417	3.10982		chr19_53892628_C_T	14.6683	2.75164		chr9_93126475_A_AGG	14.5183	2.74202						chr1_21872727_G_A	14.6681	2.75163		chr17_2065560_C_T	0.321928	0.160964
chr7_130310816_G_A	0.395929	0.197964		chr13_52029434_TC_T	13.4558	2.6711		chr10_103455686_C_T	2.59957	1.28082						chr22_23290351_C_T	4.42626	1.69125										chr1_147285399_C_T	4.37029	1.68088		chr3_2736313_G_C	14.6843	2.75266		chr5_90644835_C_A	14.6779	2.75225		chr12_122218318_A_G	14.728	2.75544		chr5_80813660_T_G	1.48167	0.740836						chr6_75138457_C_T	0.358454	0.179227		chr15_34257665_T_C	5.30743	1.84173		chr3_49804451_G_C	21.4482	3.11121						chr17_35575957_G_A	13.7347	2.6902						chr6_25862390_T_C	14.6264	2.74896						chr9_121332439_C_T	13.6884	2.68706		chr7_144682967_C_T	14.4994	2.7408		chr16_70271902_A_C	13.6073	2.68152		chr7_129162501_A_G	21.417	3.10982		chr1_11960769_T_A	14.6683	2.75164		chr9_93497550_A_G	14.5183	2.74202						chr1_231241451_TA_T	14.6681	2.75163		chr17_2085780_G_C	0.321928	0.160964
chr7_139261542_C_G	0.395929	0.197964		chr2_197487941_GC_G	13.4558	2.6711		chr9_114478722_C_T	2.59957	1.28082						chr22_42630970_G_A	4.42626	1.69125										chr1_155814332_C_T	4.37029	1.68088		chr3_38554338_T_C	14.6843	2.75266		chr6_151880682_C_A	14.6779	2.75225		chr12_15551652_A_G	14.728	2.75544		chr11_694963_C_G	1.47393	0.736966						chr6_75143281_A_G	0.358454	0.179227		chr15_40471817_C_A	5.30743	1.84173		chr3_50117315_C_T	21.4482	3.11121						chr17_35577359_A_G	13.7347	2.6902						chr6_35814689_A_T	14.6264	2.74896						chr9_122148201_G_A	13.6884	2.68706		chr7_2216278_G_C	14.4994	2.7408		chr16_7518301_A_C	13.6073	2.68152		chr7_130385301_C_T	21.417	3.10982		chr1_156115060_C_G	14.6683	2.75164		chr9_93561205_G_T	14.5183	2.74202						chr1_40281417_A_G	14.6681	2.75163		chr17_2186688_G_C	0.321928	0.160964
chr7_139276137_A_T	0.395929	0.197964		chr11_11271271_C_T	13.4555	2.67108		chr11_64759751_G_A	2.59866	1.28056						chr2_189054181_G_A	4.42626	1.69125										chr1_201083299_C_T	4.37029	1.68088		chr3_43081146_A_C	14.6843	2.75266		chr6_17600892_C_CACAGGCCTAACCTGGGAACA	14.6779	2.75225		chr12_295730_G_A	14.728	2.75544		chr6_32584185_C_CT	1.46641	0.733206						chr6_75148497_C_T	0.358454	0.179227		chr15_41855313_G_A	5.30743	1.84173		chr3_50173835_T_G	21.4482	3.11121						chr17_3688626_C_G	13.7347	2.6902						chr6_44282324_T_G	14.6264	2.74896						chr9_122392366_C_T	13.6884	2.68706		chr7_34844932_T_C	14.4994	2.7408		chr16_7518315_T_C	13.6073	2.68152		chr7_134536663_T_C	21.417	3.10982		chr1_179557095_G_A	14.6683	2.75164		chr9_99221652_C_G	14.5183	2.74202						chr1_40307471_C_A	14.6681	2.75163		chr17_219737_C_T	0.321928	0.160964
chr7_139283307_T_C	0.395929	0.197964		chr11_62616549_A_G	13.4551	2.67104		chr6_132713848_G_A	2.59866	1.28056						chr2_210606815_G_A	4.42626	1.69125										chr1_21842329_C_T	4.37029	1.68088		chr3_43576846_G_C	14.6843	2.75266		chr7_92499712_T_TTATAAAA	14.6779	2.75225		chr12_350734_T_C	14.728	2.75544		chr2_44286063_T_C	1.46127	0.730636						chr6_75177728_G_A	0.358454	0.179227		chr15_45097333_AG_A	5.30743	1.84173		chr3_50358274_C_T	21.4482	3.11121						chr17_37704959_G_A	13.7347	2.6902						chr6_44304730_C_A	14.6264	2.74896						chr9_12708071_C_A	13.6884	2.68706		chr7_75559825_C_T	14.4994	2.7408		chr16_75631241_A_G	13.6073	2.68152		chr7_134947690_G_T	21.417	3.10982		chr1_21873390_C_T	14.6683	2.75164		chrX_154535995_T_C	14.5183	2.74202						chr1_44851003_G_A	14.6681	2.75163		chr17_281829_T_C	0.321928	0.160964
chr7_139284574_G_GGTAT	0.395929	0.197964		chr22_42127576_AC_A	13.4551	2.67104		chr9_104759334_AAT_A	2.59866	1.28056						chr2_219632103_G_A	4.42626	1.69125										chr1_94475688_T_C	4.37029	1.68088		chr3_45765711_C_T	14.6843	2.75266		chr8_139885956_C_T	14.6779	2.75225		chr12_49330146_G_A	14.728	2.75544		chr10_97600168_G_T	1.45821	0.729103						chr6_75184136_G_T	0.358454	0.179227		chr15_48534146_C_G	5.30743	1.84173		chr3_50646812_A_AC	21.4482	3.11121						chr17_37744686_T_A	13.7347	2.6902						chr6_53505469_C_T	14.6264	2.74896						chr9_12708089_A_ATGTT	13.6884	2.68706		chr7_75592388_C_T	14.4994	2.7408		chr16_85666195_G_C	13.6073	2.68152		chr7_134960041_G_A	21.417	3.10982		chr1_228215743_TC_T	14.6683	2.75164		chrX_49228418_AGGGC_A	14.5183	2.74202						chr1_53014913_T_TGA	14.6681	2.75163		chr17_28367828_A_T	0.321928	0.160964
chr7_143264132_G_C	0.395929	0.197964		chr22_42127580_ATCTCT_A	13.4551	2.67104		chr1_1486574_G_A	2.59771	1.2803						chr2_230172890_G_A	4.42626	1.69125										chr20_34936823_C_T	4.37029	1.68088		chr3_46357714_GT_G	14.6843	2.75266		chr8_143803645_A_C	14.6779	2.75225		chr12_57763239_T_A	14.728	2.75544		chr9_133436837_GAAGACCCAGCT_G	1.45821	0.729103						chr6_75237951_TG_T	0.358454	0.179227		chr15_48613051_G_A	5.30743	1.84173		chr3_51441677_G_A	21.4482	3.11121						chr17_3947797_G_A	13.7347	2.6902						chr6_54308833_T_C	14.6264	2.74896						chr9_128584400_A_G	13.6884	2.68706		chr7_84046444_C_T	14.4994	2.7408		chr17_28634708_C_T	13.6073	2.68152		chr7_138802957_G_A	21.417	3.10982		chr1_23868147_C_A	14.6683	2.75164		chrX_53255912_GC_G	14.5183	2.74202						chr1_6441048_C_T	14.6681	2.75163		chr17_28369323_C_T	0.321928	0.160964
chr7_143264149_G_A	0.395929	0.197964		chr1_149813315_T_C	13.455	2.67104		chr11_640098_C_CGGCCTCCCCCCGG	2.58928	1.27795						chr2_233320656_C_T	4.42626	1.69125										chr20_38155973_G_A	4.37029	1.68088		chr3_46858413_T_C	14.6843	2.75266		chr8_39922559_G_T	14.6779	2.75225		chr12_6945887_G_A	14.728	2.75544		chr3_131228591_A_T	1.44393	0.721965						chr7_105074709_A_G	0.358454	0.179227		chr15_51212433_C_T	5.30743	1.84173		chr3_51645136_C_T	21.4482	3.11121						chr17_39710089_C_T	13.7347	2.6902						chr6_54326864_G_A	14.6264	2.74896						chr9_128612161_C_A	13.6884	2.68706		chr7_87443411_C_T	14.4994	2.7408		chr18_50277148_G_A	13.6073	2.68152		chr7_149003861_A_G	21.417	3.10982		chr1_6096681_C_T	14.6683	2.75164		chr14_22846016_C_T	14.5182	2.74201						chr1_9264222_C_T	14.6681	2.75163		chr17_319547_C_A	0.321928	0.160964
chr7_143264167_G_C	0.395929	0.197964		chr2_197487959_T_TG	13.4549	2.67104		chr7_100057214_TGC_T	2.57338	1.27351						chr2_44281423_C_T	4.42626	1.69125										chr22_25207160_G_A	4.37029	1.68088		chr3_46903633_G_A	14.6843	2.75266		chr9_136500568_G_A	14.6779	2.75225		chr12_88086083_G_A	14.728	2.75544		chr12_55427174_CA_C	1.43925	0.719623						chr7_105077065_C_G	0.358454	0.179227		chr15_63340316_C_T	5.30743	1.84173		chr3_51830638_G_A	21.4482	3.11121						chr17_39726597_C_T	13.7347	2.6902						chr6_73810032_G_A	14.6264	2.74896						chr9_128945731_T_C	13.6884	2.68706		chr7_92096840_G_A	14.4994	2.7408		chr18_50277185_G_A	13.6073	2.68152		chr7_150369756_TG_T	21.417	3.10982		chr22_20242892_G_A	14.6683	2.75164		chr14_64087812_C_CA	14.5182	2.74201						chr1_99862270_G_C	14.6681	2.75163		chr17_3750392_C_T	0.321928	0.160964
chr7_143264990_AG_A	0.395929	0.197964		chr22_42127587_GTCGC_G	13.4548	2.67102		chr6_31157072_C_T	2.57201	1.27313						chr2_44332478_C_T	4.42626	1.69125										chr22_37740908_C_T	4.37029	1.68088		chr3_4693566_G_A	14.6843	2.75266		chrX_71377690_C_T	14.6779	2.75225		chr13_113122926_G_A	14.728	2.75544		chr1_150968149_T_G	1.43713	0.718567						chr7_105101986_A_T	0.358454	0.179227		chr15_64816729_G_A	5.30743	1.84173		chr3_51895097_C_T	21.4482	3.11121						chr17_40086771_C_A	13.7347	2.6902						chr7_100105263_G_A	14.6264	2.74896						chr9_13192204_C_T	13.6884	2.68706		chr7_96146645_G_A	14.4994	2.7408		chr19_16495757_C_T	13.6073	2.68152		chr7_150572255_CA_C	21.417	3.10982		chr2_177697354_T_C	14.6683	2.75164		chr6_52755021_A_G	14.5181	2.74201						chr20_10651670_G_T	14.6681	2.75163		chr17_3751760_C_T	0.321928	0.160964
chr7_143268164_A_G	0.395929	0.197964		chr14_35742454_T_TTTCTTCATGCAAGAGCCTGAAGAAATTGTGATCAC	13.4544	2.671		chr3_41819492_CT_C	2.56807	1.27202						chr2_70965072_A_G	4.42626	1.69125										chr22_46534062_G_T	4.37029	1.68088		chr3_47002411_C_T	14.6843	2.75266		chr12_124817701_G_A	14.6778	2.75224		chr14_50302950_G_A	14.728	2.75544		chr16_67280887_C_T	1.43149	0.715744						chr7_105106001_C_T	0.358454	0.179227		chr15_65198572_G_A	5.30743	1.84173		chr3_51980441_G_A	21.4482	3.11121						chr17_41040950_C_A	13.7347	2.6902						chr7_103553502_G_A	14.6264	2.74896						chr9_137728458_C_G	13.6884	2.68706		chr8_101619551_G_A	14.4994	2.7408		chr19_36089287_T_C	13.6073	2.68152		chr7_151075371_C_T	21.417	3.10982		chr2_209813614_C_T	14.6683	2.75164		chr10_111078694_G_T	14.5181	2.742						chr20_50940922_T_C	14.6681	2.75163		chr17_3757732_G_A	0.321928	0.160964
chr7_143268790_G_A	0.395929	0.197964		chr11_62616786_G_T	13.4542	2.67098		chr2_186504216_T_G	2.5649	1.27114						chr2_84441088_A_G	4.42626	1.69125										chr2_219420652_C_T	4.37029	1.68088		chr3_47005086_G_A	14.6843	2.75266		chr12_95990497_C_T	14.6778	2.75224		chr14_92003534_G_A	14.728	2.75544		chr5_179836445_C_T	1.43149	0.715744						chr7_105106630_A_G	0.358454	0.179227		chr15_74343852_G_A	5.30743	1.84173		chr3_52054129_C_A	21.4482	3.11121						chr17_41502748_ATC_A	13.7347	2.6902						chr7_107915591_T_C	14.6264	2.74896						chr9_34649487_C_T	13.6884	2.68706		chr8_11786091_C_T	14.4994	2.7408		chr19_4493719_C_T	13.6073	2.68152		chr7_151467160_C_T	21.417	3.10982		chr2_209872824_C_T	14.6683	2.75164		chr10_112409550_G_GGTGCTGATAGGGAATGTAGAGAAAGGCTTCACCCC	14.5181	2.742						chr22_32849498_CT_C	14.6681	2.75163		chr17_3759535_G_T	0.321928	0.160964
chr7_150857513_A_G	0.395929	0.197964		chr11_78732402_G_A	13.4541	2.67098		chr19_54156915_C_CGGGGG	2.56432	1.27097						chr3_129481594_G_A	4.42626	1.69125										chr2_72891502_A_T	4.37029	1.68088		chr3_48584769_C_T	14.6843	2.75266		chr14_103707018_C_T	14.6778	2.75224		chr15_29076085_G_A	14.728	2.75544		chr11_640099_A_ACCCCTGCGGCCCCGACTGTGCGCCCCCCGCGCCCG	1.42953	0.714766						chr7_106867617_G_A	0.358454	0.179227		chr15_74753261_A_G	5.30743	1.84173		chr3_52332304_C_T	21.4482	3.11121						chr17_41505205_C_A	13.7347	2.6902						chr7_107952184_C_G	14.6264	2.74896						chr9_35061579_G_C	13.6884	2.68706		chr8_133096303_G_A	14.4994	2.7408		chr1_46250097_C_A	13.6073	2.68152		chr7_154975923_G_A	21.417	3.10982		chr2_209973226_G_A	14.6683	2.75164		chr10_112421947_G_A	14.5181	2.742						chr22_35424157_T_TA	14.6681	2.75163		chr17_3876333_C_T	0.321928	0.160964
chr7_150857761_T_G	0.395929	0.197964		chr8_142664922_C_CTA	13.4536	2.67094		chr20_36880727_T_G	2.56432	1.27097						chr3_129506507_T_G	4.42626	1.69125										chr2_74462299_C_T	4.37029	1.68088		chr3_48590474_A_C	14.6843	2.75266		chr14_92932631_G_A	14.6778	2.75224		chr15_42725183_C_CTCTA	14.728	2.75544		chr1_20717514_C_T	1.42818	0.714091						chr7_106868537_G_A	0.358454	0.179227		chr15_75352601_G_A	5.30743	1.84173		chr3_52441009_T_C	21.4482	3.11121						chr17_41611122_C_A	13.7347	2.6902						chr7_113918866_C_T	14.6264	2.74896						chr9_36966703_G_A	13.6884	2.68706		chr8_140360143_C_T	14.4994	2.7408		chr1_53264226_G_T	13.6073	2.68152		chr7_158923581_G_T	21.417	3.10982		chr2_233334963_G_A	14.6683	2.75164		chr10_113578642_A_C	14.5181	2.742						chr22_37018653_G_C	14.6681	2.75163		chr17_3880384_C_A	0.321928	0.160964
chr7_150857857_TA_T	0.395929	0.197964		chr8_142664923_C_CAACA	13.4536	2.67094		chr4_75956132_C_G	2.56432	1.27097						chr3_196487548_C_A	4.42626	1.69125										chr2_84441437_G_A	4.37029	1.68088		chr3_48593173_A_G	14.6843	2.75266		chr15_55450221_C_T	14.6778	2.75224		chr15_77030567_C_T	14.728	2.75544		chr6_144487567_G_A	1.42489	0.712443						chr7_106868946_A_G	0.358454	0.179227		chr15_78109233_A_G	5.30743	1.84173		chr3_52501213_A_AC	21.4482	3.11121						chr17_41873889_G_A	13.7347	2.6902						chr7_116526661_C_G	14.6264	2.74896						chr9_5763218_C_T	13.6884	2.68706		chr8_140371090_G_A	14.4994	2.7408		chr20_45909967_G_A	13.6073	2.68152		chr7_21511165_G_T	21.417	3.10982		chr2_238848465_G_C	14.6683	2.75164		chr10_121500865_G_A	14.5181	2.742						chr22_42631410_G_A	14.6681	2.75163		chr17_39965739_C_T	0.321928	0.160964
chr7_150860558_C_G	0.395929	0.197964		chr8_142664927_A_AC	13.4536	2.67094		chr5_115902993_G_GCTGGC	2.56432	1.27097						chr3_197675188_C_T	4.42626	1.69125										chr3_33018474_C_T	4.37029	1.68088		chr3_49130749_CA_C	14.6843	2.75266		chr17_35119154_G_A	14.6778	2.75224		chr15_80925634_C_T	14.728	2.75544		chr7_92098165_A_T	1.42489	0.712443						chr7_106868976_G_A	0.358454	0.179227		chr15_78109240_A_C	5.30743	1.84173		chr3_52907703_C_A	21.4482	3.11121						chr17_41887610_C_T	13.7347	2.6902						chr7_127614980_C_T	14.6264	2.74896						chr9_5769118_A_G	13.6884	2.68706		chr8_144504369_C_T	14.4994	2.7408		chr22_36864095_A_T	13.6073	2.68152		chr7_23347736_T_C	21.417	3.10982		chr3_139350323_G_A	14.6683	2.75164		chr10_26174309_G_C	14.5181	2.742						chr22_42636847_C_G	14.6681	2.75163		chr17_39970565_C_T	0.321928	0.160964
chr7_150861099_G_A	0.395929	0.197964		chr8_142664943_TGC_T	13.4536	2.67094		chr6_41798694_C_CCCCCA	2.56432	1.27097						chr3_36996708_G_A	4.42626	1.69125										chr4_1003418_C_G	4.37029	1.68088		chr3_49898163_A_C	14.6843	2.75266		chr17_3941629_C_T	14.6778	2.75224		chr16_11549644_C_T	14.728	2.75544		chr2_106424136_AGGGCT_A	1.42469	0.712344						chr7_106869030_A_AG	0.358454	0.179227		chr15_89305195_C_T	5.30743	1.84173		chr3_53189169_C_A	21.4482	3.11121						chr17_42323297_G_A	13.7347	2.6902						chr7_128830761_T_C	14.6264	2.74896						chr9_6602138_T_C	13.6884	2.68706		chr8_18222554_C_A	14.4994	2.7408		chr22_36864100_G_A	13.6073	2.68152		chr7_25155124_G_T	21.417	3.10982		chr3_14147366_C_T	14.6683	2.75164		chr10_26217667_G_T	14.5181	2.742						chr2_209816982_G_A	14.6681	2.75163		chr17_41397359_G_A	0.321928	0.160964
chr7_152145201_G_A	0.395929	0.197964		chr12_52490029_C_G	13.4533	2.67092		chr16_30223144_GGT_G	2.56322	1.27067						chr3_43598607_C_T	4.42626	1.69125										chr4_122743005_ATT_A	4.37029	1.68088		chr3_51374541_G_A	14.6843	2.75266		chr19_7561485_CAGG_C	14.6778	2.75224		chr16_3584793_G_A	14.728	2.75544		chr2_106424142_A_AAAGATT	1.42275	0.711376						chr7_106869080_A_G	0.358454	0.179227		chr15_89320770_G_A	5.30743	1.84173		chr3_53312275_T_C	21.4482	3.11121						chr17_42334048_T_C	13.7347	2.6902						chr7_142868575_G_C	14.6264	2.74896						chr9_713243_A_G	13.6884	2.68706		chr8_28718118_C_T	14.4994	2.7408		chr2_11824709_C_T	13.6073	2.68152		chr7_26193645_A_T	21.417	3.10982		chr3_33124430_G_A	14.6683	2.75164		chr10_63184644_G_A	14.5181	2.742						chr2_209913823_C_T	14.6681	2.75163		chr17_41397360_C_A	0.321928	0.160964
chr7_152163817_GT_G	0.395929	0.197964		chr8_142664953_G_GAA	13.4533	2.67092		chr9_67867344_AAAAG_A	2.56322	1.27067						chr3_49029295_G_A	4.42626	1.69125										chr4_1380926_C_T	4.37029	1.68088		chr3_53723952_C_T	14.6843	2.75266		chr1_103082974_T_G	14.6778	2.75224		chr16_46669006_C_T	14.728	2.75544		chr12_95986106_C_T	1.41504	0.707519						chr7_106869089_A_AG	0.358454	0.179227		chr15_92939622_G_A	5.30743	1.84173		chr3_53342206_G_T	21.4482	3.11121						chr17_42793681_GA_G	13.7347	2.6902						chr7_143331616_G_A	14.6264	2.74896						chr9_74796836_C_A	13.6884	2.68706		chr8_32760361_C_A	14.4994	2.7408		chr2_230200900_G_A	13.6073	2.68152		chr7_26197333_T_A	21.417	3.10982		chr3_38478180_C_T	14.6683	2.75164		chr10_68175441_G_T	14.5181	2.742						chr2_209976952_G_T	14.6681	2.75163		chr17_42460911_G_A	0.321928	0.160964
chr7_152167366_C_T	0.395929	0.197964		chr1_161673230_G_A	13.4532	2.67091		chr4_55609384_GAA_G	2.55719	1.26897						chr3_77622313_C_T	4.42626	1.69125										chr4_186076728_T_C	4.37029	1.68088		chr3_58163204_G_A	14.6843	2.75266		chr1_34900212_C_T	14.6778	2.75224		chr16_54932711_A_G	14.728	2.75544		chr21_28966883_A_AT	1.41504	0.707519						chr7_106872791_G_A	0.358454	0.179227		chr15_92942953_G_T	5.30743	1.84173		chr3_53342207_G_A	21.4482	3.11121						chr17_42911058_T_A	13.7347	2.6902						chr7_151051854_A_G	14.6264	2.74896						chr9_77221216_G_C	13.6884	2.68706		chr8_33512493_C_A	14.4994	2.7408		chr3_38140435_G_A	13.6073	2.68152		chr7_27155222_C_A	21.417	3.10982		chr3_43080262_A_C	14.6683	2.75164		chr10_68988929_T_C	14.5181	2.742						chr2_233320734_C_A	14.6681	2.75163		chr17_42494466_A_G	0.321928	0.160964
chr7_159034215_G_C	0.395929	0.197964		chr8_142664978_CG_C	13.4524	2.67086		chr3_170486307_G_A	2.553	1.26779						chr4_154749012_G_A	4.42626	1.69125										chr4_95206749_C_T	4.37029	1.68088		chr3_78938819_C_T	14.6843	2.75266		chr22_18083459_C_T	14.6778	2.75224		chr16_67942361_A_G	14.728	2.75544		chr10_100506090_A_C	1.40905	0.704524						chr7_106872900_A_C	0.358454	0.179227		chr16_13922083_G_A	5.30743	1.84173		chr3_56434836_T_TTCATCGTGAGAATGACAAATTCGAGAGATCAATTGTGAAAA	21.4482	3.11121						chr17_47745281_G_C	13.7347	2.6902						chr7_15385496_G_A	14.6264	2.74896						chr9_77316342_T_C	13.6884	2.68706		chr8_47971362_A_G	14.4994	2.7408		chr4_137531420_T_TACTCCCATGTCTGAGGC	13.6073	2.68152		chr7_44141011_A_G	21.417	3.10982		chr3_49129285_G_A	14.6683	2.75164		chr10_85727881_C_A	14.5181	2.742						chr2_25161581_G_A	14.6681	2.75163		chr17_42498924_A_C	0.321928	0.160964
chr7_159034217_A_G	0.395929	0.197964		chr8_142664983_AT_A	13.4524	2.67086		chr1_21833291_G_A	2.54553	1.26569						chr4_15985827_T_G	4.42626	1.69125										chr5_1212393_G_A	4.37029	1.68088		chr3_8745748_G_A	14.6843	2.75266		chr22_50217959_G_C	14.6778	2.75224		chr16_69335236_C_T	14.728	2.75544		chr18_690702_A_AAGCTGTTTCCCCTGGAGAGTCC	1.40583	0.702917						chr7_106884195_G_T	0.358454	0.179227		chr16_13937825_G_A	5.30743	1.84173		chr3_56732333_G_A	21.4482	3.11121						chr17_47946618_G_A	13.7347	2.6902						chr7_21690865_C_G	14.6264	2.74896						chr9_95459738_TG_T	13.6884	2.68706		chr8_54621306_C_T	14.4994	2.7408		chr5_126819033_G_T	13.6073	2.68152		chr7_44696527_G_A	21.417	3.10982		chr4_185514764_T_TA	14.6683	2.75164		chr10_86681491_C_T	14.5181	2.742						chr3_123447564_C_T	14.6681	2.75163		chr17_42498993_G_A	0.321928	0.160964
chr7_159034287_GA_G	0.395929	0.197964		chr8_142664985_GTTGTA_G	13.4524	2.67086		chr15_59224694_T_C	2.54553	1.26569						chr4_169602542_T_G	4.42626	1.69125										chr5_156344576_C_T	4.37029	1.68088		chr3_9751869_T_G	14.6843	2.75266		chr22_50227989_G_A	14.6778	2.75224		chr16_89532534_G_A	14.728	2.75544		chr12_53038323_A_G	1.40301	0.701504						chr7_117119583_G_A	0.358454	0.179227		chr16_1397275_A_T	5.30743	1.84173		chr3_58274807_C_T	21.4482	3.11121						chr17_47946694_G_A	13.7347	2.6902						chr7_27171928_C_G	14.6264	2.74896						chr9_95478080_C_T	13.6884	2.68706		chr8_54629679_C_T	14.4994	2.7408		chr6_157084738_C_G	13.6073	2.68152		chr7_44970060_C_T	21.417	3.10982		chr4_41745907_G_C	14.6683	2.75164		chr10_95610209_G_A	14.5181	2.742						chr3_38478375_G_A	14.6681	2.75163		chr17_42500796_T_C	0.321928	0.160964
chr7_159103833_G_A	0.395929	0.197964		chr17_4956597_C_CT	13.4524	2.67086		chr15_89633217_G_A	2.54553	1.26569						chr4_39245443_C_T	4.42626	1.69125										chr5_176652749_G_A	4.37029	1.68088		chr4_113332031_G_T	14.6843	2.75266		chr2_166044010_G_A	14.6778	2.75224		chr17_18167589_G_A	14.728	2.75544		chr12_51769039_C_T	1.40056	0.700279						chr7_117136187_C_T	0.358454	0.179227		chr16_15708829_TG_T	5.30743	1.84173		chr3_58397726_A_G	21.4482	3.11121						chr17_48728215_ACT_A	13.7347	2.6902						chr7_41978669_G_A	14.6264	2.74896						chr10_114044213_C_CACCGCGGCGCGGCT	13.6883	2.68705		chr8_85474402_G_C	14.4994	2.7408		chr6_24563378_G_A	13.6073	2.68152		chr7_45648751_G_A	21.417	3.10982		chr4_47744579_C_A	14.6683	2.75164		chr11_102796727_C_A	14.5181	2.742						chr3_48579650_C_T	14.6681	2.75163		chr17_42552973_G_C	0.321928	0.160964
chr7_28955837_T_C	0.395929	0.197964		chr12_52824299_G_A	13.4513	2.67079		chr16_69165386_C_T	2.54553	1.26569						chr4_41748555_G_C	4.42626	1.69125										chr6_118511360_C_G	4.37029	1.68088		chr4_113333092_G_A	14.6843	2.75266		chr2_232819977_C_T	14.6778	2.75224		chr17_50077447_G_C	14.728	2.75544		chr7_138627377_A_C	1.3995	0.699751						chr7_117222972_C_T	0.358454	0.179227		chr16_15715192_C_T	5.30743	1.84173		chr3_58508921_C_A	21.4482	3.11121						chr17_50169169_G_A	13.7347	2.6902						chr7_44065252_C_T	14.6264	2.74896						chr5_23527500_T_A	13.6883	2.68705		chr8_99384253_A_T	14.4994	2.7408		chr9_129822689_G_T	13.6073	2.68152		chr7_4861423_A_G	21.417	3.10982		chr4_71023604_GAC_G	14.6683	2.75164		chr11_113986042_G_A	14.5181	2.742						chr3_58168440_G_A	14.6681	2.75163		chr17_43801832_G_A	0.321928	0.160964
chr7_28955897_C_G	0.395929	0.197964		chr5_251466_A_AAGGTGGCAGGAAAAGGCAGGTGC	13.4511	2.67077		chr2_165295923_G_A	2.54553	1.26569						chr4_69599341_G_A	4.42626	1.69125										chr6_160577135_C_T	4.37029	1.68088		chr4_113357905_G_A	14.6843	2.75266		chr5_1232217_AG_A	14.6778	2.75224		chr17_50077448_G_A	14.728	2.75544		chr12_20879609_G_A	1.39877	0.699386						chr7_126439169_C_T	0.358454	0.179227		chr16_15719673_C_A	5.30743	1.84173		chr3_58867912_G_T	21.4482	3.11121						chr17_50186696_T_C	13.7347	2.6902						chr7_47400863_G_A	14.6264	2.74896						chr1_102987650_C_T	13.6882	2.68704		chr9_114504197_G_A	14.4994	2.7408		chr9_89319689_C_T	13.6073	2.68152		chr7_6044609_C_A	21.417	3.10982		chr5_149042789_C_A	14.6683	2.75164		chr11_120962678_G_T	14.5181	2.742						chr4_70643214_A_AACTTACAT	14.6681	2.75163		chr17_43814068_C_T	0.321928	0.160964
chr7_28957049_C_T	0.395929	0.197964		chr3_49684393_C_T	13.4492	2.67064		chr16_1219171_T_TG	2.5454	1.26565						chr4_88118159_A_C	4.42626	1.69125										chr6_35083186_G_A	4.37029	1.68088		chr4_122743529_G_C	14.6843	2.75266		chr5_126583997_G_A	14.6778	2.75224		chr17_58203270_T_C	14.728	2.75544		chr4_78267337_G_A	1.39877	0.699386						chr7_126446146_C_G	0.358454	0.179227		chr16_16163086_C_T	5.30743	1.84173		chr3_62218974_T_G	21.4482	3.11121						chr17_50684751_C_T	13.7347	2.6902						chr7_55181389_C_A	14.6264	2.74896						chr1_102987742_T_C	13.6882	2.68704		chr9_120402927_C_A	14.4994	2.7408		chr1_18877608_G_GCC	13.6072	2.68152		chr7_65954182_T_C	21.417	3.10982		chr5_41195934_C_T	14.6683	2.75164		chr11_121307336_C_T	14.5181	2.742						chr4_70643216_G_GCCACACAC	14.6681	2.75163		chr17_43814257_C_T	0.321928	0.160964
chr7_28957676_G_A	0.395929	0.197964		chr18_12814290_A_AC	13.4488	2.67061		chr16_30223148_AT_A	2.54089	1.26438						chr5_134366376_C_T	4.42626	1.69125										chr6_44306336_C_A	4.37029	1.68088		chr4_122892274_C_T	14.6843	2.75266		chr5_16475183_G_A	14.6778	2.75224		chr17_61401718_G_C	14.728	2.75544		chr11_48264679_T_A	1.39797	0.698983						chr7_126446167_C_T	0.358454	0.179227		chr16_18841725_G_A	5.30743	1.84173		chr3_62533016_A_G	21.4482	3.11121						chr17_58199180_A_T	13.7347	2.6902						chr7_70787251_A_T	14.6264	2.74896						chr1_10495313_G_A	13.6882	2.68704		chr9_130499566_C_T	14.4994	2.7408		chr6_145735394_G_GCGCGCCCCCCCCCCCCCCCCCCCCCCCCCCCC	13.6072	2.68151		chr7_76054857_G_T	21.417	3.10982		chr7_11417500_G_C	14.6683	2.75164		chr11_124924937_C_T	14.5181	2.742						chr4_881989_G_A	14.6681	2.75163		chr17_43820893_C_T	0.321928	0.160964
chr7_28957703_C_G	0.395929	0.197964		chr3_39391445_T_C	13.4488	2.67061		chr21_40042670_C_CCGA	2.53569	1.26291						chr5_149047930_G_A	4.42626	1.69125										chr7_117627537_C_T	4.37029	1.68088		chr4_147673116_T_C	14.6843	2.75266		chr5_177398082_G_GT	14.6778	2.75224		chr17_6996880_A_T	14.728	2.75544		chr12_132142123_T_C	1.39329	0.696645						chr7_126446219_C_T	0.358454	0.179227		chr16_291299_T_C	5.30743	1.84173		chr3_66038220_AC_A	21.4482	3.11121						chr17_58207138_C_T	13.7347	2.6902						chr7_92518149_A_G	14.6264	2.74896						chr1_110061515_C_T	13.6882	2.68704		chr9_137088103_G_A	14.4994	2.7408		chr6_145735394_G_GGCCCCCCCCCCCCCCCCCCCCCCCCCCCCCCC	13.6072	2.68151		chr7_76064841_T_C	21.417	3.10982		chr7_128848001_T_C	14.6683	2.75164		chr11_126292846_T_G	14.5181	2.742						chr5_45267095_G_C	14.6681	2.75163		chr17_43821016_G_A	0.321928	0.160964
chr7_47808257_G_C	0.395929	0.197964		chr18_12814283_G_T	13.4485	2.67059		chr12_88118524_C_T	2.53496	1.2627						chr5_39311370_AT_A	4.42626	1.69125										chr7_30598875_G_A	4.37029	1.68088		chr4_166060060_G_A	14.6843	2.75266		chr5_177609567_G_A	14.6778	2.75224		chr17_82740764_C_T	14.728	2.75544		chr8_100706893_G_A	1.39305	0.696523						chr7_126769883_G_A	0.358454	0.179227		chr16_29895381_A_T	5.30743	1.84173		chr3_67495871_A_G	21.4482	3.11121						chr17_58216197_A_G	13.7347	2.6902						chr7_95396278_T_A	14.6264	2.74896						chr1_113900192_G_A	13.6882	2.68704		chr9_19619602_G_A	14.4994	2.7408		chr21_44250925_C_T	13.6071	2.68151		chr7_76433514_G_A	21.417	3.10982		chr7_143291628_G_A	14.6683	2.75164		chr11_22624970_A_C	14.5181	2.742						chr6_160047172_T_C	14.6681	2.75163		chr17_43827793_C_T	0.321928	0.160964
chr7_47827455_C_T	0.395929	0.197964		chr18_12814285_A_T	13.4485	2.67059		chr7_15201308_G_GT	2.53141	1.2617						chr5_76597547_TTGCTGCTGCCA_T	4.42626	1.69125										chr8_11786229_C_T	4.37029	1.68088		chr4_168890965_G_A	14.6843	2.75266		chr6_135442666_G_A	14.6778	2.75224		chr18_57652702_A_G	14.728	2.75544		chr3_98168999_AT_A	1.39289	0.696447						chr7_126904584_C_T	0.358454	0.179227		chr16_29911995_G_A	5.30743	1.84173		chr3_72908437_G_T	21.4482	3.11121						chr17_58584530_GT_G	13.7347	2.6902						chr7_97009908_C_T	14.6264	2.74896						chr1_114679689_G_A	13.6882	2.68704		chr9_20354822_C_A	14.4994	2.7408		chr10_100979958_A_G	13.6071	2.68151		chr7_76483103_AC_A	21.417	3.10982		chr7_27095663_C_T	14.6683	2.75164		chr11_36575993_C_T	14.5181	2.742						chr6_50823794_G_C	14.6681	2.75163		chr17_43827811_C_T	0.321928	0.160964
chr7_47831246_G_T	0.395929	0.197964		chr9_39361285_A_AT	13.4478	2.67054		chr11_1028379_C_T	2.52976	1.26123						chr5_78227528_G_A	4.42626	1.69125										chr8_41716970_C_T	4.37029	1.68088		chr4_26485838_G_A	14.6843	2.75266		chr8_31154643_CA_C	14.6778	2.75224		chr19_18787599_TG_T	14.728	2.75544		chr19_50244277_G_T	1.38589	0.692946						chr7_126904609_G_A	0.358454	0.179227		chr16_30007286_C_T	5.30743	1.84173		chr3_74285337_C_CTCTAG	21.4482	3.11121						chr17_58585981_C_A	13.7347	2.6902						chr7_97024433_G_A	14.6264	2.74896						chr1_115702941_C_T	13.6882	2.68704		chr9_21974724_C_T	14.4994	2.7408		chr10_102066463_C_T	13.6071	2.68151		chr7_77794142_C_CT	21.417	3.10982		chr8_143929169_G_A	14.6683	2.75164		chr11_44083193_C_T	14.5181	2.742						chr6_85492003_C_T	14.6681	2.75163		chr17_43827820_G_A	0.321928	0.160964
chr7_47929302_CAG_C	0.395929	0.197964		chr13_52024064_A_G	13.4477	2.67054		chr12_121240524_C_CTTTT	2.51683	1.25756						chr5_96785863_AG_A	4.42626	1.69125										chr8_58497099_A_G	4.37029	1.68088		chr4_2928245_CCT_C	14.6843	2.75266		chr8_72038974_C_T	14.6778	2.75224		chr19_19516257_A_G	14.728	2.75544		chr12_52288038_A_T	1.3823	0.69115						chr7_130300915_G_C	0.358454	0.179227		chr16_3243447_C_G	5.30743	1.84173		chr3_74285340_A_AT	21.4482	3.11121						chr17_63482528_A_G	13.7347	2.6902						chr7_98984200_G_A	14.6264	2.74896						chr1_11800250_C_T	13.6882	2.68704		chr9_35076854_G_A	14.4994	2.7408		chr10_113577191_T_C	13.6071	2.68151		chr8_100259887_C_T	21.417	3.10982		chr8_19408685_T_G	14.6683	2.75164		chr11_47274594_C_T	14.5181	2.742						chr7_111735074_G_A	14.6681	2.75163		chr17_43827831_C_T	0.321928	0.160964
chr7_47948455_G_A	0.395929	0.197964		chr8_123809003_T_A	13.4476	2.67053		chr3_195783022_TCGGTGACAGGAAGAGGGGTGGTGTGACCTGAGGATGCTGAGGAAGGGATGGTGACAGGAAGAGAGGTGGCATGACCTGTGAACACTGAGGAAGC_T	2.50982	1.25556						chr6_124283089_G_C	4.42626	1.69125										chr9_114504583_G_C	4.37029	1.68088		chr4_3038460_AC_A	14.6843	2.75266		chr9_104790971_T_C	14.6778	2.75224		chr19_2431880_AC_A	14.728	2.75544		chr7_66994210_A_G	1.38205	0.691025						chr7_130304491_T_A	0.358454	0.179227		chr16_53602150_G_A	5.30743	1.84173		chr3_74285343_GGC_G	21.4482	3.11121						chr17_63710791_G_A	13.7347	2.6902						chr8_109087921_T_G	14.6264	2.74896						chr1_146018642_T_C	13.6882	2.68704		chr9_72789258_C_T	14.4994	2.7408		chr10_16950093_G_C	13.6071	2.68151		chr8_100259999_T_A	21.417	3.10982		chr8_39082981_A_G	14.6683	2.75164		chr11_5269645_A_G	14.5181	2.742						chr7_138709628_G_A	14.6681	2.75163		chr17_43829728_G_A	0.321928	0.160964
chr7_5290831_C_T	0.395929	0.197964		chr19_40845314_G_A	13.4472	2.6705		chr19_29213054_A_C	2.50489	1.25416						chr6_42968341_C_T	4.42626	1.69125										chr9_122390297_C_A	4.37029	1.68088		chr4_6301779_T_C	14.6843	2.75266		chr9_131513319_G_A	14.6778	2.75224		chr19_3661908_G_A	14.728	2.75544		chr11_56663740_C_T	1.37956	0.689779						chr7_130304494_A_G	0.358454	0.179227		chr16_55700186_C_T	5.30743	1.84173		chr3_74285350_C_CTATT	21.4482	3.11121						chr17_63941718_A_C	13.7347	2.6902						chr8_112829710_C_T	14.6264	2.74896						chr1_147620836_G_T	13.6882	2.68704		chr9_740935_G_C	14.4994	2.7408		chr10_20808584_T_TA	13.6071	2.68151		chr8_100261699_C_A	21.417	3.10982		chr9_114423447_C_T	14.6683	2.75164		chr11_6393259_C_T	14.5181	2.742						chr7_142942448_G_A	14.6681	2.75163		chr17_45437889_C_T	0.321928	0.160964
chr7_5299045_G_T	0.395929	0.197964		chr10_70736712_GT_G	13.447	2.67049		chr2_132038615_ACGGCGGCGGGGGCAAAAAGCTGCAAAAAGCCG_A	2.49483	1.25129						chr6_70255175_C_T	4.42626	1.69125										chr9_131038881_C_T	4.37029	1.68088		chr4_6302001_G_A	14.6843	2.75266		chr6_89662833_C_CT	14.6777	2.75224		chr19_44813458_A_ACGGTC	14.728	2.75544		chr9_65283162_AG_A	1.37873	0.689365						chr7_130304497_ACATTGCCG_A	0.358454	0.179227		chr16_56502790_G_A	5.30743	1.84173		chr3_74285351_G_GTA	21.4482	3.11121						chr17_6461435_C_T	13.7347	2.6902						chr8_116856669_A_AT	14.6264	2.74896						chr1_147624366_G_A	13.6882	2.68704		chr9_77321574_T_TA	14.4994	2.7408		chr10_20808585_C_CAG	13.6071	2.68151		chr8_120445498_T_TG	21.417	3.10982		chr9_72805505_G_A	14.6683	2.75164		chr11_64667648_C_T	14.5181	2.742						chr7_75541974_A_G	14.6681	2.75163		chr17_45445633_G_A	0.321928	0.160964
chr7_73702930_C_T	0.395929	0.197964		chr15_45162223_A_G	13.4467	2.67047		chr7_100057232_C_CGACCA	2.49062	1.25008						chr7_103565371_A_G	4.42626	1.69125										chr9_2718887_G_T	4.37029	1.68088		chr4_78363953_C_T	14.6843	2.75266		chr11_77194486_G_A	14.6776	2.75223		chr19_45488702_G_A	14.728	2.75544		chr21_36719894_C_T	1.37564	0.687819						chr7_130304559_C_T	0.358454	0.179227		chr16_57897541_A_C	5.30743	1.84173		chr3_75737659_G_GT	21.4482	3.11121						chr17_65538231_A_G	13.7347	2.6902						chr8_124487367_G_C	14.6264	2.74896						chr1_147908151_T_G	13.6882	2.68704		chr9_84290222_G_A	14.4994	2.7408		chr10_20888095_A_G	13.6071	2.68151		chr8_122952129_A_AC	21.417	3.10982		chrX_19460130_A_C	14.6683	2.75164		chr11_6609999_G_A	14.5181	2.742						chr8_104429590_C_T	14.6681	2.75163		chr17_4738491_C_T	0.321928	0.160964
chr7_73705192_C_T	0.395929	0.197964		chr10_87061016_AAT_A	13.4466	2.67046		chr4_851606_G_A	2.48781	1.24928						chr7_140015831_G_C	4.42626	1.69125										chr9_34649032_G_T	4.37029	1.68088		chr4_78475449_G_T	14.6843	2.75266		chr12_108538199_C_T	14.6776	2.75223		chr19_45677818_A_ATT	14.728	2.75544		chr1_16125271_C_T	1.37312	0.686562						chr7_130308334_C_T	0.358454	0.179227		chr16_58164128_C_A	5.30743	1.84173		chr3_8958945_C_T	21.4482	3.11121						chr17_7001699_C_G	13.7347	2.6902						chr8_127738792_A_C	14.6264	2.74896						chr1_150554123_G_T	13.6882	2.68704		chr9_91216087_A_T	14.4994	2.7408		chr10_26229700_C_T	13.6071	2.68151		chr8_122952505_A_G	21.417	3.10982		chrX_85345894_AG_A	14.6683	2.75164		chr11_75608144_T_C	14.5181	2.742						chr8_134478721_C_T	14.6681	2.75163		chr17_47974023_C_T	0.321928	0.160964
chr7_86786993_G_C	0.395929	0.197964		chr11_78720377_T_A	13.4466	2.67046		chr8_47970029_G_C	2.48603	1.24876						chr7_142925636_A_G	4.42626	1.69125										chr9_6554768_C_T	4.37029	1.68088		chr4_8607426_G_A	14.6843	2.75266		chr12_18684261_T_C	14.6776	2.75223		chr19_50281697_G_A	14.728	2.75544		chr12_80708053_G_T	1.37312	0.686562						chr7_130310816_G_A	0.358454	0.179227		chr16_66517165_A_G	5.30743	1.84173		chr3_97950871_A_G	21.4482	3.11121						chr17_70176006_G_A	13.7347	2.6902						chr8_133030006_C_T	14.6264	2.74896						chr1_150556273_G_A	13.6882	2.68704		chr12_52795706_T_A	14.4993	2.7408		chr10_26286466_T_A	13.6071	2.68151		chr8_123325951_G_T	21.417	3.10982		chr9_35792592_G_A	14.6682	2.75163		chr11_794798_C_T	14.5181	2.742						chr8_143728182_G_A	14.6681	2.75163		chr17_49506406_G_A	0.321928	0.160964
chr7_86839448_G_A	0.395929	0.197964		chr11_78720381_ATCTT_A	13.4466	2.67046		chr3_195783379_GTGTCA_G	2.48473	1.24839						chr7_147562146_G_A	4.42626	1.69125										chr12_11061433_G_A	4.3687	1.68059		chr4_9782342_G_T	14.6843	2.75266		chr14_68789952_G_A	14.6776	2.75223		chr19_7542054_A_AG	14.728	2.75544		chr4_113348277_A_G	1.37312	0.686562						chr7_139261542_C_G	0.358454	0.179227		chr16_67288193_G_A	5.30743	1.84173		chr3_98812452_C_T	21.4482	3.11121						chr17_7222203_C_T	13.7347	2.6902						chr8_142875012_C_T	14.6264	2.74896						chr1_151342796_TTC_T	13.6882	2.68704		chrX_45111384_TC_T	14.4993	2.7408		chr10_3782085_C_A	13.6071	2.68151		chr8_124045837_ATGTG_A	21.417	3.10982		chr10_100983789_G_T	14.6681	2.75163		chr11_9047514_CG_C	14.5181	2.742						chr8_24914791_C_T	14.6681	2.75163		chr17_49510576_C_T	0.321928	0.160964
chr7_88279429_C_T	0.395929	0.197964		chr11_78720386_T_TAAAG	13.4466	2.67046		chr1_158657476_C_A	2.48471	1.24839						chr7_147977975_G_A	4.42626	1.69125										chr5_96412377_TCCCA_T	4.3687	1.68059		chr5_112839733_C_G	14.6843	2.75266		chr15_41865825_G_A	14.6776	2.75223		chr1_11967003_A_G	14.728	2.75544		chr4_72138039_G_A	1.37312	0.686562						chr7_139276137_A_T	0.358454	0.179227		chr16_68564685_G_A	5.30743	1.84173		chr3_99790764_G_T	21.4482	3.11121						chr17_7224046_T_C	13.7347	2.6902						chr8_143729060_G_T	14.6264	2.74896						chr1_151342943_A_G	13.6882	2.68704		chr10_111000516_G_C	14.4992	2.74079		chr10_49524709_G_A	13.6071	2.68151		chr8_130112322_G_A	21.417	3.10982		chr10_101019031_G_T	14.6681	2.75163		chr12_102877538_G_T	14.5181	2.742						chr8_24956218_G_T	14.6681	2.75163		chr17_49512818_G_A	0.321928	0.160964
chr7_88280969_AG_A	0.395929	0.197964		chr11_78720392_T_A	13.4466	2.67046		chr2_227311838_C_T	2.48325	1.24797						chr7_21702773_C_T	4.42626	1.69125										chr5_96412381_A_ATTTG	4.3687	1.68059		chr5_1208814_G_A	14.6843	2.75266		chr17_3591099_T_G	14.6776	2.75223		chr1_160283567_G_C	14.728	2.75544		chr5_41061613_C_T	1.36952	0.68476						chr7_139283307_T_C	0.358454	0.179227		chr16_70259126_G_A	5.30743	1.84173		chr3_99794235_C_T	21.4482	3.11121						chr17_7224319_A_C	13.7347	2.6902						chr8_143935251_G_A	14.6264	2.74896						chr1_15444719_G_A	13.6882	2.68704		chr10_113089511_C_T	14.4992	2.74079		chr10_51699513_G_A	13.6071	2.68151		chr8_140746846_A_G	21.417	3.10982		chr10_110812357_T_C	14.6681	2.75163		chr12_109800666_G_A	14.5181	2.742						chr8_24956390_G_C	14.6681	2.75163		chr17_49512954_G_A	0.321928	0.160964
chr7_88282757_G_A	0.395929	0.197964		chr13_49630808_G_T	13.4466	2.67046		chr7_142868978_G_A	2.48325	1.24797						chr7_21748740_C_T	4.42626	1.69125										chr6_77462730_A_G	4.3687	1.68059		chr5_122451113_G_A	14.6843	2.75266		chr18_46538328_TAAGGAAC_T	14.6776	2.75223		chr1_203698189_C_T	14.728	2.75544		chr19_1037717_G_A	1.36781	0.683903						chr7_139284574_G_GGTAT	0.358454	0.179227		chr16_72958242_G_T	5.30743	1.84173		chr3_99849428_G_GT	21.4482	3.11121						chr17_7285832_C_T	13.7347	2.6902						chr8_19505479_T_A	14.6264	2.74896						chr1_15445598_G_A	13.6882	2.68704		chr10_20819447_G_A	14.4992	2.74079		chr10_58807130_A_G	13.6071	2.68151		chr8_143581134_C_T	21.417	3.10982		chr10_117543587_C_T	14.6681	2.75163		chr12_120522255_G_A	14.5181	2.742						chr8_39054505_G_A	14.6681	2.75163		chr17_59893327_T_G	0.321928	0.160964
chr7_88282774_T_C	0.395929	0.197964		chr13_49630812_A_G	13.4466	2.67046		chr7_75981558_C_T	2.48325	1.24797						chr7_23165737_C_T	4.42626	1.69125										chr8_142879023_G_A	4.3687	1.68059		chr5_1239493_C_T	14.6843	2.75266		chr19_48969337_G_A	14.6776	2.75223		chr1_21861778_T_C	14.728	2.75544		chr1_9982630_G_A	1.36678	0.683391						chr7_143264132_G_C	0.358454	0.179227		chr16_83217381_C_T	5.30743	1.84173		chr4_107644965_A_G	21.4482	3.11121						chr17_74301157_G_A	13.7347	2.6902						chr8_22194513_C_T	14.6264	2.74896						chr1_154597175_G_C	13.6882	2.68704		chr10_348724_C_T	14.4992	2.74079		chr10_58813864_G_A	13.6071	2.68151		chr8_143650212_C_CAG	21.417	3.10982		chr11_126449026_C_A	14.6681	2.75163		chr12_120739440_C_T	14.5181	2.742						chr8_86628920_TAG_T	14.6681	2.75163		chr17_61960996_C_T	0.321928	0.160964
chr7_88283004_AG_A	0.395929	0.197964		chr16_55821466_G_GGT	13.4466	2.67046		chr9_5072561_G_A	2.48325	1.24797						chr7_30452171_C_CG	4.42626	1.69125										chrX_155524585_G_A	4.3687	1.68059		chr5_127420055_G_A	14.6843	2.75266		chr1_108904124_G_T	14.6776	2.75223		chr1_22660892_G_A	14.728	2.75544		chr7_142750600_A_C	1.36678	0.683391						chr7_143264149_G_A	0.358454	0.179227		chr16_83602487_G_A	5.30743	1.84173		chr4_112439848_A_T	21.4482	3.11121						chr17_75740379_G_A	13.7347	2.6902						chr8_22194772_G_A	14.6264	2.74896						chr1_156134883_C_T	13.6882	2.68704		chr10_49524073_G_A	14.4992	2.74079		chr10_60085212_T_G	13.6071	2.68151		chr8_144510902_A_C	21.417	3.10982		chr11_45926566_G_A	14.6681	2.75163		chr12_1856075_G_A	14.5181	2.742						chr9_121310777_G_A	14.6681	2.75163		chr17_61982611_T_C	0.321928	0.160964
chr7_91265442_C_G	0.395929	0.197964		chr19_52211405_A_AAC	13.4466	2.67046		chr7_100057221_AGTGGC_A	2.48061	1.24721						chr7_4785025_G_A	4.42626	1.69125										chr11_17634897_C_T	4.36632	1.68014		chr5_132484479_AC_A	14.6843	2.75266		chr2_19969535_A_C	14.6776	2.75223		chr1_46193355_TCAGAC_T	14.728	2.75544		chr9_137233909_AGAACAGCACAGCCCCGGCGGACAGGCTGCCCTGTGAGGCCCGGCCCACCCCAAGCCCCCTACACCCCCCACACTCCCCCTCACCGGCCCCTACATGGAGAG_A	1.36678	0.683391						chr7_143264167_G_C	0.358454	0.179227		chr16_8572219_G_C	5.30743	1.84173		chr4_122240201_CT_C	21.4482	3.11121						chr17_75757074_G_A	13.7347	2.6902						chr8_24487260_A_C	14.6264	2.74896						chr1_156136010_G_A	13.6882	2.68704		chr10_53806956_G_A	14.4992	2.74079		chr10_62399724_C_T	13.6071	2.68151		chr8_20216418_A_T	21.417	3.10982		chr11_66043010_C_G	14.6681	2.75163		chr12_23563290_T_A	14.5181	2.742						chr9_136364319_C_T	14.6681	2.75163		chr17_62033882_T_C	0.321928	0.160964
chr7_91265484_A_G	0.395929	0.197964		chr19_52211407_T_A	13.4466	2.67046		chr18_46604121_C_T	2.47983	1.24698						chr7_78133009_G_A	4.42626	1.69125										chr15_41570340_T_TTGGACAGCTTGGGCATCAGCGATGAACTAAA	4.36632	1.68014		chr5_137638980_C_G	14.6843	2.75266		chr2_201626134_C_A	14.6776	2.75223		chr1_52385859_G_A	14.728	2.75544		chr11_1017035_A_AAT	1.35831	0.679153						chr7_143264990_AG_A	0.358454	0.179227		chr16_8572221_A_C	5.30743	1.84173		chr4_122315461_G_GA	21.4482	3.11121						chr17_75839839_G_A	13.7347	2.6902						chr8_26864842_C_T	14.6264	2.74896						chr1_156527984_C_CA	13.6882	2.68704		chr10_60071318_G_A	14.4992	2.74079		chr10_69359950_CG_C	13.6071	2.68151		chr8_22046296_G_C	21.417	3.10982		chr11_67998359_C_T	14.6681	2.75163		chr12_47985041_C_T	14.5181	2.742						chr9_137236315_A_ACCCGCTGCTGC	14.6681	2.75163		chr17_62052611_C_T	0.321928	0.160964
chr7_91266133_T_C	0.395929	0.197964		chr19_52211408_GGT_G	13.4466	2.67046		chr1_149259967_G_GA	2.47907	1.24676						chr7_95405424_C_CAA	4.42626	1.69125										chr1_26023268_C_T	4.36632	1.68014		chr5_141122823_TG_T	14.6843	2.75266		chr2_43844540_G_A	14.6776	2.75223		chr1_99916628_C_T	14.728	2.75544		chr14_60509783_G_A	1.35732	0.678661						chr7_143268164_A_G	0.358454	0.179227		chr16_89284971_G_A	5.30743	1.84173		chr4_127643807_C_T	21.4482	3.11121						chr17_76479189_G_C	13.7347	2.6902						chr8_28716858_C_T	14.6264	2.74896						chr1_156842205_C_T	13.6882	2.68704		chr10_71702148_C_T	14.4992	2.74079		chr10_69401085_G_A	13.6071	2.68151		chr8_22475037_C_A	21.417	3.10982		chr12_131939258_C_G	14.6681	2.75163		chr12_52365166_C_T	14.5181	2.742						chr9_72792323_G_A	14.6681	2.75163		chr17_62063135_C_T	0.321928	0.160964
chr7_985077_TG_T	0.395929	0.197964		chr1_161671464_T_C	13.4466	2.67046		chr2_218827078_G_A	2.47811	1.24649						chr7_95405425_C_CA	4.42626	1.69125										chr4_109870394_C_T	4.36632	1.68014		chr5_149008955_T_C	14.6843	2.75266		chr6_10881717_G_GCA	14.6776	2.75223		chr20_2664006_C_T	14.728	2.75544		chr19_1037719_G_T	1.34549	0.672746						chr7_143268790_G_A	0.358454	0.179227		chr16_89553839_T_C	5.30743	1.84173		chr4_127818411_C_CA	21.4482	3.11121						chr17_7701672_G_A	13.7347	2.6902						chr8_4032073_G_A	14.6264	2.74896						chr1_158613787_G_C	13.6882	2.68704		chr11_103125197_C_T	14.4992	2.74079		chr10_75020647_C_T	13.6071	2.68151		chr8_25391957_A_G	21.417	3.10982		chr12_196189_G_A	14.6681	2.75163		chr12_6522966_G_A	14.5181	2.742						chr9_77370905_A_G	14.6681	2.75163		chr17_62063136_T_C	0.321928	0.160964
chr7_988381_CT_C	0.395929	0.197964		chr1_207611937_A_C	13.4466	2.67046		chr5_139384419_C_T	2.4733	1.2451						chr7_99665228_A_C	4.42626	1.69125										chr5_35700735_G_A	4.36632	1.68014		chr5_149820515_C_T	14.6843	2.75266		chr6_35814546_C_T	14.6776	2.75223		chr21_39196372_G_A	14.728	2.75544		chr1_45014560_T_A	1.34169	0.670846						chr7_150857513_A_G	0.358454	0.179227		chr17_10523345_C_T	5.30743	1.84173		chr4_128107139_G_T	21.4482	3.11121						chr17_7703386_T_G	13.7347	2.6902						chr8_4637507_G_A	14.6264	2.74896						chr1_160042339_C_T	13.6882	2.68704		chr11_119278508_A_G	14.4992	2.74079		chr10_88778137_C_A	13.6071	2.68151		chr8_27444270_A_G	21.417	3.10982		chr12_2690972_G_A	14.6681	2.75163		chr12_91146243_G_A	14.5181	2.742						chrX_54758831_GGACAT_G	14.6681	2.75163		chr17_62063218_T_G	0.321928	0.160964
chr7_99839158_C_G	0.395929	0.197964		chr2_3580186_C_T	13.4466	2.67046		chr11_639963_CAGCGG_C	2.47066	1.24434						chr8_105561411_G_A	4.42626	1.69125										chr8_13095130_T_C	4.36632	1.68014		chr5_149944396_C_A	14.6843	2.75266		chr7_81720829_C_G	14.6776	2.75223		chr21_39196558_TAC_T	14.728	2.75544		chr16_24898056_T_C	1.34169	0.670846						chr7_150857857_TA_T	0.358454	0.179227		chr17_10649626_G_A	5.30743	1.84173		chr4_143185517_C_T	21.4482	3.11121						chr17_7703396_TG_T	13.7347	2.6902						chr8_54622126_CT_C	14.6264	2.74896						chr1_160042427_G_A	13.6882	2.68704		chr11_120337271_G_T	14.4992	2.74079		chr10_89443798_C_T	13.6071	2.68151		chr8_27450896_G_T	21.417	3.10982		chr12_57046895_TTG_T	14.6681	2.75163		chr13_27920235_C_T	14.5181	2.742						chr1_47293546_T_A	14.668	2.75162		chr17_62063244_G_A	0.321928	0.160964
chr7_99844193_T_A	0.395929	0.197964		chr3_45516118_C_T	13.4466	2.67046		chr10_97679916_C_G	2.46854	1.24373						chr8_112306021_G_T	4.42626	1.69125										chr8_42322441_C_T	4.36632	1.68014		chr5_150375867_TG_T	14.6843	2.75266		chr8_79765408_G_A	14.6776	2.75223		chr22_24177729_T_TC	14.728	2.75544		chr16_3657256_C_T	1.34169	0.670846						chr7_150860558_C_G	0.358454	0.179227		chr17_12129173_A_G	5.30743	1.84173		chr4_143543628_G_T	21.4482	3.11121						chr17_78117307_G_A	13.7347	2.6902						chr8_69564072_C_T	14.6264	2.74896						chr1_16015680_G_T	13.6882	2.68704		chr11_126429252_C_T	14.4992	2.74079		chr10_94304514_G_A	13.6071	2.68151		chr8_37829498_G_C	21.417	3.10982		chr12_71944339_C_T	14.6681	2.75163		chr13_28397049_A_G	14.5181	2.742						chr11_47347682_T_C	14.668	2.75162		chr17_64499928_G_A	0.321928	0.160964
chr8_103213011_AC_A	0.395929	0.197964		chr3_45517938_C_T	13.4466	2.67046		chr1_16206003_G_A	2.46782	1.24353						chr8_132963011_C_T	4.42626	1.69125										chr9_76188654_C_T	4.36632	1.68014		chr5_159320424_G_T	14.6843	2.75266		chr9_101368259_C_T	14.6776	2.75223		chr22_37029464_C_T	14.728	2.75544		chr4_56011950_G_A	1.34169	0.670846						chr7_150861027_G_A	0.358454	0.179227		chr17_17812719_G_A	5.30743	1.84173		chr4_151672779_C_A	21.4482	3.11121						chr17_78117312_C_T	13.7347	2.6902						chr8_79765565_A_T	14.6264	2.74896						chr1_161306801_A_G	13.6882	2.68704		chr11_17510448_G_A	14.4992	2.74079		chr10_98482772_C_T	13.6071	2.68151		chr8_38120997_A_T	21.417	3.10982		chr13_51958522_T_C	14.6681	2.75163		chr13_98709571_C_G	14.5181	2.742						chr11_60089819_G_T	14.668	2.75162		chr17_64503055_T_A	0.321928	0.160964
chr8_103420999_C_T	0.395929	0.197964		chr3_45517939_G_A	13.4466	2.67046		chr10_89762791_A_G	2.46224	1.24192						chr8_139732202_T_G	4.42626	1.69125										chr4_1003198_G_GGCCGT	4.35908	1.67879		chr5_161686333_C_T	14.6843	2.75266		chr9_128353226_G_A	14.6776	2.75223		chr2_142986022_G_A	14.728	2.75544		chr6_161350187_G_A	1.34169	0.670846						chr7_150861099_G_A	0.358454	0.179227		chr17_18142190_C_T	5.30743	1.84173		chr4_151705231_C_T	21.4482	3.11121						chr17_78137239_G_A	13.7347	2.6902						chr8_94380206_A_C	14.6264	2.74896						chr1_169468185_C_A	13.6882	2.68704		chr11_20607102_C_A	14.4992	2.74079		chr11_108272825_G_A	13.6071	2.68151		chr8_42165479_G_A	21.417	3.10982		chr16_15694181_C_CG	14.6681	2.75163		chr14_102930008_G_A	14.5181	2.742						chr12_108524316_G_A	14.668	2.75162		chr17_64503496_G_T	0.321928	0.160964
chr8_103421072_CT_C	0.395929	0.197964		chr4_108819287_G_GCCAGC	13.4466	2.67046		chr1_36178149_G_GGCCC	2.46116	1.2416						chr8_144504798_C_T	4.42626	1.69125										chr10_67884768_C_CGGGGGGGGGGGGGGGGGGGGGGGGGGGG	4.35168	1.67741		chr5_168684002_T_C	14.6843	2.75266		chr20_64048909_C_A	14.6776	2.75223		chr2_229798905_G_C	14.728	2.75544		chr6_137871187_CT_C	1.33908	0.669541						chr7_152145201_G_A	0.358454	0.179227		chr17_18238528_C_T	5.30743	1.84173		chr4_155796442_C_A	21.4482	3.11121						chr17_7848744_G_A	13.7347	2.6902						chr8_98123357_G_T	14.6264	2.74896						chr1_170736172_C_T	13.6882	2.68704		chr11_78566134_TAAAG_T	14.4992	2.74079		chr11_113946051_C_T	13.6071	2.68151		chr8_52940746_C_T	21.417	3.10982		chr16_2090897_AG_A	14.6681	2.75163		chr14_23384614_C_T	14.5181	2.742						chr12_1795372_G_A	14.668	2.75162		chr17_73169524_C_T	0.321928	0.160964
chr8_103435645_C_T	0.395929	0.197964		chr9_114805854_G_GACTCACCACA	13.4466	2.67046		chr16_50304430_C_T	2.45832	1.24078						chr8_24490884_G_T	4.42626	1.69125										chr3_195780012_A_ACG	4.3374	1.67474		chr5_168772837_C_T	14.6843	2.75266		chr10_5204386_ACTTT_A	14.6775	2.75222		chr2_85550558_C_T	14.728	2.75544		chr3_98133052_G_A	1.33661	0.668307						chr7_152163817_GT_G	0.358454	0.179227		chr17_2321531_TTTCACTAAAGGTTCCTTTGGTGGATGCACTGGTGGTACCTG_T	5.30743	1.84173		chr4_15644561_T_C	21.4482	3.11121						chr17_7849930_C_T	13.7347	2.6902						chr8_99868291_G_A	14.6264	2.74896						chr1_171636301_T_G	13.6882	2.68704		chr11_94478816_G_A	14.4992	2.74079		chr11_113983182_AG_A	13.6071	2.68151		chr8_55786604_G_T	21.417	3.10982		chr16_2093590_G_T	14.6681	2.75163		chr14_75033427_A_G	14.5181	2.742						chr13_110357550_C_T	14.668	2.75162		chr17_744949_G_A	0.321928	0.160964
chr8_103435673_A_G	0.395929	0.197964		chr9_114805859_T_TCAGCCAGCTCCGGGCCCAG	13.4466	2.67046		chr19_57926276_AGT_A	2.45832	1.24078						chr8_60208789_T_G	4.42626	1.69125										chr19_35511479_C_CCACTGCTGCT	4.33575	1.67443		chr5_177994152_C_T	14.6843	2.75266		chr10_71803052_A_G	14.6775	2.75222		chr3_128097429_G_A	14.728	2.75544		chr1_152312600_CACTG_C	1.33395	0.666975						chr7_152167366_C_T	0.358454	0.179227		chr17_29254203_T_G	5.30743	1.84173		chr4_157332894_G_A	21.4482	3.11121						chr17_7893880_C_T	13.7347	2.6902						chr9_108901514_G_A	14.6264	2.74896						chr1_171636331_G_A	13.6882	2.68704		chr12_105160044_G_A	14.4992	2.74079		chr11_114247284_G_A	13.6071	2.68151		chr8_66666853_G_GC	21.417	3.10982		chr16_28866869_G_A	14.6681	2.75163		chr14_77286782_TG_T	14.5181	2.742						chr16_15696736_C_T	14.668	2.75162		chr17_745006_C_T	0.321928	0.160964
chr8_103435748_A_G	0.395929	0.197964		chr7_6401884_G_A	13.4466	2.67046		chr14_52068040_C_G	2.45761	1.24058						chr8_60862317_A_G	4.42626	1.69125										chr19_35511478_C_CTG	4.33171	1.67367		chr5_178982948_C_T	14.6843	2.75266		chr16_16150702_C_T	14.6775	2.75222		chr3_136855469_T_A	14.728	2.75544		chr17_40771762_A_G	1.33235	0.666177						chr7_155084329_C_T	0.358454	0.179227		chr17_29578766_C_T	5.30743	1.84173		chr4_159331518_G_T	21.4482	3.11121						chr17_7903324_G_A	13.7347	2.6902						chr9_114404005_T_A	14.6264	2.74896						chr1_175365916_C_T	13.6882	2.68704		chr12_120996676_G_A	14.4992	2.74079		chr11_121158136_G_A	13.6071	2.68151		chr8_68044590_G_A	21.417	3.10982		chr16_30067630_T_G	14.6681	2.75163		chr14_88607345_A_ACCCCATCTCACCCTGCAAGTGAGTACCATCC	14.5181	2.742						chr16_20341266_A_G	14.668	2.75162		chr17_745371_A_G	0.321928	0.160964
chr8_103440234_G_A	0.395929	0.197964		chr10_87068125_T_TCCAGA	13.4463	2.67044		chr17_79077819_G_A	2.45761	1.24058						chr8_95045620_C_T	4.42626	1.69125										chr3_195780014_GCA_G	4.32964	1.67328		chr5_180619749_C_T	14.6843	2.75266		chr17_61478637_A_C	14.6775	2.75222		chr3_184354622_G_A	14.728	2.75544		chr1_94043413_G_A	1.32931	0.664654						chr7_159034215_G_C	0.358454	0.179227		chr17_36942898_C_A	5.30743	1.84173		chr4_165263270_A_G	21.4482	3.11121						chr17_80117038_C_T	13.7347	2.6902						chr9_114504225_C_G	14.6264	2.74896						chr1_175403197_A_G	13.6882	2.68704		chr12_132717441_C_T	14.4992	2.74079		chr11_121522619_C_T	13.6071	2.68151		chr8_90069048_T_C	21.417	3.10982		chr16_89193833_GC_G	14.6681	2.75163		chr14_95116580_T_C	14.5181	2.742						chr16_88436838_G_A	14.668	2.75162		chr17_745510_C_T	0.321928	0.160964
chr8_107284737_G_A	0.395929	0.197964		chr10_87068128_T_TGAGCACAG	13.4463	2.67044		chr4_143438337_C_T	2.45761	1.24058						chr8_9556063_G_C	4.42626	1.69125										chr16_54285553_A_C	4.3247	1.67236		chr5_39341622_A_G	14.6843	2.75266		chr19_40619350_T_G	14.6775	2.75222		chr3_184361427_T_C	14.728	2.75544		chr12_52949425_G_A	1.32838	0.66419						chr7_159034217_A_G	0.358454	0.179227		chr17_3951357_C_CAGGGCCTCGATGGCACTCTCGGCGTTGCGTTCCTGCAGAATAGAAGGCCGGCAGGCAGTCTGTCCCTGCTGCCCCCCGCAGACCACCCCCTTGG	5.30743	1.84173		chr4_168291848_A_G	21.4482	3.11121						chr17_8014653_G_A	13.7347	2.6902						chr9_127807235_CT_C	14.6264	2.74896						chr1_180271456_C_A	13.6882	2.68704		chr12_21563228_C_G	14.4992	2.74079		chr11_121553997_C_T	13.6071	2.68151		chr8_94511466_G_A	21.417	3.10982		chr16_89280783_G_A	14.6681	2.75163		chr15_55450245_A_T	14.5181	2.742						chr17_3659963_T_A	14.668	2.75162		chr17_746373_G_A	0.321928	0.160964
chr8_116726082_G_A	0.395929	0.197964		chr11_62617189_G_A	13.4463	2.67044		chr1_2358704_G_A	2.45484	1.23978						chr8_99575660_T_C	4.42626	1.69125										chr12_130810797_CAG_C	4.29449	1.66667		chr5_45695759_C_A	14.6843	2.75266		chr1_1050784_C_T	14.6775	2.75222		chr3_38008634_C_T	14.728	2.75544		chr3_37112926_T_C	1.32193	0.660964						chr7_159034287_GA_G	0.358454	0.179227		chr17_39669795_G_C	5.30743	1.84173		chr4_169991680_C_A	21.4482	3.11121						chr17_80340168_G_A	13.7347	2.6902						chr9_128345288_G_T	14.6264	2.74896						chr1_181651386_C_CGTTGGGGG	13.6882	2.68704		chr12_21916944_C_T	14.4992	2.74079		chr11_121591111_C_T	13.6071	2.68151		chr8_98007138_G_A	21.417	3.10982		chr17_17798281_G_A	14.6681	2.75163		chr15_75352601_G_A	14.5181	2.742						chr17_50064184_G_A	14.668	2.75162		chr17_746698_G_A	0.321928	0.160964
chr8_125433402_T_A	0.395929	0.197964		chr11_78669705_G_A	13.4463	2.67044		chr15_74854025_G_T	2.45484	1.23978						chr9_104751014_G_A	4.42626	1.69125										chr6_32521947_GTC_G	4.29313	1.66641		chr5_63960740_C_T	14.6843	2.75266		chr1_156138690_G_A	14.6775	2.75222		chr4_109842620_C_G	14.728	2.75544		chr11_1017040_GGT_G	1.32041	0.660207						chr7_159103833_G_A	0.358454	0.179227		chr17_41502402_G_A	5.30743	1.84173		chr4_173391179_C_T	21.4482	3.11121						chr17_80345612_A_C	13.7347	2.6902						chr9_128355541_G_A	14.6264	2.74896						chr1_186093601_G_T	13.6882	2.68704		chr12_49329872_C_T	14.4992	2.74079		chr11_121619757_G_A	13.6071	2.68151		chr8_98117074_A_AC	21.417	3.10982		chr17_41612324_T_C	14.6681	2.75163		chr15_77027900_A_C	14.5181	2.742						chr19_15170694_G_A	14.668	2.75162		chr17_747064_A_G	0.321928	0.160964
chr8_125433560_G_A	0.395929	0.197964		chr11_78670491_G_A	13.4463	2.67044		chr17_69085137_A_G	2.45484	1.23978						chr9_114403248_C_T	4.42626	1.69125										chr17_10333147_C_T	4.29205	1.66621		chr5_6622061_G_A	14.6843	2.75266		chr1_43221390_G_T	14.6775	2.75222		chr4_84753851_G_C	14.728	2.75544		chr16_2317763_T_A	1.31703	0.658515						chr7_28955837_T_C	0.358454	0.179227		chr17_44254518_A_G	5.30743	1.84173		chr4_174237471_C_A	21.4482	3.11121						chr17_80347021_C_T	13.7347	2.6902						chr9_128632657_G_T	14.6264	2.74896						chr1_186304191_C_T	13.6882	2.68704		chr12_50714417_TG_T	14.4992	2.74079		chr11_124924824_C_A	13.6071	2.68151		chr9_106935514_A_G	21.417	3.10982		chr17_50170324_A_G	14.6681	2.75163		chr15_77032953_G_A	14.5181	2.742						chr1_1233009_C_T	14.668	2.75162		chr17_747132_G_A	0.321928	0.160964
chr8_125433600_C_T	0.395929	0.197964		chr11_78670493_TC_T	13.4463	2.67044		chr22_46268515_C_T	2.45484	1.23978						chr9_128605477_G_A	4.42626	1.69125										chr4_100187718_GT_G	4.29157	1.66611		chr5_78964534_C_T	14.6843	2.75266		chr20_44186455_C_T	14.6775	2.75222		chr4_85923717_T_G	14.728	2.75544		chr6_129192705_T_A	1.31703	0.658515						chr7_28955897_C_G	0.358454	0.179227		chr17_44320238_G_A	5.30743	1.84173		chr4_176195411_A_G	21.4482	3.11121						chr17_80389918_G_T	13.7347	2.6902						chr9_128719914_C_T	14.6264	2.74896						chr1_197104456_G_A	13.6882	2.68704		chr12_9197120_G_T	14.4992	2.74079		chr11_125908279_T_C	13.6071	2.68151		chr9_110427709_T_A	21.417	3.10982		chr17_63941889_C_A	14.6681	2.75163		chr15_80173143_A_G	14.5181	2.742						chr1_237387344_G_A	14.668	2.75162		chr17_78855824_G_A	0.321928	0.160964
chr8_140541241_A_T	0.395929	0.197964		chr14_24050853_G_T	13.4463	2.67044		chr3_51713272_G_A	2.45484	1.23978						chr9_37430613_T_C	4.42626	1.69125										chr11_78672164_A_T	4.28458	1.66479		chr5_79028576_A_G	14.6843	2.75266		chr2_15539353_G_A	14.6775	2.75222		chr4_8604063_G_C	14.728	2.75544		chr6_43046282_C_T	1.31703	0.658515						chr7_28956366_C_A	0.358454	0.179227		chr17_44378439_C_T	5.30743	1.84173		chr4_177360610_G_T	21.4482	3.11121						chr17_80545708_C_T	13.7347	2.6902						chr9_130489404_C_T	14.6264	2.74896						chr1_197133436_A_AT	13.6882	2.68704		chr12_98626213_A_G	14.4992	2.74079		chr11_126275428_C_T	13.6071	2.68151		chr9_113373865_C_A	21.417	3.10982		chr17_80184077_C_T	14.6681	2.75163		chr15_82662700_C_T	14.5181	2.742						chr1_42735878_T_C	14.668	2.75162		chr17_78857588_C_T	0.321928	0.160964
chr8_140541262_C_T	0.395929	0.197964		chr19_40846091_T_TCTA	13.4463	2.67044		chr20_59939136_AC_A	2.45136	1.23877						chr9_418089_G_A	4.42626	1.69125										chr2_178436319_T_TTAAAGAAATGTGGTTCTCTGGAGAAATATTACTAAATTTGGCAAGAAATTTCTCAGCAGCGTTC	4.28458	1.66479		chr5_95523728_G_A	14.6843	2.75266		chr2_43822905_T_C	14.6775	2.75222		chr5_139480887_TG_T	14.728	2.75544		chr3_129431542_C_G	1.31581	0.657905						chr7_28957049_C_T	0.358454	0.179227		chr17_46931180_C_T	5.30743	1.84173		chr4_182754692_C_T	21.4482	3.11121						chr17_80754041_C_T	13.7347	2.6902						chr9_131507422_G_A	14.6264	2.74896						chr1_201066951_G_A	13.6882	2.68704		chr13_113118863_C_T	14.4992	2.74079		chr11_15989177_G_A	13.6071	2.68151		chr9_113507354_G_T	21.417	3.10982		chr18_47848501_G_A	14.6681	2.75163		chr15_83838162_C_G	14.5181	2.742						chr2_209917939_G_C	14.668	2.75162		chr17_82236060_G_A	0.321928	0.160964
chr8_140555921_G_A	0.395929	0.197964		chr19_41860821_GAGCTCTGGCAGCCT_G	13.4463	2.67044		chr1_90714279_G_A	2.45072	1.23858						chr9_70536027_G_A	4.42626	1.69125										chr10_42830304_C_A	4.26643	1.66135		chr6_107635339_C_A	14.6843	2.75266		chr5_51387509_G_T	14.6775	2.75222		chr5_90708886_C_A	14.728	2.75544		chr11_17612217_G_A	1.31476	0.657378						chr7_28957676_G_A	0.358454	0.179227		chr17_4808416_G_T	5.30743	1.84173		chr4_183193672_C_T	21.4482	3.11121						chr17_80846530_G_A	13.7347	2.6902						chr9_133438262_G_A	14.6264	2.74896						chr1_201322071_C_T	13.6882	2.68704		chr13_32239309_C_T	14.4992	2.74079		chr11_19192433_C_T	13.6071	2.68151		chr9_114235618_G_GACCCCCGCCAACTC	21.417	3.10982		chr18_50275012_C_T	14.6681	2.75163		chr15_84944652_G_A	14.5181	2.742						chr2_209921633_A_G	14.668	2.75162		chr17_82236768_G_A	0.321928	0.160964
chr8_140558498_C_A	0.395929	0.197964		chr2_178432158_G_C	13.4463	2.67044		chr6_4995271_T_C	2.44789	1.23776						chr9_93677612_C_T	4.42626	1.69125										chr3_49721936_T_TGCCC	4.26643	1.66135		chr6_10874407_G_A	14.6843	2.75266		chr5_55859583_C_A	14.6775	2.75222		chr6_133462713_GGGTTCTCTACCCCACAGCCA_G	14.728	2.75544		chr19_41879574_C_A	1.31398	0.656988						chr7_28957703_C_G	0.358454	0.179227		chr17_50655905_T_TGCCCTGCATCTACCTGTGGGTC	5.30743	1.84173		chr4_184112761_C_A	21.4482	3.11121						chr17_8141840_G_A	13.7347	2.6902						chr9_137449425_G_A	14.6264	2.74896						chr1_205799038_C_G	13.6882	2.68704		chr13_32332663_G_A	14.4992	2.74079		chr11_20045424_G_A	13.6071	2.68151		chr9_119168027_C_T	21.417	3.10982		chr19_10793829_G_A	14.6681	2.75163		chr15_89671482_C_A	14.5181	2.742						chr2_232524369_G_C	14.668	2.75162		chr17_82236849_A_G	0.321928	0.160964
chr8_140562489_G_C	0.395929	0.197964		chr3_8753111_A_G	13.4463	2.67044		chrX_151743584_G_A	2.44718	1.23756						chr9_95453539_C_T	4.42626	1.69125										chr6_56170845_A_G	4.26643	1.66135		chr6_109760304_G_A	14.6843	2.75266		chr5_76589723_C_T	14.6775	2.75222		chr6_152213614_C_T	14.728	2.75544		chr3_112534211_C_CA	1.31286	0.656429						chr7_45888801_AGGTCACCC_A	0.358454	0.179227		chr17_50667698_C_T	5.30743	1.84173		chr4_184153604_C_T	21.4482	3.11121						chr17_8147690_G_A	13.7347	2.6902						chr9_137455269_C_T	14.6264	2.74896						chr1_205929299_C_T	13.6882	2.68704		chr13_46073934_T_C	14.4992	2.74079		chr11_20054112_A_G	13.6071	2.68151		chr9_122820194_G_T	21.417	3.10982		chr19_11211833_G_A	14.6681	2.75163		chr15_99130948_A_G	14.5181	2.742						chr4_1380060_C_G	14.668	2.75162		chr17_82237239_CCT_C	0.321928	0.160964
chr8_140562490_C_T	0.395929	0.197964		chr4_108832390_T_A	13.4463	2.67044		chr11_74251236_TC_T	2.44696	1.23749						chrX_135911802_C_CT	4.42626	1.69125										chr7_138871269_C_T	4.26643	1.66135		chr6_133462663_T_C	14.6843	2.75266		chr6_393345_G_A	14.6775	2.75222		chr6_43655656_CT_C	14.728	2.75544		chr14_102231742_T_TGA	1.31093	0.655465						chr7_47808257_G_C	0.358454	0.179227		chr17_58199049_G_A	5.30743	1.84173		chr4_184153626_AC_A	21.4482	3.11121						chr17_8149567_G_A	13.7347	2.6902						chr9_137813091_G_C	14.6264	2.74896						chr1_20613881_C_G	13.6882	2.68704		chr13_98829498_T_G	14.4992	2.74079		chr11_20652369_CG_C	13.6071	2.68151		chr9_123101696_TGA_T	21.417	3.10982		chr19_11222812_C_G	14.6681	2.75163		chr16_1523829_T_C	14.5181	2.742						chr4_145642374_C_A	14.668	2.75162		chr17_82237323_G_A	0.321928	0.160964
chr8_143310174_G_A	0.395929	0.197964		chr4_108832397_CTGCAGGG_C	13.4463	2.67044		chr12_57100688_GAAAGAAAGAAAGAGAAAGAAAGAAAGAA_G	2.44662	1.23739						chr6_32521947_GTC_G	4.40363	1.68707										chr7_144187108_A_AG	4.23786	1.65591		chr6_133889708_C_T	14.6843	2.75266		chr6_63806208_T_TA	14.6775	2.75222		chr6_72097142_G_C	14.728	2.75544		chr11_56613070_CCAGA_C	1.307	0.653501						chr7_47827455_C_T	0.358454	0.179227		chr17_61799296_C_T	5.30743	1.84173		chr4_184757827_T_A	21.4482	3.11121						chr17_8149582_T_C	13.7347	2.6902						chr9_19520960_C_T	14.6264	2.74896						chr1_20652692_C_T	13.6882	2.68704		chr14_23413845_C_A	14.4992	2.74079		chr11_20652394_G_A	13.6071	2.68151		chr9_125506364_C_G	21.417	3.10982		chr19_11236403_CG_C	14.6681	2.75163		chr16_15750325_C_T	14.5181	2.742						chr4_70643218_G_GCCAATTCATAATCCGCAGGATCTGTAGAAGACATTTTGGGAAACACTGTCTTAAATAAAAACTCAATGTTTAGTTGTTTTTTTTTT	14.668	2.75162		chr17_8254251_GTCCTGGCTCCT_G	0.321928	0.160964
chr8_143316087_C_T	0.395929	0.197964		chr8_101719584_A_AGCTGCGCCCGGAG	13.4463	2.67044		chr3_132642129_C_T	2.44518	1.23698						chr1_36178149_G_GCCCCCCCCCCCCCC	4.317	1.67091										chr19_17286673_TG_T	4.21583	1.6517		chr6_144436101_A_T	14.6843	2.75266		chr7_107986031_T_C	14.6775	2.75222		chr6_7559312_G_A	14.728	2.75544		chr8_12185355_CG_C	1.29697	0.648485						chr7_47831246_G_T	0.358454	0.179227		chr17_63930335_G_A	5.30743	1.84173		chr4_185413757_TA_T	21.4482	3.11121						chr17_82741337_C_T	13.7347	2.6902						chr9_34648847_G_A	14.6264	2.74896						chr1_20682832_C_G	13.6882	2.68704		chr14_64454874_C_T	14.4992	2.74079		chr11_36573638_C_T	13.6071	2.68151		chr9_126879677_C_A	21.417	3.10982		chr19_1398768_TG_T	14.6681	2.75163		chr16_21717043_GC_G	14.5181	2.742						chr5_79042331_A_G	14.668	2.75162		chr17_8255871_C_G	0.321928	0.160964
chr8_143316088_G_A	0.395929	0.197964		chr8_101719599_C_G	13.4463	2.67044		chr9_131290023_G_A	2.44098	1.23576						chr5_56100248_G_A	4.317	1.67091										chr1_1495700_CT_C	4.21485	1.65151		chr6_146399482_A_G	14.6843	2.75266		chr7_128845998_C_T	14.6775	2.75222		chr6_87506424_G_A	14.728	2.75544		chr16_20796121_A_G	1.29627	0.648137						chr7_47929302_CAG_C	0.358454	0.179227		chr17_65202017_C_A	5.30743	1.84173		chr4_185615151_G_A	21.4482	3.11121						chr17_8289443_G_A	13.7347	2.6902						chr9_37518157_C_T	14.6264	2.74896						chr1_20715492_C_A	13.6882	2.68704		chr14_75009109_C_T	14.4992	2.74079		chr11_36592697_G_A	13.6071	2.68151		chr9_126879680_G_T	21.417	3.10982		chr19_15180740_C_G	14.6681	2.75163		chr16_28489360_G_A	14.5181	2.742						chr6_85450371_G_A	14.668	2.75162		chr17_8257897_C_G	0.321928	0.160964
chr8_143324138_TC_T	0.395929	0.197964		chr11_78658452_C_T	13.446	2.67042		chr2_111117802_G_T	2.4341	1.23376						chr4_99347033_C_A	4.29796	1.66732										chr9_104884475_G_A	4.21343	1.65124		chr6_152148146_C_A	14.6843	2.75266		chr8_125083137_T_C	14.6775	2.75222		chr7_100795217_CCT_C	14.728	2.75544		chr2_151490008_G_A	1.2876	0.6438						chr7_47948455_G_A	0.358454	0.179227		chr17_75763115_A_T	5.30743	1.84173		chr4_24541899_C_A	21.4482	3.11121						chr18_23538610_CT_C	13.7347	2.6902						chr9_4572292_T_A	14.6264	2.74896						chr1_209628134_C_T	13.6882	2.68704		chr15_100051716_C_T	14.4992	2.74079		chr11_44107950_C_T	13.6071	2.68151		chr9_127404992_G_T	21.417	3.10982		chr19_18599726_T_C	14.6681	2.75163		chr16_28887237_G_A	14.5181	2.742						chr7_138759753_G_A	14.668	2.75162		chr17_8263814_G_A	0.321928	0.160964
chr8_143440216_TGAGGA_T	0.395929	0.197964		chr16_55821472_CCA_C	13.446	2.67042		chr15_43260151_C_A	2.43332	1.23353						chr6_56170845_A_G	4.28458	1.66479										chr12_80358862_T_G	4.19377	1.64746		chr6_160136254_C_CA	14.6843	2.75266		chr13_103065932_G_T	14.6774	2.75222		chr7_21705496_T_C	14.728	2.75544		chr10_49482860_G_A	1.28678	0.643392						chr7_5287827_TG_T	0.358454	0.179227		chr17_7585777_T_C	5.30743	1.84173		chr4_25003668_T_C	21.4482	3.11121						chr18_26862363_C_T	13.7347	2.6902						chr9_70591114_T_C	14.6264	2.74896						chr1_209629805_C_T	13.6882	2.68704		chr15_42976864_C_A	14.4992	2.74079		chr11_47260561_G_A	13.6071	2.68151		chr9_129870469_A_AC	21.417	3.10982		chr19_38466110_T_C	14.6681	2.75163		chr16_31184325_C_T	14.5181	2.742						chr7_143324414_C_T	14.668	2.75162		chr17_8264967_G_A	0.321928	0.160964
chr8_143468657_G_A	0.395929	0.197964		chr19_48966611_TA_T	13.446	2.67042		chr7_134064365_C_T	2.43332	1.23353						chr9_62801195_G_A	4.24289	1.65687										chr17_47731462_T_C	4.18935	1.64661		chr6_16326492_C_T	14.6843	2.75266		chr10_101020669_G_A	14.6773	2.75221		chr7_27172010_G_T	14.728	2.75544		chr11_67483205_G_A	1.28678	0.643392						chr7_5290831_C_T	0.358454	0.179227		chr17_80112875_G_A	5.30743	1.84173		chr4_2659855_G_A	21.4482	3.11121						chr18_3085102_C_A	13.7347	2.6902						chr9_77238275_A_C	14.6264	2.74896						chr1_21831526_A_G	13.6882	2.68704		chr15_48229224_C_T	14.4992	2.74079		chr11_64223103_C_T	13.6071	2.68151		chr9_129927218_C_A	21.417	3.10982		chr19_5893131_CCA_C	14.6681	2.75163		chr16_3992191_C_T	14.5181	2.742						chr8_132174349_T_C	14.668	2.75162		chr17_8267118_C_T	0.321928	0.160964
chr8_143475562_C_T	0.395929	0.197964		chr4_108832410_G_GCCCTGCA	13.446	2.67042		chr6_29943541_CG_C	2.43239	1.23326						chr1_11098048_C_T	4.23569	1.6555										chr2_170371690_G_GAA	4.16984	1.64284		chr6_16326536_T_G	14.6843	2.75266		chr10_73913759_G_A	14.6773	2.75221		chr7_48198360_G_A	14.728	2.75544		chr19_41012316_T_C	1.28678	0.643392						chr7_5299045_G_T	0.358454	0.179227		chr17_8115647_G_A	5.30743	1.84173		chr4_3317243_G_A	21.4482	3.11121						chr18_31388896_C_A	13.7347	2.6902						chr9_93015773_C_T	14.6264	2.74896						chr1_21833339_G_A	13.6882	2.68704		chr15_63345482_C_T	14.4992	2.74079		chr11_64651436_G_A	13.6071	2.68151		chr9_130101141_T_C	21.417	3.10982		chr19_7670285_CAT_C	14.6681	2.75163		chr16_56894593_C_T	14.5181	2.742						chr8_20252784_C_G	14.668	2.75162		chr17_8267425_C_T	0.321928	0.160964
chr8_143507770_C_T	0.395929	0.197964		chr4_108852909_G_A	13.446	2.67042		chr6_29943543_G_T	2.43239	1.23326						chr4_143438337_C_T	4.23569	1.6555										chr11_32893185_GC_G	4.16877	1.64264		chr6_169234800_C_T	14.6843	2.75266		chr11_120457753_G_A	14.6773	2.75221		chr7_87431558_T_C	14.728	2.75544		chr3_142555897_A_AT	1.28678	0.643392						chr7_73702930_C_T	0.358454	0.179227		chr17_8144861_G_C	5.30743	1.84173		chr4_38680672_C_A	21.4482	3.11121						chr18_31538828_G_C	13.7347	2.6902						chr9_95447025_C_A	14.6264	2.74896						chr1_21842810_G_A	13.6882	2.68704		chr15_64818313_CGA_C	14.4992	2.74079		chr11_65641414_T_C	13.6071	2.68151		chr9_131446541_G_T	21.417	3.10982		chr1_1053852_CTA_C	14.6681	2.75163		chr16_58196773_T_C	14.5181	2.742						chr9_136433278_G_A	14.668	2.75162		chr17_8268835_G_A	0.321928	0.160964
chr8_143507879_G_A	0.395929	0.197964		chr8_101719601_G_T	13.446	2.67042		chr6_31138723_TC_T	2.431	1.23285						chr8_31032061_T_G	4.23569	1.6555										chr13_75589937_GTCC_G	4.14997	1.63899		chr6_169237206_G_A	14.6843	2.75266		chr11_75568733_C_T	14.6773	2.75221		chr8_144515854_AAC_A	14.728	2.75544		chr21_34792313_T_C	1.28321	0.641607						chr7_73705192_C_T	0.358454	0.179227		chr17_8148716_G_A	5.30743	1.84173		chr4_38993741_T_A	21.4482	3.11121						chr18_49286529_C_T	13.7347	2.6902						chr9_96244393_G_A	14.6264	2.74896						chr1_21848074_C_T	13.6882	2.68704		chr15_80880916_C_T	14.4992	2.74079		chr11_68416489_C_T	13.6071	2.68151		chr9_133478327_G_A	21.417	3.10982		chr1_1233161_C_T	14.6681	2.75163		chr16_66939224_C_T	14.5181	2.742						chr9_27558537_G_A	14.668	2.75162		chr18_10702092_G_A	0.321928	0.160964
chr8_143538144_G_A	0.395929	0.197964		chr17_41621594_T_G	13.446	2.67041		chr18_22992889_G_GA	2.42354	1.23068						chr9_137171651_G_A	4.23569	1.6555										chr21_10567752_A_AT	4.13637	1.63635		chr6_18121948_C_T	14.6843	2.75266		chr11_8715617_G_A	14.6773	2.75221		chr8_24914124_C_T	14.728	2.75544		chr19_54250974_TG_T	1.28184	0.64092						chr7_86786993_G_C	0.358454	0.179227		chr17_81529178_C_T	5.30743	1.84173		chr4_39300137_C_T	21.4482	3.11121						chr18_49864221_C_T	13.7347	2.6902						chr9_97495774_G_C	14.6264	2.74896						chr1_21851916_G_C	13.6882	2.68704		chr15_80948899_C_T	14.4992	2.74079		chr11_68761600_G_A	13.6071	2.68151		chr9_133514644_AAGCAC_A	21.417	3.10982		chr1_2306170_G_C	14.6681	2.75163		chr16_72024188_C_A	14.5181	2.742						chrX_129746287_A_G	14.668	2.75162		chr18_10715753_A_G	0.321928	0.160964
chr8_143539156_G_A	0.395929	0.197964		chr12_63624088_GA_G	13.4458	2.67041		chr3_57446218_T_C	2.42229	1.23031						chr20_47651085_AGC_A	4.22816	1.65406										chr7_20785524_G_GC	4.12216	1.63358		chr6_24533601_T_TGTGGAGTGCCCTTTTG	14.6843	2.75266		chr12_123748618_G_A	14.6773	2.75221		chr8_24918542_C_T	14.728	2.75544		chr17_50683692_G_A	1.28105	0.640523						chr7_86839448_G_A	0.358454	0.179227		chr17_8288799_CGA_C	5.30743	1.84173		chr4_40438320_T_C	21.4482	3.11121						chr18_52923809_C_G	13.7347	2.6902						chr10_107164043_T_G	14.6263	2.74895						chr1_21852116_C_T	13.6882	2.68704		chr15_93045059_G_GA	14.4992	2.74079		chr11_78559582_G_A	13.6071	2.68151		chr9_136474997_C_T	21.417	3.10982		chr1_6470565_C_T	14.6681	2.75163		chr16_89550605_T_G	14.5181	2.742						chr22_17538545_G_T	14.6678	2.75161		chr18_10741054_C_T	0.321928	0.160964
chr8_143605726_G_A	0.395929	0.197964		chr14_35677992_C_T	13.4457	2.6704		chr8_68331068_TCCGGCTCTCAGCGC_T	2.41535	1.22828						chr17_79733655_T_C	4.20983	1.65055										chr1_155266762_G_T	4.10375	1.62998		chr6_43139172_C_T	14.6843	2.75266		chr14_61457569_G_A	14.6773	2.75221		chr9_104793224_C_CA	14.728	2.75544		chr3_41819492_C_CT	1.27482	0.637408						chr7_88279429_C_T	0.358454	0.179227		chr18_23539405_G_A	5.30743	1.84173		chr4_41646490_G_GGA	21.4482	3.11121						chr18_53063344_C_T	13.7347	2.6902						chr10_120865127_C_T	14.6263	2.74895						chr1_21880466_A_G	13.6882	2.68704		chr16_1211773_G_A	14.4992	2.74079		chr11_78559597_T_C	13.6071	2.68151		chr9_137462782_C_T	21.417	3.10982		chr1_6470808_T_C	14.6681	2.75163		chr16_89556900_T_C	14.5181	2.742						chr22_19142540_T_A	14.6678	2.75161		chr18_10744233_T_C	0.321928	0.160964
chr8_143605814_CG_C	0.395929	0.197964		chr19_48966615_T_TC	13.4457	2.6704		chr10_7580046_G_A	2.41479	1.22811						chr6_162893064_A_AT	4.20983	1.65055										chr14_92071053_T_TGCTGCTGCTGCTGCTGCTGCTGCTGCTGCTGCTGCTG	4.10109	1.62945		chr6_43145323_G_A	14.6843	2.75266		chr15_92939694_G_A	14.6773	2.75221		chr9_121332587_C_CTG	14.728	2.75544		chr16_71649815_A_G	1.27457	0.637285						chr7_88280969_AG_A	0.358454	0.179227		chr18_23557173_G_C	5.30743	1.84173		chr4_42120078_G_T	21.4482	3.11121						chr18_59359115_G_T	13.7347	2.6902						chr10_122508758_C_T	14.6263	2.74895						chr1_223112468_AT_A	13.6882	2.68704		chr16_29872494_C_T	14.4992	2.74079		chr11_88300542_C_G	13.6071	2.68151		chr9_138058065_G_A	21.417	3.10982		chr20_41533245_C_G	14.6681	2.75163		chr17_10632730_G_T	14.5181	2.742						chr12_101649277_A_G	14.6678	2.75161		chr18_10752655_G_A	0.321928	0.160964
chr8_144317543_C_A	0.395929	0.197964		chr19_48966616_G_T	13.4457	2.6704		chr11_4091311_C_T	2.41383	1.22783						chr13_99982159_C_G	4.20387	1.6494										chr17_21415754_A_T	4.0933	1.62793		chr6_43520992_G_A	14.6843	2.75266		chr17_11680891_T_C	14.6773	2.75221		chr9_32488200_A_C	14.728	2.75544		chr1_171185820_A_G	1.26927	0.634635						chr7_88282757_G_A	0.358454	0.179227		chr18_23773545_C_T	5.30743	1.84173		chr4_42574619_C_A	21.4482	3.11121						chr18_59436078_C_G	13.7347	2.6902						chr10_16947254_G_A	14.6263	2.74895						chr1_225423973_G_A	13.6882	2.68704		chr16_54933575_C_T	14.4992	2.74079		chr11_9069450_C_G	13.6071	2.68151		chr9_138096523_G_A	21.417	3.10982		chr20_45957624_T_C	14.6681	2.75163		chr17_11694418_ATCCT_A	14.5181	2.742						chr12_48783182_G_A	14.6678	2.75161		chr18_10758039_C_T	0.321928	0.160964
chr8_144317545_G_A	0.395929	0.197964		chr17_40628858_C_CTCGGAGAGCAA	13.4454	2.67038		chr10_124993874_G_T	2.40523	1.22531						chr19_1047170_T_C	4.1919	1.6471										chr7_40188569_C_T	4.08746	1.62678		chr6_44280278_A_C	14.6843	2.75266		chr19_48140123_A_C	14.6773	2.75221		chr9_34514544_T_G	14.728	2.75544		chr6_29942997_TG_T	1.26243	0.631217						chr7_88282774_T_C	0.358454	0.179227		chr18_2921576_G_A	5.30743	1.84173		chr4_48557077_C_A	21.4482	3.11121						chr18_62368827_C_T	13.7347	2.6902						chr10_53823125_C_CTT	14.6263	2.74895						chr1_226984124_T_G	13.6882	2.68704		chr16_57967276_C_T	14.4992	2.74079		chr11_95831136_TAAGA_T	13.6071	2.68151		chr9_138121737_G_A	21.417	3.10982		chr21_46131972_G_A	14.6681	2.75163		chr17_1467323_GC_G	14.5181	2.742						chr13_31286741_C_A	14.6678	2.75161		chr18_10759853_C_T	0.321928	0.160964
chr8_144317954_C_G	0.395929	0.197964		chr19_45179676_C_CA	13.4453	2.67037		chr11_74698716_CA_C	2.39978	1.22371						chr2_18576866_C_T	4.1919	1.6471										chr9_100246773_A_C	4.08746	1.62678		chr6_72400536_G_A	14.6843	2.75266		chr1_15440344_C_T	14.6773	2.75221		chr9_5763149_T_C	14.728	2.75544		chr6_29943002_G_GCTCC	1.26077	0.630387						chr7_88283004_AG_A	0.358454	0.179227		chr18_31331743_C_T	5.30743	1.84173		chr4_48582575_AT_A	21.4482	3.11121						chr18_6943316_C_T	13.7347	2.6902						chr10_58796341_C_G	14.6263	2.74895						chr1_228282085_C_T	13.6882	2.68704		chr16_67282009_C_T	14.4992	2.74079		chr12_100511035_C_T	13.6071	2.68151		chr9_19360326_C_T	21.417	3.10982		chr21_46131986_G_A	14.6681	2.75163		chr17_18021142_C_T	14.5181	2.742						chr14_24081257_GTCCCCGGACCCGGGGCCGC_G	14.6678	2.75161		chr18_10761005_A_G	0.321928	0.160964
chr8_144318115_G_A	0.395929	0.197964		chr6_33438443_T_TCTGAAAGGAAGTC	13.4452	2.67036		chr17_1534133_C_T	2.39725	1.22297						chr6_33671172_G_T	4.1919	1.6471										chr3_149179569_A_G	4.07866	1.62505		chr6_73500613_G_A	14.6843	2.75266		chr1_21888042_G_A	14.6773	2.75221		chr13_48380229_G_T	14.7279	2.75544		chr1_205073455_C_T	1.25925	0.629627						chr7_91265442_C_G	0.358454	0.179227		chr18_31546701_CAG_C	5.30743	1.84173		chr4_48634417_AT_A	21.4482	3.11121						chr18_75286083_G_A	13.7347	2.6902						chr10_60070254_C_T	14.6263	2.74895						chr1_228308242_C_T	13.6882	2.68704		chr16_89749781_C_T	14.4992	2.74079		chr12_109188070_C_CA	13.6071	2.68151		chr9_34385704_G_T	21.417	3.10982		chr22_28711950_T_A	14.6681	2.75163		chr17_2323331_G_A	14.5181	2.742						chr14_74918583_C_T	14.6678	2.75161		chr18_10761062_C_T	0.321928	0.160964
chr8_1549055_C_T	0.395929	0.197964		chr6_33443221_G_A	13.4452	2.67036		chr13_52642566_CA_C	2.38685	1.2199						chr1_226736941_C_T	4.18978	1.64669										chr19_17286647_GGTGTGTGTGTGTGTGT_G	4.07643	1.62461		chr6_7579702_T_C	14.6843	2.75266		chr1_40290870_GT_G	14.6773	2.75221		chr12_20858572_G_T	14.7279	2.75543		chr13_39727481_C_T	1.25716	0.628579						chr7_91265484_A_G	0.358454	0.179227		chr18_44950355_A_C	5.30743	1.84173		chr4_49003928_G_A	21.4482	3.11121						chr19_10631951_T_C	13.7347	2.6902						chr10_69395029_C_T	14.6263	2.74895						chr1_228341174_GCAAC_G	13.6882	2.68704		chr17_1736159_C_T	14.4992	2.74079		chr12_109241244_G_A	13.6071	2.68151		chr9_35101938_C_A	21.417	3.10982		chr22_37084780_G_T	14.6681	2.75163		chr17_28490591_G_A	14.5181	2.742						chr15_58013859_G_C	14.6678	2.75161		chr18_10787099_T_C	0.321928	0.160964
chr8_1549074_C_CCACA	0.395929	0.197964		chr9_114790540_C_T	13.4452	2.67036		chr6_144286687_A_AG	2.38087	1.21813						chr19_49200328_C_T	4.1652	1.64194										chr11_62979500_G_A	4.07484	1.62429		chr6_93254724_C_T	14.6843	2.75266		chr20_3673776_G_A	14.6773	2.75221		chr10_97753138_G_A	14.7279	2.75543		chr9_117696_G_A	1.25715	0.628576						chr7_91266133_T_C	0.358454	0.179227		chr18_46534367_C_T	5.30743	1.84173		chr4_56441783_GA_G	21.4482	3.11121						chr19_1079793_C_T	13.7347	2.6902						chr10_72213258_C_T	14.6263	2.74895						chr1_22908007_G_A	13.6882	2.68704		chr17_17793024_C_T	14.4992	2.74079		chr12_109565134_G_A	13.6071	2.68151		chr9_35398564_A_G	21.417	3.10982		chr22_37757870_G_A	14.6681	2.75163		chr17_28547800_C_T	14.5181	2.742						chr17_11933899_GCTAC_G	14.6678	2.75161		chr18_10800442_C_A	0.321928	0.160964
chr8_1549555_C_G	0.395929	0.197964		chr1_33024500_AC_A	13.4446	2.67032		chr21_42579528_T_TCATCAGACAGCCCTGCCCTCATCAGACAGCCCTGCCCTCATCAGACAGCCCTGCCCTCATCAGACAGCCCTGCCCA	2.37898	1.21757						chr17_63533938_G_A	4.15571	1.64011										chr11_64653713_C_T	4.07484	1.62429		chr7_100101919_T_A	14.6843	2.75266		chr2_108923430_G_A	14.6773	2.75221		chr11_113932420_A_C	14.7279	2.75543		chr3_75738661_C_CT	1.25401	0.627007						chr7_985077_TG_T	0.358454	0.179227		chr18_49282016_C_A	5.30743	1.84173		chr4_56976526_G_T	21.4482	3.11121						chr19_10985346_G_A	13.7347	2.6902						chr10_73912224_ACTGT_A	14.6263	2.74895						chr1_22908049_C_T	13.6882	2.68704		chr17_28960657_T_C	14.4992	2.74079		chr12_110632557_C_A	13.6071	2.68151		chr9_35738286_A_G	21.417	3.10982		chr22_50626052_C_A	14.6681	2.75163		chr17_32488443_A_G	14.5181	2.742						chr17_17813406_C_T	14.6678	2.75161		chr18_10857100_G_A	0.321928	0.160964
chr8_1549556_G_A	0.395929	0.197964		chr2_74854409_A_ATCTTCACTGCTGCAGTAGG	13.4446	2.67032		chr1_155235843_T_C	2.37561	1.21658						chr8_37965778_G_A	4.15571	1.64011										chr12_7063020_C_T	4.07484	1.62429		chr7_100105472_G_A	14.6843	2.75266		chr2_189053432_C_A	14.6773	2.75221		chr11_1260625_G_A	14.7279	2.75543		chr16_21736318_G_T	1.25171	0.625857						chr7_988381_CT_C	0.358454	0.179227		chr18_49853469_G_A	5.30743	1.84173		chr4_6078970_CT_C	21.4482	3.11121						chr19_10994885_G_A	13.7347	2.6902						chr10_79937856_A_G	14.6263	2.74895						chr1_22910515_C_T	13.6882	2.68704		chr17_41898704_C_T	14.4992	2.74079		chr12_117222768_C_T	13.6071	2.68151		chr9_35740012_C_CG	21.417	3.10982		chr22_50626057_G_A	14.6681	2.75163		chr17_41898638_C_CGTTGAGGAGGATG	14.5181	2.742						chr1_1053952_C_T	14.6678	2.75161		chr18_10979648_C_T	0.321928	0.160964
chr8_1549607_A_G	0.395929	0.197964		chr8_142665953_C_T	13.4446	2.67032		chr1_92605377_C_T	2.37561	1.21658						chr17_4956028_GA_G	4.15295	1.63957										chr12_88130414_G_T	4.07484	1.62429		chr7_100893485_G_A	14.6843	2.75266		chr2_189867890_C_T	14.6773	2.75221		chr11_18296965_T_C	14.7279	2.75543		chr3_126006425_TAACA_T	1.24264	0.621318						chr7_99839158_C_G	0.358454	0.179227		chr18_63487004_A_T	5.30743	1.84173		chr4_6589061_G_A	21.4482	3.11121						chr19_11041338_A_G	13.7347	2.6902						chr10_94308626_A_G	14.6263	2.74895						chr1_22910533_G_A	13.6882	2.68704		chr17_50376084_G_C	14.4992	2.74079		chr12_122224528_G_A	13.6071	2.68151		chr9_36356351_C_A	21.417	3.10982		chr2_110146826_C_G	14.6681	2.75163		chr17_50089108_A_C	14.5181	2.742						chr1_160353231_GA_G	14.6678	2.75161		chr18_12012175_C_T	0.321928	0.160964
chr8_1626814_C_T	0.395929	0.197964		chr19_41860839_T_C	13.4443	2.6703		chr14_21394474_C_T	2.37561	1.21658						chr17_28547785_G_A	4.14616	1.63825										chr14_78714951_G_A	4.07484	1.62429		chr7_101210539_C_T	14.6843	2.75266		chr3_49419238_CCCACACCACTTCTTGACACACCT_C	14.6773	2.75221		chr11_46875923_G_A	14.7279	2.75543		chr4_99313838_C_T	1.24144	0.620719						chr7_99844193_T_A	0.358454	0.179227		chr18_74263365_A_G	5.30743	1.84173		chr4_6621217_G_T	21.4482	3.11121						chr19_11113406_A_T	13.7347	2.6902						chr11_101504172_G_A	14.6263	2.74895						chr1_229433081_C_T	13.6882	2.68704		chr17_66216957_G_T	14.4992	2.74079		chr12_123737110_G_T	13.6071	2.68151		chr9_37442164_T_TG	21.417	3.10982		chr2_174754242_C_T	14.6681	2.75163		chr17_50170300_T_C	14.5181	2.742						chr1_241857411_C_G	14.6678	2.75161		chr18_12014301_C_T	0.321928	0.160964
chr8_1668439_G_A	0.395929	0.197964		chr19_45179674_C_CT	13.4442	2.67029		chr14_64795378_G_T	2.37561	1.21658						chr17_42796250_C_T	4.14616	1.63825										chr15_93045455_T_A	4.07484	1.62429		chr7_107211211_TG_T	14.6843	2.75266		chr4_2825145_G_T	14.6773	2.75221		chr11_47415066_C_T	14.7279	2.75543		chr1_171205623_G_C	1.23389	0.616944						chr8_103212952_TG_T	0.358454	0.179227		chr19_10631281_G_C	5.30743	1.84173		chr4_6641172_G_C	21.4482	3.11121						chr19_11113620_G_A	13.7347	2.6902						chr11_102718519_G_A	14.6263	2.74895						chr1_231265419_G_A	13.6882	2.68704		chr17_8149296_C_G	14.4992	2.74079		chr12_12718027_A_AT	13.6071	2.68151		chr9_38414095_T_A	21.417	3.10982		chr2_201733277_A_C	14.6681	2.75163		chr17_50569797_G_A	14.5181	2.742						chr22_18913287_C_A	14.6678	2.75161		chr18_12014314_G_A	0.321928	0.160964
chr8_1678390_G_A	0.395929	0.197964		chr17_46014256_A_G	13.4437	2.67026		chr19_41879574_C_A	2.35937	1.21175						chr18_12836808_T_C	4.13456	1.63599										chr16_1079786_CCTCT_C	4.07484	1.62429		chr7_107952097_G_A	14.6843	2.75266		chr4_78519439_A_G	14.6773	2.75221		chr11_5225678_C_T	14.7279	2.75543		chr16_2062557_G_A	1.23389	0.616944						chr8_103213011_AC_A	0.358454	0.179227		chr19_11129598_C_A	5.30743	1.84173		chr4_70410064_A_AT	21.4482	3.11121						chr19_11200911_G_A	13.7347	2.6902						chr11_10478561_T_C	14.6263	2.74895						chr1_235448704_TA_T	13.6882	2.68704		chr17_82053908_G_A	14.4992	2.74079		chr12_21293986_G_A	13.6071	2.68151		chr9_6486891_C_A	21.417	3.10982		chr2_209917927_G_A	14.6681	2.75163		chr17_58193119_G_A	14.5181	2.742						chr22_18913443_G_A	14.6678	2.75161		chr18_12262890_G_A	0.321928	0.160964
chr8_1691604_A_G	0.395929	0.197964		chr20_50902016_C_CGAAAAACCAGGTAAGTGGCA	13.4435	2.67024		chr19_2936537_G_A	2.35825	1.21142						chr5_148242694_G_GCT	4.12885	1.63488										chr16_16159555_C_T	4.07484	1.62429		chr7_11379222_A_G	14.6843	2.75266		chr5_126552106_G_A	14.6773	2.75221		chr11_9021172_A_C	14.7279	2.75543		chr2_237344571_T_C	1.23389	0.616944						chr8_103420999_C_T	0.358454	0.179227		chr19_11223040_C_T	5.30743	1.84173		chr4_70722689_G_T	21.4482	3.11121						chr19_11449270_G_A	13.7347	2.6902						chr11_10493400_C_T	14.6263	2.74895						chr1_237496653_G_A	13.6882	2.68704		chr17_82083568_C_T	14.4992	2.74079		chr12_21568917_CGT_C	13.6071	2.68151		chr9_69375767_G_T	21.417	3.10982		chr2_219055275_G_A	14.6681	2.75163		chr17_58599037_A_ACATG	14.5181	2.742						chr2_165112890_C_T	14.6678	2.75161		chr18_12262898_C_T	0.321928	0.160964
chr8_1691613_G_C	0.395929	0.197964		chr19_41860845_A_C	13.4434	2.67024		chr7_100957056_TA_T	2.35402	1.21016						chr5_148242696_GAT_G	4.12885	1.63488										chr16_55656899_G_A	4.07484	1.62429		chr7_11462042_A_G	14.6843	2.75266		chr5_16475213_T_G	14.6773	2.75221		chr12_49032494_CAG_C	14.7279	2.75543		chr10_125003010_C_T	1.22641	0.613204						chr8_103421072_CT_C	0.358454	0.179227		chr19_11243275_T_G	5.30743	1.84173		chr4_70833157_C_A	21.4482	3.11121						chr19_11507836_C_T	13.7347	2.6902						chr11_113986693_C_T	14.6263	2.74895						chr1_240811954_T_G	13.6882	2.68704		chr19_10364701_G_A	14.4992	2.74079		chr12_21766069_C_T	13.6071	2.68151		chr9_74984937_G_GT	21.417	3.10982		chr2_24826050_G_A	14.6681	2.75163		chr17_63704530_G_A	14.5181	2.742						chr2_168996709_C_T	14.6678	2.75161		chr18_13645412_G_A	0.321928	0.160964
chr8_16993119_G_A	0.395929	0.197964		chr6_31590026_C_CAAGGG	13.4432	2.67022		chr1_47225627_C_T	2.34856	1.20853						chr7_152177062_CT_C	4.12805	1.63473										chr16_89530699_C_T	4.07484	1.62429		chr7_122086022_A_G	14.6843	2.75266		chr6_100605587_G_T	14.6773	2.75221		chr12_56453118_C_T	14.7279	2.75543		chr12_122190233_C_A	1.22135	0.610677						chr8_103435645_C_T	0.358454	0.179227		chr19_11381938_T_C	5.30743	1.84173		chr4_73065353_G_T	21.4482	3.11121						chr19_11514014_G_A	13.7347	2.6902						chr11_118168617_A_G	14.6263	2.74895						chr1_243415784_C_G	13.6882	2.68704		chr19_13918132_G_T	14.4992	2.74079		chr12_21817261_T_C	13.6071	2.68151		chr9_79720083_C_A	21.417	3.10982		chr2_44359640_G_A	14.6681	2.75163		chr17_75727792_A_G	14.5181	2.742						chr2_232522561_C_CG	14.6678	2.75161		chr18_13645440_C_T	0.321928	0.160964
chr8_16993302_C_T	0.395929	0.197964		chr6_33423489_C_CCCGTACATCTGGAGGACAGAGACACACAGAAACAGTAAGGGAGG	13.4429	2.6702		chr17_69194395_AACAG_A	2.34638	1.20788						chr3_39389586_G_A	4.11686	1.63254										chr17_4639450_AG_A	4.07484	1.62429		chr7_128398458_G_A	14.6843	2.75266		chr6_162443350_A_G	14.6773	2.75221		chr12_57037091_G_A	14.7279	2.75543		chr19_54839508_T_TCCCGGAGCTCCTATGACATGTA	1.2179	0.608949						chr8_103435673_A_G	0.358454	0.179227		chr19_11577187_G_A	5.30743	1.84173		chr4_73139941_T_C	21.4482	3.11121						chr19_11575068_A_T	13.7347	2.6902						chr11_121125369_G_A	14.6263	2.74895						chr1_25554867_C_T	13.6882	2.68704		chr19_15179142_G_A	14.4992	2.74079		chr12_21817308_C_G	13.6071	2.68151		chr9_81993740_GC_G	21.417	3.10982		chr3_184358720_C_A	14.6681	2.75163		chr17_7895453_C_T	14.5181	2.742						chr3_48578349_T_A	14.6678	2.75161		chr18_32202925_T_C	0.321928	0.160964
chr8_1701274_CG_C	0.395929	0.197964		chr17_46014244_TG_T	13.4428	2.6702		chr11_65053223_T_G	2.34432	1.20726						chr19_4180588_C_T	4.1088	1.63096										chr17_50167653_C_T	4.07484	1.62429		chr7_128398476_G_A	14.6843	2.75266		chr6_69749386_T_C	14.6773	2.75221		chr12_91056034_A_G	14.7279	2.75543		chrX_119470436_C_G	1.2133	0.606652						chr8_103435748_A_G	0.358454	0.179227		chr19_13261450_C_G	5.30743	1.84173		chr4_7396354_C_T	21.4482	3.11121						chr19_11575187_TG_T	13.7347	2.6902						chr11_123097794_C_A	14.6263	2.74895						chr1_2592902_G_T	13.6882	2.68704		chr19_19516268_G_A	14.4992	2.74079		chr12_21828953_C_T	13.6071	2.68151		chr9_86009923_T_C	21.417	3.10982		chr3_38478375_G_A	14.6681	2.75163		chr17_78997029_C_G	14.5181	2.742						chr6_5368977_C_A	14.6678	2.75161		chr18_32208122_C_A	0.321928	0.160964
chr8_17647009_C_G	0.395929	0.197964		chr17_46014249_A_C	13.4428	2.6702		chr14_102450629_C_A	2.34175	1.2065						chr12_113468251_CG_C	4.10109	1.62945										chr17_65177763_T_C	4.07484	1.62429		chr7_128835380_C_T	14.6843	2.75266		chr8_71299232_T_A	14.6773	2.75221		chr13_28034205_A_G	14.7279	2.75543		chr11_111764842_C_T	1.20815	0.604075						chr8_103440234_G_A	0.358454	0.179227		chr19_18596963_C_T	5.30743	1.84173		chr4_88462314_G_A	21.4482	3.11121						chr19_12665742_C_T	13.7347	2.6902						chr11_128916466_G_A	14.6263	2.74895						chr1_26182478_A_C	13.6882	2.68704		chr19_3907745_G_A	14.4992	2.74079		chr12_40335093_G_A	13.6071	2.68151		chr9_86346396_G_A	21.417	3.10982		chr3_77607903_C_G	14.6681	2.75163		chr17_80182756_G_GTGACCTGCAGGCTACACC	14.5181	2.742						chr7_100626866_C_T	14.6678	2.75161		chr18_32210543_TG_T	0.321928	0.160964
chr8_17753974_G_A	0.395929	0.197964		chr4_69214257_A_AG	13.4424	2.67017		chr16_1256641_C_T	2.3414	1.20639						chr16_67174206_G_C	4.06116	1.62159										chr17_75727675_C_T	4.07484	1.62429		chr7_128840154_G_A	14.6843	2.75266		chr9_69072661_G_A	14.6773	2.75221		chr14_74502889_C_T	14.7279	2.75543		chr1_110339914_A_G	1.20532	0.602659						chr8_107284737_G_A	0.358454	0.179227		chr19_33212606_C_T	5.30743	1.84173		chr4_89114384_GA_G	21.4482	3.11121						chr19_12807268_T_TTTGTC	13.7347	2.6902						chr11_130190600_C_T	14.6263	2.74895						chr1_26187454_G_A	13.6882	2.68704		chr19_7540279_G_C	14.4992	2.74079		chr12_45357337_A_G	13.6071	2.68151		chr9_92846875_A_G	21.417	3.10982		chr4_118352364_CAGGA_C	14.6681	2.75163		chr17_80202180_G_T	14.5181	2.742						chr7_47302192_C_G	14.6678	2.75161		chr18_41957626_C_T	0.321928	0.160964
chr8_20147287_G_A	0.395929	0.197964		chr3_8767528_G_T	13.4423	2.67016		chr4_87615827_C_CG	2.33963	1.20586						chr1_1472044_G_T	4.04851	1.61909										chr18_49864346_T_A	4.07484	1.62429		chr7_128844057_G_A	14.6843	2.75266		chr12_110292101_A_C	14.6771	2.7522		chr14_77296187_C_T	14.7279	2.75543		chr20_49524089_C_T	1.20532	0.602659						chr8_116726082_G_A	0.358454	0.179227		chr19_33388041_C_T	5.30743	1.84173		chr5_10411356_G_A	21.4482	3.11121						chr19_12878705_C_T	13.7347	2.6902						chr11_17393723_C_T	14.6263	2.74895						chr1_26732694_T_G	13.6882	2.68704		chr1_11027522_T_A	14.4992	2.74079		chr12_47865065_T_G	13.6071	2.68151		chr9_94458396_T_C	21.417	3.10982		chr4_989989_G_T	14.6681	2.75163		chr17_81934687_C_T	14.5181	2.742						chr8_1945521_C_G	14.6678	2.75161		chr18_41970446_G_A	0.321928	0.160964
chr8_20149708_C_T	0.395929	0.197964		chr14_102083555_A_G	13.4422	2.67016		chr4_87615828_A_ACAGCAGTG	2.33963	1.20586						chr1_26344290_G_A	4.04454	1.61831										chr19_19516279_G_C	4.07484	1.62429		chr7_128847709_G_T	14.6843	2.75266		chr13_31802278_C_CA	14.6771	2.7522		chr15_42389953_G_A	14.7279	2.75543		chr8_143917346_G_A	1.20532	0.602659						chr8_125433402_T_A	0.358454	0.179227		chr19_33391312_C_T	5.30743	1.84173		chr5_108364866_TA_T	21.4482	3.11121						chr19_12893585_C_T	13.7347	2.6902						chr11_1933793_C_T	14.6263	2.74895						chr1_26775673_A_G	13.6882	2.68704		chr1_110341162_G_T	14.4992	2.74079		chr12_48132955_G_A	13.6071	2.68151		chr9_96392533_C_T	21.417	3.10982		chr5_127331417_T_C	14.6681	2.75163		chr18_46538331_G_C	14.5181	2.742						chr8_47973048_G_T	14.6678	2.75161		chr18_41987821_G_C	0.321928	0.160964
chr8_20171126_G_A	0.395929	0.197964		chr11_78726130_TG_T	13.4419	2.67014		chr6_32580272_T_C	2.33276	1.2038						chr6_32589725_G_GC	4.02514	1.61445										chr19_39508247_TCTAGGC_T	4.07484	1.62429		chr7_142868584_G_A	14.6843	2.75266		chr19_3633456_G_C	14.6771	2.7522		chr15_42730210_A_G	14.7279	2.75543		chr21_30541662_AG_A	1.20429	0.602145						chr8_125433560_G_A	0.358454	0.179227		chr19_38455328_G_A	5.30743	1.84173		chr5_111500040_C_A	21.4482	3.11121						chr19_12893590_G_T	13.7347	2.6902						chr11_20068339_C_T	14.6263	2.74895						chr1_28280770_G_A	13.6882	2.68704		chr1_114679694_T_C	14.4992	2.74079		chr12_48133437_C_T	13.6071	2.68151		chr12_52848078_C_A	21.4164	3.10979		chr5_13735148_A_G	14.6681	2.75163		chr18_57554369_C_A	14.5181	2.742						chr9_127502853_GC_G	14.6678	2.75161		chr18_42067403_C_T	0.321928	0.160964
chr8_20171141_G_A	0.395929	0.197964		chr11_11379153_A_C	13.4416	2.67012		chr1_5947199_G_A	2.32921	1.20274						chr5_110420735_G_A	4.01252	1.61194										chr19_48750260_G_A	4.07484	1.62429		chr7_142914975_G_T	14.6843	2.75266		chr1_108914359_G_A	14.6771	2.7522		chr15_45094642_G_A	14.7279	2.75543		chr19_42935542_G_A	1.20118	0.600592						chr8_125433600_C_T	0.358454	0.179227		chr19_40725400_C_T	5.30743	1.84173		chr5_115525603_G_T	21.4482	3.11121						chr19_13235000_C_T	13.7347	2.6902						chr11_36576056_C_T	14.6263	2.74895						chr1_28987675_T_C	13.6882	2.68704		chr1_118899072_C_A	14.4992	2.74079		chr12_51916122_G_A	13.6071	2.68151		chr13_106493086_TG_T	21.4164	3.10979		chr5_177404499_C_T	14.6681	2.75163		chr18_63710325_TG_T	14.5181	2.742						chr9_5126396_C_G	14.6678	2.75161		chr18_45627038_G_A	0.321928	0.160964
chr8_20171542_T_C	0.395929	0.197964		chr17_46034225_G_T	13.4414	2.6701		chr2_127288840_G_A	2.32921	1.20274						chr6_77484804_C_CAT	4	1.60944										chr19_48796456_C_T	4.07484	1.62429		chr7_147300176_C_T	14.6843	2.75266		chr1_156550309_G_A	14.6771	2.7522		chr15_45109962_GAA_G	14.7279	2.75543		chr6_167296214_G_A	1.19425	0.597126						chr8_140541241_A_T	0.358454	0.179227		chr19_40733336_C_T	5.30743	1.84173		chr5_123377388_G_A	21.4482	3.11121						chr19_13299183_G_A	13.7347	2.6902						chr11_44075593_G_T	14.6263	2.74895						chr1_30874359_G_A	13.6882	2.68704		chr1_160420541_G_A	14.4992	2.74079		chr12_57474932_C_T	13.6071	2.68151		chr13_112068338_A_AC	21.4164	3.10979		chr5_179122673_G_A	14.6681	2.75163		chr18_7017360_G_A	14.5181	2.742						chrX_22099088_TG_T	14.6678	2.75161		chr18_45627126_C_T	0.321928	0.160964
chr8_20178474_TG_T	0.395929	0.197964		chr17_45982909_GC_G	13.4408	2.67006		chr2_19978832_G_A	2.32921	1.20274						chrX_103577191_C_CG	3.98074	1.60558										chr1_158642839_G_C	4.07484	1.62429		chr7_150999218_C_A	14.6843	2.75266		chr1_22638831_A_T	14.6771	2.7522		chr15_59163262_T_C	14.7279	2.75543		chr11_1018222_AAT_A	1.1935	0.596751						chr8_140541262_C_T	0.358454	0.179227		chr19_45352331_G_A	5.30743	1.84173		chr5_124701269_C_T	21.4482	3.11121						chr19_13909905_T_A	13.7347	2.6902						chr11_44265098_C_T	14.6263	2.74895						chr1_34761362_C_A	13.6882	2.68704		chr1_16051724_C_T	14.4992	2.74079		chr12_6527867_T_C	13.6071	2.68151		chr19_55294084_G_A	21.4164	3.10979		chr5_71650170_G_C	14.6681	2.75163		chr19_10634791_C_T	14.5181	2.742						chr14_63976559_TCAG_T	14.6677	2.7516		chr18_45641316_C_T	0.321928	0.160964
chr8_22690535_C_T	0.395929	0.197964		chr17_46034226_G_C	13.4408	2.67006		chr8_17563679_C_G	2.32921	1.20274						chr1_11926174_G_A	3.96759	1.60293										chr1_171114092_G_T	4.07484	1.62429		chr7_150999227_G_A	14.6843	2.75266		chr22_39243905_G_T	14.6771	2.7522		chr15_65898919_G_T	14.7279	2.75543		chr15_43713656_ACCTGCAGCTTCC_A	1.191	0.595499						chr8_140555921_G_A	0.358454	0.179227		chr19_46756604_C_T	5.30743	1.84173		chr5_126631769_CT_C	21.4482	3.11121						chr19_13923809_CAAGT_C	13.7347	2.6902						chr11_45910269_G_C	14.6263	2.74895						chr1_34868631_G_A	13.6882	2.68704		chr1_186171337_A_G	14.4992	2.74079		chr12_66394248_T_C	13.6071	2.68151		chr20_18316022_T_A	21.4164	3.10979		chr5_78955496_A_ATC	14.6681	2.75163		chr19_10635016_T_A	14.5181	2.742						chr11_18029255_ACT_A	14.6677	2.7516		chr18_45644110_G_A	0.321928	0.160964
chr8_22691422_C_G	0.395929	0.197964		chr22_41658266_A_G	13.4408	2.67006		chr8_3284173_C_T	2.32921	1.20274						chr10_123137595_A_C	3.9672	1.60286										chr20_31643410_G_A	4.07484	1.62429		chr7_2525284_G_A	14.6843	2.75266		chr2_168936427_C_T	14.6771	2.7522		chr15_84943475_C_T	14.7279	2.75543		chr6_167298071_G_C	1.18979	0.594893						chr8_140558498_C_A	0.358454	0.179227		chr19_46756756_C_T	5.30743	1.84173		chr5_131651992_A_G	21.4482	3.11121						chr19_13929438_G_A	13.7347	2.6902						chr11_46890457_T_C	14.6263	2.74895						chr1_3722077_G_T	13.6882	2.68704		chr1_197084343_G_A	14.4992	2.74079		chr12_76347188_G_A	13.6071	2.68151		chr6_161098342_GC_G	21.4164	3.10979		chr6_69790327_G_A	14.6681	2.75163		chr19_11211795_G_A	14.5181	2.742						chr11_31647829_C_T	14.6677	2.7516		chr18_45667974_T_C	0.321928	0.160964
chr8_22692916_G_A	0.395929	0.197964		chr17_46034230_A_C	13.4399	2.67		chr6_52897919_T_C	2.32831	1.20246						chr17_39870777_C_G	3.953	1.59999										chr20_41352672_C_T	4.07484	1.62429		chr7_30451273_A_G	14.6843	2.75266		chr2_31349801_C_G	14.6771	2.7522		chr15_90087559_G_GC	14.7279	2.75543		chr3_50118454_TGA_T	1.18659	0.593295						chr8_140562489_G_C	0.358454	0.179227		chr19_47741263_G_A	5.30743	1.84173		chr5_135852591_TC_T	21.4482	3.11121						chr19_14093693_C_A	13.7347	2.6902						chr11_64221062_C_T	14.6263	2.74895						chr1_37540365_G_A	13.6882	2.68704		chr1_203699715_A_T	14.4992	2.74079		chr13_102872245_C_T	13.6071	2.68151		chr6_161098344_TGC_T	21.4164	3.10979		chr6_85492003_C_T	14.6681	2.75163		chr19_12806765_T_G	14.5181	2.742						chr11_640577_C_T	14.6677	2.7516		chr18_59900196_C_T	0.321928	0.160964
chr8_23298922_A_G	0.395929	0.197964		chr1_33013377_C_T	13.4399	2.67		chr16_84237137_G_A	2.32627	1.20185						chr6_160060699_G_A	3.95198	1.59979										chr20_49539597_T_G	4.07484	1.62429		chr7_30452567_C_T	14.6843	2.75266		chr3_33058122_GC_G	14.6771	2.7522		chr15_93045140_A_G	14.7279	2.75543		chr19_48498801_C_CG	1.18658	0.593288						chr8_140562490_C_T	0.358454	0.179227		chr19_48703558_G_A	5.30743	1.84173		chr5_137954364_G_A	21.4482	3.11121						chr19_15680297_G_T	13.7347	2.6902						chr11_74007036_C_T	14.6263	2.74895						chr1_42739925_A_G	13.6882	2.68704		chr1_20652473_T_C	14.4992	2.74079		chr13_110175252_G_A	13.6071	2.68151		chr7_102248816_GC_G	21.4163	3.10979		chr7_100779632_C_CTT	14.6681	2.75163		chr19_15537985_CT_C	14.5181	2.742						chr12_50695871_C_T	14.6677	2.7516		chr18_63659415_G_GT	0.321928	0.160964
chr8_23302092_G_A	0.395929	0.197964		chrX_85282180_TA_T	13.4395	2.66997		chr17_69153832_G_A	2.3253	1.20156						chr21_44591702_G_T	3.9467	1.59872										chr20_56249751_G_T	4.07484	1.62429		chr7_34078974_C_T	14.6843	2.75266		chr4_73450118_A_G	14.6771	2.7522		chr16_21715138_G_T	14.7279	2.75543		chr21_10577479_A_G	1.18658	0.593288						chr8_143310174_G_A	0.358454	0.179227		chr19_48796630_G_A	5.30743	1.84173		chr5_138429915_C_T	21.4482	3.11121						chr19_16495843_C_A	13.7347	2.6902						chr11_9968481_C_T	14.6263	2.74895						chr1_42747240_CAGCTGCTCTCACCCGCTCG_C	13.6882	2.68704		chr1_21847762_C_A	14.4992	2.74079		chr13_113117543_C_A	13.6071	2.68151		chr6_598052_A_G	21.4161	3.10978		chr7_21543393_G_C	14.6681	2.75163		chr19_18596790_C_G	14.5181	2.742						chr14_103707018_C_T	14.6677	2.7516		chr18_645081_G_T	0.321928	0.160964
chr8_23309764_C_T	0.395929	0.197964		chr14_35689864_C_T	13.4393	2.66996		chr8_31090529_A_G	2.32011	1.2						chr18_58696363_TA_T	3.94145	1.59766										chr2_15556781_A_C	4.07484	1.62429		chr7_44147747_C_T	14.6843	2.75266		chr8_17989943_T_C	14.6771	2.7522		chr16_7595591_AG_A	14.7279	2.75543		chr6_63580033_AT_A	1.18357	0.591786						chr8_143316087_C_T	0.358454	0.179227		chr19_48969580_G_A	5.30743	1.84173		chr5_138444504_T_C	21.4482	3.11121						chr19_17808235_TC_T	13.7347	2.6902						chr12_106378288_G_A	14.6263	2.74895						chr1_42747764_C_T	13.6882	2.68704		chr1_240329374_C_CAA	14.4992	2.74079		chr13_19668487_T_C	13.6071	2.68151		chr13_78603238_T_C	21.4158	3.10977		chr7_259762_C_A	14.6681	2.75163		chr19_18598839_G_A	14.5181	2.742						chr14_23417618_G_T	14.6677	2.7516		chr18_69946820_G_T	0.321928	0.160964
chr8_23309806_G_A	0.395929	0.197964		chr17_4955193_T_C	13.4391	2.66994		chr4_70033205_T_A	2.31649	1.19891						chr19_38502894_C_T	3.94017	1.5974										chr2_189057366_G_C	4.07484	1.62429		chr7_44147777_C_T	14.6843	2.75266		chr8_93797201_G_A	14.6771	2.7522		chr17_18237661_C_T	14.7279	2.75543		chr11_2777615_G_GA	1.17971	0.589855						chr8_143316088_G_A	0.358454	0.179227		chr19_48985849_C_T	5.30743	1.84173		chr5_139420073_CA_C	21.4482	3.11121						chr19_17881986_T_C	13.7347	2.6902						chr12_109098615_T_C	14.6263	2.74895						chr1_42759252_C_T	13.6882	2.68704		chr1_241858608_C_T	14.4992	2.74079		chr13_20189031_C_G	13.6071	2.68151		chr5_72195203_GAAAGCCGA_G	21.4158	3.10977		chr7_75986033_C_G	14.6681	2.75163		chr19_33388042_G_A	14.5181	2.742						chr14_88857203_C_G	14.6677	2.7516		chr18_74578286_C_T	0.321928	0.160964
chr8_23309875_T_G	0.395929	0.197964		chr6_31590031_T_TGG	13.4387	2.66991		chr17_41034757_G_GTCTCAC	2.31603	1.19877						chr16_1202294_C_T	3.93074	1.59549										chr2_219420865_A_C	4.07484	1.62429		chr7_44516776_A_G	14.6843	2.75266		chr8_99809408_T_A	14.6771	2.7522		chr17_7456622_C_G	14.7279	2.75543		chr4_109741003_C_G	1.1773	0.588652						chr8_143324138_TC_T	0.358454	0.179227		chr19_49460820_A_C	5.30743	1.84173		chr5_141151212_G_A	21.4482	3.11121						chr19_18066583_T_C	13.7347	2.6902						chr12_109783755_G_T	14.6263	2.74895						chr1_43338704_CT_C	13.6882	2.68704		chr1_26913666_C_T	14.4992	2.74079		chr13_20189298_A_G	13.6071	2.68151		chr1_145823872_AT_A	21.4156	3.10976		chr8_143805338_C_T	14.6681	2.75163		chr19_33773030_C_G	14.5181	2.742						chr14_92021571_C_T	14.6677	2.7516		chr18_74583587_C_T	0.321928	0.160964
chr8_23317012_C_T	0.395929	0.197964		chr10_125729051_GC_G	13.4386	2.6699		chr14_105469493_C_T	2.30472	1.19535						chr17_68542012_C_T	3.93074	1.59549										chr2_232845773_A_T	4.07484	1.62429		chr7_70698579_C_T	14.6843	2.75266		chr10_90748971_T_C	14.677	2.75219		chr17_79835238_T_G	14.7279	2.75543		chr5_71074327_C_CT	1.17264	0.586322						chr8_143440216_TGAGGA_T	0.358454	0.179227		chr19_49818581_G_T	5.30743	1.84173		chr5_141178065_CA_C	21.4482	3.11121						chr19_18784248_T_C	13.7347	2.6902						chr12_109792657_G_A	14.6263	2.74895						chr1_43348965_G_A	13.6882	2.68704		chr1_66247465_A_G	14.4992	2.74079		chr13_20189355_A_G	13.6071	2.68151		chr1_999788_C_T	21.4153	3.10974		chr8_24914791_C_T	14.6681	2.75163		chr19_35845385_T_C	14.5181	2.742						chr15_41851316_CAG_C	14.6677	2.7516		chr19_1041972_T_G	0.321928	0.160964
chr8_23317056_T_G	0.395929	0.197964		chr15_30383321_GA_G	13.4385	2.6699		chr15_28845789_A_AT	2.30301	1.19483						chr19_41012465_C_T	3.93074	1.59549										chr2_24827917_C_T	4.07484	1.62429		chr7_74529794_C_T	14.6843	2.75266		chr11_68157791_A_G	14.677	2.75219		chr17_8238230_C_T	14.7279	2.75543		chr12_40485404_C_CAG	1.16354	0.581772						chr8_143468657_G_A	0.358454	0.179227		chr19_50276166_G_A	5.30743	1.84173		chr5_141200292_GC_G	21.4482	3.11121						chr19_19198168_G_C	13.7347	2.6902						chr12_112477905_A_G	14.6263	2.74895						chr1_44827441_G_A	13.6882	2.68704		chr1_68448644_G_C	14.4992	2.74079		chr13_21701323_C_T	13.6071	2.68151		chr12_48939047_C_T	21.4153	3.10974		chr8_39054488_A_C	14.6681	2.75163		chr19_38729424_G_A	14.5181	2.742						chr15_82680544_T_C	14.6677	2.7516		chr19_1043790_AC_A	0.321928	0.160964
chr8_23320012_A_G	0.395929	0.197964		chrX_12720639_CA_C	13.4385	2.6699		chr5_149980428_C_T	2.30117	1.19428						chr1_40092078_T_C	3.93074	1.59549										chr2_27503548_C_T	4.07484	1.62429		chr7_78185643_C_T	14.6843	2.75266		chr11_78478644_G_C	14.677	2.75219		chr18_20970344_T_C	14.7279	2.75543		chr4_71472872_A_G	1.15801	0.579007						chr8_143475562_C_T	0.358454	0.179227		chr19_50281673_G_A	5.30743	1.84173		chr5_141214779_G_A	21.4482	3.11121						chr19_19199228_C_T	13.7347	2.6902						chr12_112917576_C_T	14.6263	2.74895						chr1_44828529_C_A	13.6882	2.68704		chr1_92478598_G_GAAGA	14.4992	2.74079		chr13_24289017_C_T	13.6071	2.68151		chr12_52248213_T_A	21.4153	3.10974		chr8_58494625_G_A	14.6681	2.75163		chr19_3905592_G_A	14.5181	2.742						chr16_893057_G_A	14.6677	2.7516		chr19_1048980_TTG_T	0.321928	0.160964
chr8_23328511_C_A	0.395929	0.197964		chr17_40645587_C_A	13.4382	2.66988		chr2_178450414_G_GAAGGTCC	2.29847	1.19346						chr2_19990005_T_C	3.93074	1.59549										chr3_122007064_C_G	4.07484	1.62429		chr7_79453272_C_G	14.6843	2.75266		chr12_6521011_G_T	14.677	2.75219		chr18_31079909_T_C	14.7279	2.75543		chr1_197103799_G_A	1.15528	0.577639						chr8_143507770_C_T	0.358454	0.179227		chr19_50309042_G_A	5.30743	1.84173		chr5_141319798_T_A	21.4482	3.11121						chr19_2434370_T_C	13.7347	2.6902						chr12_12131898_C_T	14.6263	2.74895						chr1_45332219_G_A	13.6882	2.68704		chr20_41202323_A_G	14.4992	2.74079		chr13_24903951_G_A	13.6071	2.68151		chr2_70932774_T_C	21.4153	3.10974		chr9_110800517_G_A	14.6681	2.75163		chr19_41357903_G_A	14.5181	2.742						chr1_16017118_T_A	14.6677	2.7516		chr19_1049350_C_T	0.321928	0.160964
chr8_23328529_C_T	0.395929	0.197964		chr17_46034236_T_TC	13.4381	2.66987		chr3_73062330_C_CA	2.29733	1.19311						chr5_79791060_G_A	3.92507	1.59434										chr3_132686308_C_T	4.07484	1.62429		chr7_92518149_A_G	14.6843	2.75266		chr14_21328469_C_T	14.677	2.75219		chr19_33401829_C_T	14.7279	2.75543		chr12_54183934_G_A	1.15528	0.577639						chr8_143507879_G_A	0.358454	0.179227		chr19_50309785_CAGTG_C	5.30743	1.84173		chr5_141341381_G_T	21.4482	3.11121						chr19_33772893_A_G	13.7347	2.6902						chr12_1882929_G_A	14.6263	2.74895						chr1_46189862_G_A	13.6882	2.68704		chr22_46439387_C_T	14.4992	2.74079		chr13_24907140_T_C	13.6071	2.68151		chr16_57529000_CG_C	21.4151	3.10973		chr9_133670686_G_A	14.6681	2.75163		chr19_45485716_C_T	14.5181	2.742						chr1_192811477_G_A	14.6677	2.7516		chr19_1049373_G_A	0.321928	0.160964
chr8_23333420_C_T	0.395929	0.197964		chr11_94486057_G_A	13.4376	2.66984		chr15_83943033_G_A	2.28427	1.18914						chr11_95818882_G_A	3.92125	1.59356										chr3_49903264_CG_C	4.07484	1.62429		chr7_96208890_C_T	14.6843	2.75266		chr15_67066362_T_G	14.677	2.75219		chr19_38528603_C_T	14.7279	2.75543		chr6_75914821_G_A	1.15468	0.577338						chr8_143538144_G_A	0.358454	0.179227		chr19_50407050_G_A	5.30743	1.84173		chr5_141356768_A_G	21.4482	3.11121						chr19_35849643_G_A	13.7347	2.6902						chr12_197491_C_T	14.6263	2.74895						chr1_46194363_G_A	13.6882	2.68704		chr2_127070023_G_C	14.4992	2.74079		chr13_25577110_G_A	13.6071	2.68151		chr7_87904391_G_T	21.4143	3.1097		chr9_136364319_C_T	14.6681	2.75163		chr19_48592742_G_T	14.5181	2.742						chr1_34868713_G_A	14.6677	2.7516		chr19_1050943_C_CT	0.321928	0.160964
chr8_23360172_T_C	0.395929	0.197964		chr11_119339722_C_CT	13.4375	2.66983		chr10_15132925_C_T	2.27544	1.18645						chr12_50107753_G_A	3.92125	1.59356										chr3_58109227_G_A	4.07484	1.62429		chr7_98915843_C_G	14.6843	2.75266		chr16_5033910_G_A	14.677	2.75219		chr19_41116616_TG_T	14.7279	2.75543		chr17_7482961_G_A	1.15102	0.575509						chr8_143539156_G_A	0.358454	0.179227		chr19_55141187_A_G	5.30743	1.84173		chr5_141366147_AC_A	21.4482	3.11121						chr19_35851033_C_T	13.7347	2.6902						chr12_41016782_C_T	14.6263	2.74895						chr1_47416677_A_G	13.6882	2.68704		chr2_151855375_G_A	14.4992	2.74079		chr13_26665048_T_C	13.6071	2.68151		chr16_87392440_A_T	21.4122	3.10961		chr9_137013269_G_A	14.6681	2.75163		chr19_49168629_C_T	14.5181	2.742						chr20_13817195_G_GA	14.6677	2.7516		chr19_1051039_G_A	0.321928	0.160964
chr8_23368009_C_T	0.395929	0.197964		chr19_45179689_CT_C	13.4375	2.66983		chr14_24206549_A_G	2.27544	1.18645						chr16_8847794_C_G	3.92125	1.59356										chr3_58110136_G_A	4.07484	1.62429		chr8_103329777_C_A	14.6843	2.75266		chr16_57940295_G_T	14.677	2.75219		chr19_48117676_G_A	14.7279	2.75543		chr4_86098448_C_T	1.14938	0.574689						chr8_143605726_G_A	0.358454	0.179227		chr19_7174581_A_G	5.30743	1.84173		chr5_141384974_A_C	21.4482	3.11121						chr19_36066330_A_C	13.7347	2.6902						chr12_47974258_G_A	14.6263	2.74895						chr1_53014995_G_A	13.6882	2.68704		chr2_178461183_A_T	14.4992	2.74079		chr13_32244097_G_A	13.6071	2.68151		chr1_109627187_AC_A	21.4118	3.10959		chr9_137020740_C_T	14.6681	2.75163		chr19_49171611_T_C	14.5181	2.742						chr3_122257091_C_T	14.6677	2.7516		chr19_1051179_G_A	0.321928	0.160964
chr8_26626634_G_A	0.395929	0.197964		chr10_102830881_G_A	13.4369	2.66979		chr19_50309767_T_TGCCCC	2.27544	1.18645						chr18_31070838_G_A	3.92125	1.59356										chr4_54290374_G_A	4.07484	1.62429		chr8_104392833_C_T	14.6843	2.75266		chr1_147212418_A_G	14.677	2.75219		chr19_50261569_G_A	14.7279	2.75543		chr11_640081_TGTGCGCCCGCCGCGCCCAGCCTCCCCCAGGACCCCTGC_T	1.14414	0.57207						chr8_143605814_CG_C	0.358454	0.179227		chr1_102998342_G_A	5.30743	1.84173		chr5_141432161_G_T	21.4482	3.11121						chr19_38283690_A_G	13.7347	2.6902						chr12_57173212_C_T	14.6263	2.74895						chr1_5863955_G_A	13.6882	2.68704		chr2_190060192_A_G	14.4992	2.74079		chr13_36879481_G_A	13.6071	2.68151		chr1_151658428_G_A	21.4118	3.10959		chr9_21971147_T_C	14.6681	2.75163		chr19_49181462_G_A	14.5181	2.742						chr4_186555226_A_T	14.6677	2.7516		chr19_1051945_G_A	0.321928	0.160964
chr8_26643481_C_T	0.395929	0.197964		chrX_37010767_TC_T	13.4367	2.66977		chr4_55370080_TTTTTG_T	2.27544	1.18645						chr1_155294357_C_T	3.92125	1.59356										chr5_1232353_G_A	4.07484	1.62429		chr8_115587260_C_T	14.6843	2.75266		chr1_207761266_C_T	14.677	2.75219		chr19_50281795_C_T	14.7279	2.75543		chr12_57611899_G_A	1.14407	0.572037						chr8_143606139_C_T	0.358454	0.179227		chr1_103022741_C_T	5.30743	1.84173		chr5_141628608_GC_G	21.4482	3.11121						chr19_38469107_G_A	13.7347	2.6902						chr13_108209530_C_T	14.6263	2.74895						chr1_5864432_C_T	13.6882	2.68704		chr2_216859896_C_T	14.4992	2.74079		chr13_39723348_G_T	13.6071	2.68151		chr1_156583128_A_T	21.4118	3.10959		chrX_114907131_C_T	14.6681	2.75163		chr19_49811409_G_A	14.5181	2.742						chr5_90625235_G_A	14.6677	2.7516		chr19_1053526_G_A	0.321928	0.160964
chr8_26647688_A_G	0.395929	0.197964		chr17_40645583_G_A	13.4348	2.66964		chr3_195778921_CCTGTGGATGCTGAGGAAGTGTCGGTGACAGGAAGAGGGGTGGCG_C	2.27492	1.18629						chr1_183225675_C_T	3.92125	1.59356										chr5_149836736_C_T	4.07484	1.62429		chr8_124475192_T_G	14.6843	2.75266		chr20_45969463_C_T	14.677	2.75219		chr19_53795869_G_A	14.7279	2.75543		chrX_106036488_C_T	1.13898	0.569488						chr8_144317545_G_A	0.358454	0.179227		chr1_1049797_T_G	5.30743	1.84173		chr5_141648071_G_T	21.4482	3.11121						chr19_38700673_G_A	13.7347	2.6902						chr13_23203851_C_T	14.6263	2.74895						chr1_5874533_C_T	13.6882	2.68704		chr2_227273108_G_A	14.4992	2.74079		chr13_46053673_A_G	13.6071	2.68151		chr1_18481022_A_ATCAAG	21.4118	3.10959		chrX_49173478_G_GC	14.668	2.75162		chr19_50416694_T_C	14.5181	2.742						chr7_95411746_G_A	14.6677	2.7516		chr19_1054224_TG_T	0.321928	0.160964
chr8_42182875_T_C	0.395929	0.197964		chr6_33423487_A_AATGAACGTATTGGGTTCGGTGCATAGAGGGT	13.4343	2.66961		chr19_40875778_G_T	2.27125	1.18517						chr1_201283829_G_A	3.92125	1.59356										chr6_107635333_C_T	4.07484	1.62429		chr8_124487367_G_C	14.6843	2.75266		chr2_229830765_G_A	14.677	2.75219		chr19_55015025_G_A	14.7279	2.75543		chr12_75506602_C_T	1.13689	0.568443						chr8_144317954_C_G	0.358454	0.179227		chr1_107480698_C_T	5.30743	1.84173		chr5_141868592_G_T	21.4482	3.11121						chr19_38729325_G_A	13.7347	2.6902						chr13_38688546_ACT_A	14.6263	2.74895						chr1_63324382_GC_G	13.6882	2.68704		chr2_229777452_A_G	14.4992	2.74079		chr13_48362857_G_A	13.6071	2.68151		chr1_18481025_T_TA	21.4118	3.10959		chr11_45924821_A_T	14.668	2.75162		chr1_119757272_C_T	14.5181	2.742						chr8_1876714_C_T	14.6677	2.7516		chr19_1057422_C_A	0.321928	0.160964
chr8_42187914_C_T	0.395929	0.197964		chr6_31961979_TC_T	13.4342	2.6696		chr6_29828657_AC_A	2.26657	1.18374						chr1_203179616_G_A	3.92125	1.59356										chr6_160136335_G_C	4.07484	1.62429		chr8_132129389_C_T	14.6843	2.75266		chr8_43161468_C_CT	14.677	2.75219		chr1_197146355_G_GGGGC	14.7279	2.75543		chr7_72728896_C_T	1.13521	0.567605						chr8_144318115_G_A	0.358454	0.179227		chr1_11026895_CTAAT_C	5.30743	1.84173		chr5_141868678_A_G	21.4482	3.11121						chr19_40396166_AG_A	13.7347	2.6902						chr13_38691131_ATTAT_A	14.6263	2.74895						chr1_6451612_C_T	13.6882	2.68704		chr2_237359361_C_A	14.4992	2.74079		chr13_95186798_C_G	13.6071	2.68151		chr1_200976849_A_C	21.4118	3.10959		chr12_48130393_G_A	14.668	2.75162		chr1_119937299_C_A	14.5181	2.742						chr9_127502775_C_A	14.6677	2.7516		chr19_1057929_C_T	0.321928	0.160964
chr8_55523637_T_A	0.395929	0.197964		chr19_45179686_T_TA	13.4338	2.66958		chr1_161047971_C_T	2.26437	1.18307						chr1_21831743_A_G	3.92125	1.59356										chr7_134661925_C_T	4.07484	1.62429		chr8_133264582_G_C	14.6843	2.75266		chr9_127482981_C_T	14.677	2.75219		chr1_237634972_C_T	14.7279	2.75543		chrX_55146255_TG_T	1.13492	0.56746						chr8_144319052_C_T	0.358454	0.179227		chr1_113859016_C_T	5.30743	1.84173		chr5_141945724_T_C	21.4482	3.11121						chr19_41432404_G_A	13.7347	2.6902						chr13_38878936_G_A	14.6263	2.74895						chr1_6473309_G_A	13.6882	2.68704		chr2_24822614_T_A	14.4992	2.74079		chr13_95234654_C_G	13.6071	2.68151		chr1_202013942_C_T	21.4118	3.10959		chr12_51986919_T_C	14.668	2.75162		chr1_147612962_A_G	14.5181	2.742						chr2_147975949_G_A	14.6675	2.75159		chr19_1059080_G_A	0.321928	0.160964
chr8_55524115_G_A	0.395929	0.197964		chr6_32589722_AG_A	13.4329	2.66951		chr1_183945547_T_A	2.26437	1.18307						chr20_41348658_T_TG	3.92125	1.59356										chr7_152648905_T_C	4.07484	1.62429		chr8_139702778_T_C	14.6843	2.75266		chrX_23380120_G_A	14.677	2.75219		chr1_24964550_C_T	14.7279	2.75543		chr10_74843164_C_T	1.13358	0.566792						chr8_1549055_C_T	0.358454	0.179227		chr1_114675902_G_A	5.30743	1.84173		chr5_141951527_C_A	21.4482	3.11121						chr19_4159729_C_T	13.7347	2.6902						chr13_98709889_G_T	14.6263	2.74895						chr1_65405908_G_C	13.6882	2.68704		chr2_33347492_C_T	14.4992	2.74079		chr13_98805086_G_A	13.6071	2.68151		chr1_206729396_A_T	21.4118	3.10959		chr16_29813708_GCTGCA_G	14.668	2.75162		chr1_158669422_C_T	14.5181	2.742						chr11_102714704_G_A	14.6675	2.75159		chr19_1063776_G_T	0.321928	0.160964
chr8_56441292_C_T	0.395929	0.197964		chr14_35728451_A_AT	13.4324	2.66947		chr1_32209141_T_TG	2.26437	1.18307						chr2_209831523_G_A	3.92125	1.59356										chr7_48511156_C_T	4.07484	1.62429		chr8_17554685_C_T	14.6843	2.75266		chr8_9679837_G_T	14.6769	2.75219		chr1_99875394_C_T	14.7279	2.75543		chr14_24103257_T_C	1.13358	0.566792						chr8_1549074_C_CCACA	0.358454	0.179227		chr1_117996680_CAT_C	5.30743	1.84173		chr5_141980260_C_A	21.4482	3.11121						chr19_42225377_G_A	13.7347	2.6902						chr14_21400578_G_A	14.6263	2.74895						chr1_68448657_C_A	13.6882	2.68704		chr3_120633320_T_C	14.4992	2.74079		chr13_98863440_C_T	13.6071	2.68151		chr1_212078230_T_C	21.4118	3.10959		chr16_55496937_G_A	14.668	2.75162		chr1_168281166_G_A	14.5181	2.742						chr11_66705186_A_G	14.6675	2.75159		chr19_1063829_C_T	0.321928	0.160964
chr8_56441420_C_T	0.395929	0.197964		chrX_53562178_CT_C	13.4324	2.66947		chr15_73881723_G_A	2.26437	1.18307						chr5_41159178_C_T	3.92125	1.59356										chr8_143730195_G_T	4.07484	1.62429		chr8_1933863_T_G	14.6843	2.75266		chr11_95844943_CCTTA_C	14.6768	2.75218		chr20_23047959_C_G	14.7279	2.75543		chr14_64795375_C_T	1.13358	0.566792						chr8_1549555_C_G	0.358454	0.179227		chr1_118025372_G_A	5.30743	1.84173		chr5_142003213_G_C	21.4482	3.11121						chr19_42225812_G_A	13.7347	2.6902						chr14_52274931_C_A	14.6263	2.74895						chr1_74342889_C_T	13.6882	2.68704		chr3_122427552_A_G	14.4992	2.74079		chr13_98888406_A_G	13.6071	2.68151		chr1_22598935_G_A	21.4118	3.10959		chr16_89553096_C_T	14.668	2.75162		chr1_18735660_C_T	14.5181	2.742						chr11_70487585_G_A	14.6675	2.75159		chr19_1089901_CA_C	0.321928	0.160964
chr8_56441757_A_T	0.395929	0.197964		chrX_53631422_C_A	13.4309	2.66937		chr16_68078822_C_T	2.26437	1.18307						chr8_10623054_G_A	3.92125	1.59356										chr8_27541492_C_T	4.07484	1.62429		chr8_22194877_G_C	14.6843	2.75266		chr14_35313045_G_A	14.6768	2.75218		chr20_8684958_C_T	14.7279	2.75543		chr21_36146210_GA_G	1.13358	0.566792						chr8_1549556_G_A	0.358454	0.179227		chr1_155813708_T_C	5.30743	1.84173		chr5_144160453_C_A	21.4482	3.11121						chr19_42225973_G_C	13.7347	2.6902						chr14_68790291_G_C	14.6263	2.74895						chr1_74492217_G_A	13.6882	2.68704		chr3_128910091_C_G	14.4992	2.74079		chr14_101986141_G_A	13.6071	2.68151		chr1_231209233_C_A	21.4118	3.10959		chr17_10523122_C_T	14.668	2.75162		chr1_18877498_G_A	14.5181	2.742						chr14_21399992_AC_A	14.6675	2.75159		chr19_1091839_G_A	0.321928	0.160964
chr8_76705923_G_A	0.395929	0.197964		chr6_31980678_T_A	13.4289	2.66924		chr16_88859959_C_CGCATCCAGTCCAGGTGGGCCCTACTTTCTGTGTCT	2.26437	1.18307						chr8_9766251_T_C	3.92125	1.59356										chr9_113388986_G_A	4.07484	1.62429		chr8_22211655_C_T	14.6843	2.75266		chr1_167859894_C_A	14.6768	2.75218		chr22_29604047_A_C	14.7279	2.75543		chr3_165059937_C_T	1.13358	0.566792						chr8_1549607_A_G	0.358454	0.179227		chr1_156163095_G_C	5.30743	1.84173		chr5_146084502_T_G	21.4482	3.11121						chr19_42287609_C_T	13.7347	2.6902						chr14_75047634_A_AT	14.6263	2.74895						chr1_75761289_T_TG	13.6882	2.68704		chr3_129506520_T_C	14.4992	2.74079		chr14_103699497_G_A	13.6071	2.68151		chr1_27382549_C_CAGCTCATCACACTGGTTGTTGATATAATCCCA	21.4118	3.10959		chr17_41583597_C_T	14.668	2.75162		chr1_203185362_A_G	14.5181	2.742						chr16_16102630_TC_T	14.6675	2.75159		chr19_1091907_T_C	0.321928	0.160964
chr8_76833370_G_T	0.395929	0.197964		chr6_31947399_GC_G	13.4286	2.66921		chr2_182743647_A_G	2.26437	1.18307						chr12_111729836_G_A	3.91995	1.5933										chr9_6606607_A_G	4.07484	1.62429		chr8_26864687_C_G	14.6843	2.75266		chr1_228378374_G_C	14.6768	2.75218		chr2_208317873_G_A	14.7279	2.75543		chr13_51961849_A_C	1.13089	0.565447						chr8_1626814_C_T	0.358454	0.179227		chr1_156548138_G_A	5.30743	1.84173		chr5_146271044_C_T	21.4482	3.11121						chr19_42300007_A_G	13.7347	2.6902						chr14_78709217_G_A	14.6263	2.74895						chr1_7663571_G_A	13.6882	2.68704		chr3_134545592_C_T	14.4992	2.74079		chr14_23117585_C_T	13.6071	2.68151		chr1_52358458_A_G	21.4118	3.10959		chr17_68543720_G_A	14.668	2.75162		chr1_21874476_C_T	14.5181	2.742						chr16_2244533_G_A	14.6675	2.75159		chr19_1093972_C_T	0.321928	0.160964
chr8_76849597_C_T	0.395929	0.197964		chr19_45179697_GT_G	13.4285	2.66921		chr3_10177883_C_A	2.26437	1.18307						chr12_71580278_G_C	3.91995	1.5933										chr9_740846_C_T	4.07484	1.62429		chr8_28718029_A_G	14.6843	2.75266		chr1_28269217_G_A	14.6768	2.75218		chr2_219281953_C_T	14.7279	2.75543		chr17_61847211_G_A	1.12821	0.564105						chr8_1668439_G_A	0.358454	0.179227		chr1_160030739_T_G	5.30743	1.84173		chr5_148425701_G_A	21.4482	3.11121						chr19_44819148_G_A	13.7347	2.6902						chr14_92811639_A_G	14.6263	2.74895						chr1_90941097_G_A	13.6882	2.68704		chr3_143495342_C_T	14.4992	2.74079		chr14_61449181_C_T	13.6071	2.68151		chr1_62247482_A_G	21.4118	3.10959		chr18_31392248_G_A	14.668	2.75162		chr1_228288277_C_CGT	14.5181	2.742						chr16_31270958_T_A	14.6675	2.75159		chr19_1105195_C_T	0.321928	0.160964
chr8_76851500_C_T	0.395929	0.197964		chr16_22534500_C_G	13.4282	2.66919		chr5_36257032_G_A	2.26437	1.18307						chr13_110715922_TC_T	3.91995	1.5933										chr22_27798945_T_TGC	4.06864	1.62307		chr8_42437451_T_C	14.6843	2.75266		chr1_52383437_G_A	14.6768	2.75218		chr2_227310846_G_C	14.7279	2.75543		chr17_78997567_C_T	1.12821	0.564105						chr8_1678390_G_A	0.358454	0.179227		chr1_16138126_G_A	5.30743	1.84173		chr5_148509672_TAGTCTATGAAAGGATC_T	21.4482	3.11121						chr19_44961984_G_A	13.7347	2.6902						chr15_42728806_T_G	14.6263	2.74895						chr1_92480989_C_A	13.6882	2.68704		chr3_15456011_AG_A	14.4992	2.74079		chr14_73955881_A_G	13.6071	2.68151		chr10_11869550_AC_A	21.4118	3.10959		chr19_4102393_C_T	14.668	2.75162		chr1_228369953_C_G	14.5181	2.742						chr18_22949674_A_G	14.6675	2.75159		chr19_11617178_C_A	0.321928	0.160964
chr8_76851791_G_A	0.395929	0.197964		chr6_31947396_GC_G	13.4274	2.66913		chr6_20109725_A_G	2.26437	1.18307						chr13_95877760_G_A	3.91995	1.5933										chr18_36146332_A_G	4.06661	1.62267		chr8_43182202_T_C	14.6843	2.75266		chr20_3229093_A_C	14.6768	2.75218		chr2_26489226_C_T	14.7279	2.75543		chr5_256368_CTT_C	1.12286	0.561428						chr8_1691604_A_G	0.358454	0.179227		chr1_17004690_A_C	5.30743	1.84173		chr5_148509696_T_A	21.4482	3.11121						chr19_44988158_C_G	13.7347	2.6902						chr15_43492408_G_A	14.6263	2.74895						chr1_9264363_G_A	13.6882	2.68704		chr3_183833571_C_T	14.4992	2.74079		chr14_77433892_G_A	13.6071	2.68151		chr10_6221488_G_GC	21.4118	3.10959		chr19_920399_T_C	14.668	2.75162		chr1_235702746_C_T	14.5181	2.742						chr19_54126534_C_T	14.6675	2.75159		chr19_11617625_T_A	0.321928	0.160964
chr8_76852152_C_T	0.395929	0.197964		chr9_77721391_G_A	13.4262	2.66905		chr6_80007996_T_TCCCCC	2.26437	1.18307						chr18_50940346_T_C	3.91995	1.5933										chr3_15635478_CGG_C	4.05992	1.62135		chr8_47837321_T_A	14.6843	2.75266		chr20_48976082_G_A	14.6768	2.75218		chr2_99649650_G_A	14.7279	2.75543		chr6_42256808_A_T	1.12099	0.560496						chr8_1691613_G_C	0.358454	0.179227		chr1_171103878_G_A	5.30743	1.84173		chr5_148509699_GTGAC_G	21.4482	3.11121						chr19_45319603_TTCAAGGG_T	13.7347	2.6902						chr15_48301321_C_T	14.6263	2.74895						chr1_9715647_A_C	13.6882	2.68704		chr3_189867849_C_T	14.4992	2.74079		chr14_77555370_T_C	13.6071	2.68151		chr11_103909735_C_T	21.4118	3.10959		chr1_160421172_G_A	14.668	2.75162		chr1_235751357_C_A	14.5181	2.742						chr1_198735136_G_A	14.6675	2.75159		chr19_13109444_TAC_T	0.321928	0.160964
chr8_76852692_A_G	0.395929	0.197964		chrX_49242149_G_T	13.426	2.66903		chr8_31032061_T_G	2.26437	1.18307						chr1_213997373_C_A	3.91995	1.5933										chr3_15635481_CTG_C	4.05992	1.62135		chr8_47862479_C_G	14.6843	2.75266		chr22_40681216_C_T	14.6768	2.75218		chr3_10092220_C_T	14.7279	2.75543		chr14_88616052_A_AT	1.12004	0.560022						chr8_16993119_G_A	0.358454	0.179227		chr1_183215592_A_G	5.30743	1.84173		chr5_148509705_AAGAATGGT_A	21.4482	3.11121						chr19_45352613_G_A	13.7347	2.6902						chr15_50248291_A_G	14.6263	2.74895						chr1_99877682_G_A	13.6882	2.68704		chr3_196053434_T_C	14.4992	2.74079		chr14_79697795_G_A	13.6071	2.68151		chr11_562169_C_T	21.4118	3.10959		chr1_20654666_AG_A	14.668	2.75162		chr1_52384666_C_T	14.5181	2.742						chr1_34904630_G_A	14.6675	2.75159		chr19_13116380_C_T	0.321928	0.160964
chr8_76852869_G_A	0.395929	0.197964		chr6_31947389_A_ATGCCC	13.4259	2.66902		chr9_125220572_GC_G	2.26437	1.18307						chr3_158099876_C_T	3.91995	1.5933										chr20_2483295_G_A	4.05739	1.62085		chr8_47966312_G_A	14.6843	2.75266		chr2_219554692_T_A	14.6768	2.75218		chr3_155115105_G_A	14.7279	2.75543		chr3_75738339_A_T	1.11597	0.557986						chr8_16993302_C_T	0.358454	0.179227		chr1_186132386_G_A	5.30743	1.84173		chr5_149207113_T_A	21.4482	3.11121						chr19_45421300_G_A	13.7347	2.6902						chr15_64819969_G_A	14.6263	2.74895						chr10_100977644_A_T	13.6882	2.68704		chr3_46685619_C_T	14.4992	2.74079		chr14_90403868_G_A	13.6071	2.68151		chr11_6457411_T_A	21.4118	3.10959		chr1_215728342_C_T	14.668	2.75162		chr1_53326904_G_C	14.5181	2.742						chr1_61426480_G_A	14.6675	2.75159		chr19_18175211_G_A	0.321928	0.160964
chr8_76855623_C_G	0.395929	0.197964		chr6_31947390_A_G	13.4259	2.66902		chr20_59939122_GTTGTTGT_G	2.25828	1.1812						chr3_169116648_T_G	3.91995	1.5933										chr11_1450526_GC_G	4.05191	1.61977		chr8_54621190_C_T	14.6843	2.75266		chr3_122860191_C_T	14.6768	2.75218		chr3_4813150_G_A	14.7279	2.75543		chr18_74508848_T_C	1.11247	0.556237						chr8_1701274_CG_C	0.358454	0.179227		chr1_201085573_G_A	5.30743	1.84173		chr5_150718280_G_T	21.4482	3.11121						chr19_45872370_A_G	13.7347	2.6902						chr15_74202215_TA_T	14.6263	2.74895						chr10_100977645_A_T	13.6882	2.68704		chr3_54891404_C_G	14.4992	2.74079		chr14_91313208_G_A	13.6071	2.68151		chr11_94853939_G_T	21.4118	3.10959		chr1_74543971_G_T	14.668	2.75162		chr1_56906717_C_T	14.5181	2.742						chr2_162288134_C_A	14.6675	2.75159		chr19_18436196_C_T	0.321928	0.160964
chr8_76856060_A_G	0.395929	0.197964		chr13_110501692_CAGGA_C	13.4254	2.66899		chr20_59939131_CCA_C	2.25828	1.1812						chr3_184287835_A_G	3.91995	1.5933										chr11_64735907_G_T	4.04678	1.61875		chr8_55953925_G_A	14.6843	2.75266		chr4_169599186_G_A	14.6768	2.75218		chr3_49129270_C_T	14.7279	2.75543		chrX_55146252_A_AT	1.10693	0.553466						chr8_17647009_C_G	0.358454	0.179227		chr1_201365198_T_A	5.30743	1.84173		chr5_151184399_G_T	21.4482	3.11121						chr19_47716979_C_T	13.7347	2.6902						chr15_78590053_T_TGAGTGCAACAGGGAGCAAAGGAAACAGAACCGACAGCTGTTGCTGG	14.6263	2.74895						chr10_100983730_C_T	13.6882	2.68704		chr3_55470112_C_T	14.4992	2.74079		chr14_91881331_G_A	13.6071	2.68151		chr12_113117074_C_A	21.4118	3.10959		chr20_33412330_G_A	14.668	2.75162		chr1_56949569_G_A	14.5181	2.742						chr2_240741270_C_T	14.6675	2.75159		chr19_19224123_G_A	0.321928	0.160964
chr8_76863492_G_A	0.395929	0.197964		chr13_110501698_T_TGAAG	13.4252	2.66898		chr2_109544250_G_GT	2.25071	1.17887						chr3_184292140_G_A	3.91995	1.5933										chr16_83915301_C_T	4.04678	1.61875		chr8_95269147_T_C	14.6843	2.75266		chr4_20850538_C_T	14.6768	2.75218		chr3_50302249_C_T	14.7279	2.75543		chr1_113829592_C_G	1.10692	0.553458						chr8_17649955_G_A	0.358454	0.179227		chr1_2030170_G_A	5.30743	1.84173		chr5_154053100_T_TTGCCTTC	21.4482	3.11121						chr19_47741205_G_A	13.7347	2.6902						chr15_80906819_C_T	14.6263	2.74895						chr10_100983973_C_T	13.6882	2.68704		chr3_58112293_C_T	14.4992	2.74079		chr15_25354617_G_A	13.6071	2.68151		chr12_118038362_G_A	21.4118	3.10959		chr20_62819232_G_C	14.668	2.75162		chr1_7745892_G_C	14.5181	2.742						chr2_32137148_G_A	14.6675	2.75159		chr19_19224185_C_T	0.321928	0.160964
chr8_8318299_C_T	0.395929	0.197964		chr2_181539245_T_C	13.4251	2.66897		chr8_99861926_G_A	2.24581	1.17736						chr3_41705058_G_A	3.91995	1.5933										chr12_52058835_G_A	4.04439	1.61828		chr8_9735473_C_T	14.6843	2.75266		chr4_76756938_G_T	14.6768	2.75218		chr3_53762073_G_A	14.7279	2.75543		chr1_23865582_A_G	1.10692	0.553458						chr8_17753974_G_A	0.358454	0.179227		chr1_205771596_A_C	5.30743	1.84173		chr5_154329687_C_G	21.4482	3.11121						chr19_48122945_T_A	13.7347	2.6902						chr15_83890144_C_T	14.6263	2.74895						chr10_101009339_A_C	13.6882	2.68704		chr3_7461592_G_A	14.4992	2.74079		chr15_25708202_T_C	13.6071	2.68151		chr12_119428739_CA_C	21.4118	3.10959		chr21_46122133_GC_G	14.668	2.75162		chr1_94042781_AG_A	14.5181	2.742						chr3_55474558_G_A	14.6675	2.75159		chr19_19224382_C_T	0.321928	0.160964
chr8_8318555_G_A	0.395929	0.197964		chr6_31965933_G_T	13.425	2.66897		chr16_795754_C_T	2.24468	1.17702						chr5_131165096_C_G	3.91995	1.5933										chr15_41573471_A_ACCAT	4.04439	1.61828		chr8_99121275_G_T	14.6843	2.75266		chr4_78265083_G_A	14.6768	2.75218		chr4_137530999_C_T	14.7279	2.75543		chr13_33060952_G_A	1.10692	0.553458						chr8_20147287_G_A	0.358454	0.179227		chr1_21225305_C_T	5.30743	1.84173		chr5_154926010_G_T	21.4482	3.11121						chr19_48750409_C_T	13.7347	2.6902						chr15_84784797_C_T	14.6263	2.74895						chr10_102066310_G_A	13.6882	2.68704		chr3_9944406_G_A	14.4992	2.74079		chr15_31040207_G_A	13.6071	2.68151		chr12_56613951_A_G	21.4118	3.10959		chr22_19898052_C_T	14.668	2.75162		chr1_97593384_A_C	14.5181	2.742						chr4_102650702_C_T	14.6675	2.75159		chr19_19226857_C_T	0.321928	0.160964
chr8_8376310_T_G	0.395929	0.197964		chr14_35775032_ATT_A	13.425	2.66897		chr19_38320060_G_A	2.2418	1.17613						chr5_163475458_G_T	3.91995	1.5933										chr1_152307398_TG_T	4.04439	1.61828		chr9_100586039_C_T	14.6843	2.75266		chr7_112475485_G_A	14.6768	2.75218		chr4_15540871_C_T	14.7279	2.75543		chrX_55146197_G_A	1.08988	0.544941						chr8_20149708_C_T	0.358454	0.179227		chr1_216048612_CAT_C	5.30743	1.84173		chr5_157139200_G_T	21.4482	3.11121						chr19_48750865_C_CG	13.7347	2.6902						chr15_89323445_C_T	14.6263	2.74895						chr10_102599514_G_A	13.6882	2.68704		chr4_109833202_G_C	14.4992	2.74079		chr15_39587488_G_A	13.6071	2.68151		chr12_64222087_A_G	21.4118	3.10959		chr2_127288683_G_A	14.668	2.75162		chr1_97920900_T_A	14.5181	2.742						chr4_40808835_C_CTT	14.6675	2.75159		chr19_19245409_G_A	0.321928	0.160964
chr8_8376949_G_A	0.395929	0.197964		chr2_181539266_T_C	13.4244	2.66892		chr20_62812364_G_A	2.24017	1.17563						chr6_170562011_AGC_A	3.91995	1.5933										chr3_56619435_C_T	4.04439	1.61828		chr9_101425525_T_G	14.6843	2.75266		chr9_128916354_G_A	14.6768	2.75218		chr4_6347866_A_C	14.7279	2.75543		chr16_67174206_G_C	1.08761	0.543806						chr8_20171126_G_A	0.358454	0.179227		chr1_222991535_G_A	5.30743	1.84173		chr5_157165684_TC_T	21.4482	3.11121						chr19_49061646_C_G	13.7347	2.6902						chr15_91006044_G_C	14.6263	2.74895						chr10_102615330_G_A	13.6882	2.68704		chr4_147532619_C_T	14.4992	2.74079		chr15_42360025_C_CT	13.6071	2.68151		chr12_7142127_G_T	21.4118	3.10959		chr2_157760894_C_T	14.668	2.75162		chr1_99875394_C_T	14.5181	2.742						chr6_44310321_G_A	14.6675	2.75159		chr19_19248723_G_A	0.321928	0.160964
chr8_8376979_A_C	0.395929	0.197964		chr4_69294594_C_T	13.4239	2.66889		chr9_136800002_G_GAAGA	2.24017	1.17563						chr6_170562014_AG_A	3.91995	1.5933										chr4_108163665_G_A	4.04439	1.61828		chr9_121329011_T_C	14.6843	2.75266		chr9_5720626_T_C	14.6768	2.75218		chr5_14481575_G_A	14.7279	2.75543		chr11_77174877_G_A	1.08593	0.542965						chr8_20171141_G_A	0.358454	0.179227		chr1_225410305_C_A	5.30743	1.84173		chr5_157326184_C_A	21.4482	3.11121						chr19_49210301_T_G	13.7347	2.6902						chr16_17117930_C_T	14.6263	2.74895						chr10_104255250_T_C	13.6882	2.68704		chr4_84691697_C_A	14.4992	2.74079		chr15_42384532_A_G	13.6071	2.68151		chr13_32742718_G_T	21.4118	3.10959		chr2_178777419_C_A	14.668	2.75162		chr20_25076434_G_A	14.5181	2.742						chr6_49453645_G_GT	14.6675	2.75159		chr19_19634811_A_G	0.321928	0.160964
chr8_8381468_C_T	0.395929	0.197964		chrX_49242150_T_C	13.4234	2.66885		chr18_54354519_G_A	2.23771	1.17487						chr8_144059875_C_T	3.91995	1.5933										chr4_173021507_G_A	4.04439	1.61828		chr9_127804688_C_T	14.6843	2.75266		chrX_85911276_T_C	14.6767	2.75218		chr5_149026631_C_CG	14.7279	2.75543		chr15_47766572_T_A	1.08134	0.540672						chr8_20171542_T_C	0.358454	0.179227		chr1_228294882_G_A	5.30743	1.84173		chr5_157651114_G_T	21.4482	3.11121						chr19_49835088_G_A	13.7347	2.6902						chr16_20337340_A_C	14.6263	2.74895						chr10_106672911_C_T	13.6882	2.68704		chr4_88065406_G_GA	14.4992	2.74079		chr15_43240855_A_T	13.6071	2.68151		chr14_104886916_C_T	21.4118	3.10959		chr2_27379044_CAG_C	14.668	2.75162		chr20_38131225_A_G	14.5181	2.742						chr7_111778300_G_A	14.6675	2.75159		chr19_19635653_G_A	0.321928	0.160964
chr8_90019084_A_T	0.395929	0.197964		chr6_31947413_GA_G	13.4227	2.6688		chr12_120655826_CGTGCGTGT_C	2.23352	1.17357						chrX_2861526_GC_G	3.91995	1.5933										chr1_156384556_T_TCC	4.03878	1.61716		chr9_128222237_G_A	14.6843	2.75266		chr10_76891709_T_C	14.6767	2.75217		chr5_179154857_C_T	14.7279	2.75543		chr6_132713848_G_A	1.08073	0.540366						chr8_20178474_TG_T	0.358454	0.179227		chr1_228425136_G_A	5.30743	1.84173		chr5_160620424_G_T	21.4482	3.11121						chr19_49864037_C_T	13.7347	2.6902						chr16_2090379_A_G	14.6263	2.74895						chr10_106706618_C_T	13.6882	2.68704		chr4_88065880_G_T	14.4992	2.74079		chr15_44600512_G_A	13.6071	2.68151		chr14_69152918_G_A	21.4118	3.10959		chr2_61017790_C_T	14.668	2.75162		chr20_41452923_C_T	14.5181	2.742						chr9_128588866_G_A	14.6675	2.75159		chr19_19636737_G_A	0.321928	0.160964
chr8_90042762_C_T	0.395929	0.197964		chr10_17823247_T_TC	13.4225	2.66879		chr1_161072867_G_A	2.23212	1.17314						chr2_107872362_T_TGGCAGAC	3.91865	1.59303										chr4_128011984_CT_C	4.03363	1.61614		chr9_128574696_C_T	14.6843	2.75266		chr12_66226796_T_C	14.6767	2.75217		chr6_34970164_C_G	14.7279	2.75543		chr2_177680838_C_T	1.0787	0.539351						chr8_22690535_C_T	0.358454	0.179227		chr1_23798184_C_T	5.30743	1.84173		chr5_161331052_T_A	21.4482	3.11121						chr19_50323703_C_T	13.7347	2.6902						chr16_2278445_G_A	14.6263	2.74895						chr10_112172216_C_T	13.6882	2.68704		chr4_99136485_GC_G	14.4992	2.74079		chr15_45263975_T_C	13.6071	2.68151		chr14_74891128_G_T	21.4118	3.10959		chr3_143795056_C_T	14.668	2.75162		chr20_63407125_G_A	14.5181	2.742						chr9_13122137_C_A	14.6675	2.75159		chr19_2271879_G_A	0.321928	0.160964
chr9_110875527_C_T	0.395929	0.197964		chr2_227259817_GA_G	13.4219	2.66875		chr19_17807974_CAG_C	2.23212	1.17314						chr10_87020355_G_T	3.91528	1.59235										chr10_69180296_C_T	4.0265	1.61472		chr9_128706991_C_T	14.6843	2.75266		chr17_41769636_G_A	14.6767	2.75217		chr6_35637149_T_A	14.7279	2.75543		chrX_136874412_T_TGG	1.0743	0.537152						chr8_22691422_C_G	0.358454	0.179227		chr1_2406580_CAG_C	5.30743	1.84173		chr5_16764257_T_C	21.4482	3.11121						chr19_50323777_GA_G	13.7347	2.6902						chr16_29877438_G_A	14.6263	2.74895						chr10_113151030_C_T	13.6882	2.68704		chr5_177093288_C_CCCCCCCCGGGG	14.4992	2.74079		chr15_45267531_G_C	13.6071	2.68151		chr14_77027719_G_T	21.4118	3.10959		chr3_48630499_G_A	14.668	2.75162		chr20_64205060_T_G	14.5181	2.742						chrX_100670872_G_A	14.6675	2.75159		chr19_2273061_A_G	0.321928	0.160964
chr9_110941474_C_T	0.395929	0.197964		chr2_113499993_CG_C	13.4216	2.66873		chr2_26477448_G_A	2.23212	1.17314						chr10_102597221_C_T	3.91169	1.59162										chr10_84232469_C_T	4.0265	1.61472		chr9_131518946_G_A	14.6843	2.75266		chr19_48987303_C_T	14.6767	2.75217		chr6_42968428_C_T	14.7279	2.75543		chr11_64315856_C_T	1.07254	0.536272						chr8_23191833_G_GT	0.358454	0.179227		chr1_26772982_G_A	5.30743	1.84173		chr5_169985883_A_T	21.4482	3.11121						chr19_50407062_G_A	13.7347	2.6902						chr16_48192705_G_A	14.6263	2.74895						chr10_113165716_C_T	13.6882	2.68704		chr5_75350822_C_T	14.4992	2.74079		chr15_47762272_A_G	13.6071	2.68151		chr14_93779299_C_A	21.4118	3.10959		chr3_49174299_G_A	14.668	2.75162		chr20_9408029_T_C	14.5181	2.742						chr2_169294711_C_T	14.6674	2.75158		chr19_32353038_C_T	0.321928	0.160964
chr9_110941729_C_T	0.395929	0.197964		chr6_31969537_T_C	13.4212	2.6687		chr4_113373306_C_T	2.23212	1.17314						chr10_52768256_C_A	3.91169	1.59162										chr11_58507291_G_T	4.0265	1.61472		chr9_13158055_G_A	14.6843	2.75266		chr1_16150910_GGT_G	14.6767	2.75217		chr6_79513450_A_G	14.7279	2.75543		chr8_27516348_G_A	1.07247	0.536234						chr8_23191835_GTT_G	0.358454	0.179227		chr1_29030458_A_G	5.30743	1.84173		chr5_173910527_G_T	21.4482	3.11121						chr19_53810469_A_G	13.7347	2.6902						chr16_55699602_C_G	14.6263	2.74895						chr10_117210100_T_C	13.6882	2.68704		chr6_144548802_T_C	14.4992	2.74079		chr15_47764256_C_A	13.6071	2.68151		chr14_94060488_G_T	21.4118	3.10959		chr3_51341249_C_T	14.668	2.75162		chr21_40369237_A_G	14.5181	2.742						chr8_72033653_C_A	14.6673	2.75158		chr19_32353303_C_T	0.321928	0.160964
chr9_115024016_C_T	0.395929	0.197964		chrX_49249234_T_G	13.421	2.66869		chr15_89480327_G_A	2.20978	1.1662						chr11_20080174_G_A	3.91169	1.59162										chr12_105062981_CA_C	4.0265	1.61472		chr9_13188914_A_G	14.6843	2.75266		chr22_17097829_C_T	14.6767	2.75217		chr7_151186962_CA_C	14.7279	2.75543		chr10_125003062_T_A	1.06655	0.533274						chr8_23191841_T_TA	0.358454	0.179227		chr1_29033108_G_T	5.30743	1.84173		chr5_176347698_TG_T	21.4482	3.11121						chr19_53900447_C_G	13.7347	2.6902						chr16_69336591_G_A	14.6263	2.74895						chr10_133527522_G_A	13.6882	2.68704		chr6_160258393_C_A	14.4992	2.74079		chr15_48425468_G_A	13.6071	2.68151		chr15_41900691_TG_T	21.4118	3.10959		chr3_51381518_C_T	14.668	2.75162		chr21_42388523_C_T	14.5181	2.742						chr10_120905396_C_T	14.6673	2.75158		chr19_32353984_T_G	0.321928	0.160964
chr9_115026663_C_T	0.395929	0.197964		chr6_31861351_A_ATTTCTTTT	13.421	2.66868		chr13_21172461_TG_T	2.20776	1.16557						chr11_62690389_C_T	3.91169	1.59162										chr12_47713340_C_T	4.0265	1.61472		chr9_132326961_CCACT_C	14.6843	2.75266		chr2_44339341_T_C	14.6767	2.75217		chr7_2014639_G_A	14.7279	2.75543		chr10_125003065_T_A	1.06655	0.533274						chr8_23298922_A_G	0.358454	0.179227		chr1_29109354_G_T	5.30743	1.84173		chr5_176879384_CA_C	21.4482	3.11121						chr19_55137199_C_A	13.7347	2.6902						chr16_70267779_G_C	14.6263	2.74895						chr10_133533837_A_C	13.6882	2.68704		chr6_160442868_C_T	14.4992	2.74079		chr15_48767413_C_T	13.6071	2.68151		chr15_41900697_G_C	21.4118	3.10959		chr3_9750946_T_G	14.668	2.75162		chr21_46539906_A_G	14.5181	2.742						chr12_55685272_C_T	14.6673	2.75158		chr19_32354274_C_T	0.321928	0.160964
chr9_115035229_T_C	0.395929	0.197964		chr6_31861341_GAAAAGAAA_G	13.4206	2.66866		chr20_35632833_C_T	2.20533	1.16482						chr11_66043592_T_C	3.91169	1.59162										chr14_49828790_G_C	4.0265	1.61472		chr9_132897486_G_A	14.6843	2.75266		chr6_6266782_G_T	14.6767	2.75217		chr7_84060522_T_G	14.7279	2.75543		chr11_46347717_G_A	1.06413	0.532066						chr8_23302092_G_A	0.358454	0.179227		chr1_34904815_G_A	5.30743	1.84173		chr5_176890835_G_T	21.4482	3.11121						chr19_580461_G_A	13.7347	2.6902						chr16_72950660_C_T	14.6263	2.74895						chr10_16904097_AG_A	13.6882	2.68704		chr6_2955612_A_C	14.4992	2.74079		chr15_52376468_TCA_T	13.6071	2.68151		chr15_52789429_C_T	21.4118	3.10959		chr4_154608522_C_CTG	14.668	2.75162		chr22_19232520_G_A	14.5181	2.742						chr12_56453757_T_C	14.6673	2.75158		chr19_32354667_G_A	0.321928	0.160964
chr9_115040982_C_T	0.395929	0.197964		chr6_31411137_C_CCATCGTAGTAGAAATGCTGGG	13.4205	2.66865		chr11_5227002_T_A	2.19005	1.16004						chr11_71435772_C_T	3.91169	1.59162										chr14_52011614_G_A	4.0265	1.61472		chr9_133732458_G_A	14.6843	2.75266		chr7_117627553_T_A	14.6767	2.75217		chr8_10622899_G_C	14.7279	2.75543		chr2_38075148_A_T	1.06193	0.530964						chr8_23309806_G_A	0.358454	0.179227		chr1_36086835_G_A	5.30743	1.84173		chr5_177371907_CG_C	21.4482	3.11121						chr19_5844136_AT_A	13.7347	2.6902						chr16_75631422_T_C	14.6263	2.74895						chr10_16990408_C_T	13.6882	2.68704		chr6_44307267_G_C	14.4992	2.74079		chr15_52407345_C_G	13.6071	2.68151		chr15_62800762_A_G	21.4118	3.10959		chr4_95278255_T_A	14.668	2.75162		chr22_25674476_C_T	14.5181	2.742						chr13_31323758_T_G	14.6673	2.75158		chr19_35341719_C_T	0.321928	0.160964
chr9_115041058_C_T	0.395929	0.197964		chr12_52490678_T_A	13.4202	2.66863		chr19_7647401_G_C	2.19005	1.16004						chr11_95850750_C_CTGCCTTCTA	3.91169	1.59162										chr14_73252776_G_A	4.0265	1.61472		chr9_133732566_C_T	14.6843	2.75266		chr7_117777764_T_C	14.6767	2.75217		chr8_133131891_G_A	14.7279	2.75543		chr11_99819645_C_T	1.06142	0.53071						chr8_23309875_T_G	0.358454	0.179227		chr1_40074180_G_A	5.30743	1.84173		chr5_178222907_G_T	21.4482	3.11121						chr19_7647364_G_A	13.7347	2.6902						chr16_7579918_G_C	14.6263	2.74895						chr10_20785916_T_C	13.6882	2.68704		chr6_73482500_G_A	14.4992	2.74079		chr15_53711405_A_C	13.6071	2.68151		chr16_1766360_G_GGTGGGTGTCCTGGGCT	21.4118	3.10959		chr5_128312789_C_T	14.668	2.75162		chr22_26607903_G_A	14.5181	2.742						chr15_65624630_GA_G	14.6673	2.75158		chr19_35345113_T_C	0.321928	0.160964
chr9_115048445_A_C	0.395929	0.197964		chr6_31960104_TG_T	13.4202	2.66863		chr8_11779793_G_T	2.19005	1.16004						chr12_102852875_C_T	3.91169	1.59162										chr14_94569503_C_T	4.0265	1.61472		chr9_137101088_C_T	14.6843	2.75266		chr7_154889465_C_A	14.6767	2.75217		chr8_24918545_C_T	14.7279	2.75543		chr13_99982759_A_C	1.06012	0.53006						chr8_23317012_C_T	0.358454	0.179227		chr1_55056139_G_T	5.30743	1.84173		chr5_178248232_T_C	21.4482	3.11121						chr19_8603847_A_G	13.7347	2.6902						chr16_87644969_G_T	14.6263	2.74895						chr10_27223422_C_A	13.6882	2.68704		chr7_111767034_G_A	14.4992	2.74079		chr15_57963970_T_C	13.6071	2.68151		chr16_1766583_C_CA	21.4118	3.10959		chr5_53042128_C_T	14.668	2.75162		chr22_29674880_G_A	14.5181	2.742						chr16_57884239_C_CT	14.6673	2.75158		chr19_36151488_C_T	0.321928	0.160964
chr9_115064059_G_A	0.395929	0.197964		chr17_69214827_TTAAG_T	13.4197	2.6686		chr7_6508277_G_T	2.18717	1.15913						chr12_56453703_G_A	3.91169	1.59162										chr16_3050128_C_T	4.0265	1.61472		chr9_137215740_G_A	14.6843	2.75266		chr8_27491290_G_T	14.6767	2.75217		chr8_3399527_G_A	14.7279	2.75543		chr14_24208024_A_T	1.06012	0.53006						chr8_23317056_T_G	0.358454	0.179227		chr1_5948116_G_A	5.30743	1.84173		chr5_179863663_C_A	21.4482	3.11121						chr1_10334602_C_T	13.7347	2.6902						chr17_11744972_A_C	14.6263	2.74895						chr10_283368_T_G	13.6882	2.68704		chr7_128846903_C_T	14.4992	2.74079		chr15_59195519_A_G	13.6071	2.68151		chr16_2472571_CT_C	21.4118	3.10959		chr6_157198887_G_A	14.668	2.75162		chr22_36292033_G_A	14.5181	2.742						chr17_19661139_G_A	14.6673	2.75158		chr19_40423053_A_G	0.321928	0.160964
chr9_115073771_G_A	0.395929	0.197964		chr12_52490668_GCGGTTGTT_G	13.4197	2.66859		chr4_121147161_T_G	2.18444	1.15828						chr13_110462385_G_A	3.91169	1.59162										chr16_67239351_A_G	4.0265	1.61472		chr9_137449425_G_A	14.6843	2.75266		chrX_155514195_TTG_T	14.6767	2.75217		chr8_47964619_G_A	14.7279	2.75543		chr2_205172224_G_A	1.06012	0.53006						chr8_23320012_A_G	0.358454	0.179227		chr1_59909941_C_T	5.30743	1.84173		chr5_26881597_T_C	21.4482	3.11121						chr1_108898706_C_T	13.7347	2.6902						chr17_11784300_C_T	14.6263	2.74895						chr10_31521179_C_G	13.6882	2.68704		chr7_142943838_G_A	14.4992	2.74079		chr15_75352137_A_G	13.6071	2.68151		chr16_30966315_C_T	21.4118	3.10959		chr6_36270484_G_A	14.668	2.75162		chr22_38132850_G_A	14.5181	2.742						chr17_50087784_C_T	14.6673	2.75158		chr19_40677279_G_A	0.321928	0.160964
chr9_115076041_C_T	0.395929	0.197964		chr1_147295432_TA_T	13.4196	2.66859		chr7_63752911_GTC_G	2.18442	1.15827						chr13_113118730_C_T	3.91169	1.59162										chr17_41168106_T_TGGAGATACAG	4.0265	1.61472		chr9_14842550_CA_C	14.6843	2.75266		chr14_24103687_G_A	14.6766	2.75217		chr9_126690858_G_A	14.7279	2.75543		chr11_64315848_T_C	1.05913	0.529567						chr8_23328511_C_A	0.358454	0.179227		chr1_67042316_A_G	5.30743	1.84173		chr5_31302194_G_T	21.4482	3.11121						chr1_110064744_A_C	13.7347	2.6902						chr17_18340238_G_A	14.6263	2.74895						chr10_43109150_G_A	13.6882	2.68704		chr7_151010899_A_C	14.4992	2.74079		chr15_78629460_G_A	13.6071	2.68151		chr16_67255891_A_G	21.4118	3.10959		chr7_143324414_C_T	14.668	2.75162		chr22_46367079_C_T	14.5181	2.742						chr1_203219811_A_AG	14.6673	2.75158		chr19_40682913_G_A	0.321928	0.160964
chr9_115076453_C_T	0.395929	0.197964		chr15_89292713_AT_A	13.4193	2.66857		chr15_35373564_G_C	2.17796	1.15624						chr13_98726436_T_C	3.91169	1.59162										chr19_10583619_T_C	4.0265	1.61472		chr9_2718884_T_C	14.6843	2.75266		chr10_99836113_G_A	14.6765	2.75216		chr9_128909035_A_G	14.7279	2.75543		chrX_75114753_C_T	1.05736	0.52868						chr8_23328529_C_T	0.358454	0.179227		chr1_75732724_T_C	5.30743	1.84173		chr5_31305259_G_A	21.4482	3.11121						chr1_110453998_G_A	13.7347	2.6902						chr17_28632996_G_A	14.6263	2.74895						chr10_45395899_C_T	13.6882	2.68704		chr7_1898216_T_C	14.4992	2.74079		chr15_80909176_C_T	13.6071	2.68151		chr16_71384380_T_C	21.4118	3.10959		chr7_98908804_G_A	14.668	2.75162		chr2_113220125_C_T	14.5181	2.742						chr4_71769401_C_T	14.6673	2.75158		chr19_40682959_G_T	0.321928	0.160964
chr9_115078161_G_A	0.395929	0.197964		chr3_149140373_G_A	13.4192	2.66856		chr6_142078883_G_T	2.17796	1.15624						chr14_105142753_T_A	3.91169	1.59162										chr1_149900441_G_C	4.0265	1.61472		chr9_33113784_T_C	14.6843	2.75266		chr11_67584143_A_G	14.6765	2.75216		chrX_56565578_G_A	14.7279	2.75543		chr2_31365991_G_A	1.05501	0.527507						chr8_23333420_C_T	0.358454	0.179227		chr1_94030467_G_T	5.30743	1.84173		chr5_33462161_A_T	21.4482	3.11121						chr1_11046612_G_A	13.7347	2.6902						chr17_3499014_G_A	14.6263	2.74895						chr10_45444237_G_T	13.6882	2.68704		chr7_21784448_G_A	14.4992	2.74079		chr15_88137499_T_C	13.6071	2.68151		chr17_17173930_C_A	21.4118	3.10959		chr8_139910202_C_T	14.668	2.75162		chr2_113220142_G_C	14.5181	2.742						chr4_78519436_G_A	14.6673	2.75158		chr19_42402686_G_C	0.321928	0.160964
chr9_115081855_G_A	0.395929	0.197964		chr19_40843870_T_TGTCCTTA	13.4191	2.66856		chr11_60497504_CA_C	2.16448	1.15199						chr14_23405680_C_T	3.91169	1.59162										chr1_156378357_C_T	4.0265	1.61472		chr9_34658599_C_A	14.6843	2.75266		chr12_50704161_G_A	14.6765	2.75216		chr10_100750875_G_A	14.7277	2.75542		chr5_90647764_G_A	1.05501	0.527507						chr8_23360172_T_C	0.358454	0.179227		chr1_9721553_C_T	5.30743	1.84173		chr5_34936268_T_C	21.4482	3.11121						chr1_113854953_G_A	13.7347	2.6902						chr17_3590359_C_T	14.6263	2.74895						chr10_49500571_T_C	13.6882	2.68704		chr7_24708255_C_T	14.4992	2.74079		chr15_89320832_C_T	13.6071	2.68151		chr17_28384468_G_T	21.4118	3.10959		chr10_101030023_C_T	14.6678	2.75161		chr2_136115650_A_G	14.5181	2.742						chr6_109727240_C_T	14.6673	2.75158		chr19_42403022_C_T	0.321928	0.160964
chr9_115082748_C_T	0.395929	0.197964		chr12_192578_C_T	13.4191	2.66855		chr16_20796121_A_G	2.16207	1.15123						chr15_27845032_C_T	3.91169	1.59162										chr1_33605465_C_T	4.0265	1.61472		chr9_72789306_GA_G	14.6843	2.75266		chr17_4818781_T_G	14.6765	2.75216		chr10_71815012_C_T	14.7277	2.75542		chr6_7576386_G_A	1.05501	0.527507						chr8_23368009_C_T	0.358454	0.179227		chr1_99881416_A_C	5.30743	1.84173		chr5_36049384_G_T	21.4482	3.11121						chr1_113900138_A_G	13.7347	2.6902						chr17_3899638_A_G	14.6263	2.74895						chr10_49627735_C_T	13.6882	2.68704		chr7_27102385_G_A	14.4992	2.74079		chr15_89628616_G_A	13.6071	2.68151		chr17_28888946_T_A	21.4118	3.10959		chr10_121520163_G_A	14.6678	2.75161		chr2_151663837_T_C	14.5181	2.742						chr6_11768248_C_T	14.6673	2.75158		chr19_42407706_GCAGT_G	0.321928	0.160964
chr9_115084398_G_A	0.395929	0.197964		chr10_63198709_GT_G	13.419	2.66855		chr14_73593807_T_TTCAA	2.15485	1.14894						chr15_41851330_G_A	3.91169	1.59162										chr1_37997476_G_C	4.0265	1.61472		chr9_89346957_C_T	14.6843	2.75266		chr19_17202023_C_T	14.6765	2.75216		chr10_99727464_G_T	14.7277	2.75542		chr12_25090181_G_C	1.05399	0.526995						chr8_26626634_G_A	0.358454	0.179227		chr20_10413080_ACT_A	5.30743	1.84173		chr5_38942960_T_C	21.4482	3.11121						chr1_11790786_A_G	13.7347	2.6902						chr17_47310172_A_G	14.6263	2.74895						chr10_49651929_T_A	13.6882	2.68704		chr7_30603101_C_T	14.4992	2.74079		chr15_91268560_C_T	13.6071	2.68151		chr17_28888980_C_A	21.4118	3.10959		chr10_67916583_ACAAAT_A	14.6678	2.75161		chr2_156579002_G_T	14.5181	2.742						chr6_129481422_C_T	14.6673	2.75158		chr19_42408064_C_T	0.321928	0.160964
chr9_115084434_C_T	0.395929	0.197964		chr10_104038471_C_T	13.4189	2.66854		chr14_73593809_GCTTA_G	2.15485	1.14894						chr15_48299232_C_T	3.91169	1.59162										chr1_39659405_T_C	4.0265	1.61472		chr9_91724303_C_T	14.6843	2.75266		chr19_4101063_C_T	14.6765	2.75216		chr11_10500242_C_T	14.7277	2.75542		chr19_54813219_C_CA	1.0531	0.526551						chr8_26643481_C_T	0.358454	0.179227		chr20_10413084_AAG_A	5.30743	1.84173		chr5_39201959_CT_C	21.4482	3.11121						chr1_117994441_G_A	13.7347	2.6902						chr17_4818389_A_G	14.6263	2.74895						chr10_54183517_G_A	13.6882	2.68704		chr7_44516173_C_A	14.4992	2.74079		chr15_98934908_A_G	13.6071	2.68151		chr17_3621273_A_G	21.4118	3.10959		chr10_72007984_A_G	14.6678	2.75161		chr2_162282429_G_A	14.5181	2.742						chr6_144482228_T_C	14.6673	2.75158		chr19_42410515_C_T	0.321928	0.160964
chr9_116425883_G_A	0.395929	0.197964		chr6_117387001_T_A	13.4189	2.66854		chr6_56070770_C_A	2.15329	1.14845						chr16_13930855_T_C	3.91169	1.59162										chr1_54139645_TG_T	4.0265	1.61472		chr9_92517796_G_T	14.6843	2.75266		chr19_5832455_TGAGACACACGCAGATAGGAGAA_T	14.6765	2.75216		chr11_44078683_G_C	14.7277	2.75542		chr1_156384556_T_TC	1.05306	0.526528						chr8_26647688_A_G	0.358454	0.179227		chr20_10641548_G_A	5.30743	1.84173		chr5_41012654_TG_T	21.4482	3.11121						chr1_118923570_G_A	13.7347	2.6902						chr17_49409447_G_A	14.6263	2.74895						chr10_60088248_T_C	13.6882	2.68704		chr7_44522206_G_A	14.4992	2.74079		chr15_98948659_G_A	13.6071	2.68151		chr17_36538042_C_A	21.4118	3.10959		chr10_84196625_C_T	14.6678	2.75161		chr2_165943287_T_C	14.5181	2.742						chr7_107791854_C_T	14.6673	2.75158		chr19_42410551_C_T	0.321928	0.160964
chr9_116442527_C_G	0.395929	0.197964		chr15_58633264_A_C	13.4188	2.66853		chr15_27983407_C_T	2.14114	1.14459						chr16_2244439_G_C	3.91169	1.59162										chr1_89263883_GC_G	4.0265	1.61472		chr10_106671249_G_T	14.6842	2.75265		chr19_8530203_C_T	14.6765	2.75216		chr12_45416868_C_G	14.7277	2.75542		chr9_132854870_T_C	1.05225	0.526126						chr8_42182875_T_C	0.358454	0.179227		chr20_2399723_G_T	5.30743	1.84173		chr5_43245939_T_C	21.4482	3.11121						chr1_11972938_C_T	13.7347	2.6902						chr17_50592084_C_T	14.6263	2.74895						chr10_60198536_T_C	13.6882	2.68704		chr7_55154026_C_G	14.4992	2.74079		chr16_13926704_G_A	13.6071	2.68151		chr17_39492769_T_A	21.4118	3.10959		chr11_67457575_G_A	14.6678	2.75161		chr2_168163818_C_T	14.5181	2.742						chr1_34868781_C_T	14.6672	2.75157		chr19_42410677_G_A	0.321928	0.160964
chr9_116620359_C_T	0.395929	0.197964		chr18_59439747_C_T	13.4188	2.66853		chr16_375194_G_C	2.14114	1.14459						chr16_72950665_T_C	3.91169	1.59162										chr20_62854155_C_T	4.0265	1.61472		chr10_112422422_A_T	14.6842	2.75265		chr2_165915381_T_C	14.6765	2.75216		chr12_49954212_C_T	14.7277	2.75542		chr18_2929105_G_A	1.05184	0.525919						chr8_42187914_C_T	0.358454	0.179227		chr20_41357039_G_T	5.30743	1.84173		chr5_55105488_A_T	21.4482	3.11121						chr1_119734761_C_T	13.7347	2.6902						chr17_50669373_C_T	14.6263	2.74895						chr10_60389435_C_T	13.6882	2.68704		chr7_73331712_G_A	14.4992	2.74079		chr16_13947773_G_A	13.6071	2.68151		chr17_41190374_GCCACCCAACA_G	21.4118	3.10959		chr12_21576002_A_G	14.6678	2.75161		chr2_168973734_T_C	14.5181	2.742						chr14_81144015_C_G	14.6672	2.75157		chr19_42410758_G_A	0.321928	0.160964
chr9_116725878_T_C	0.395929	0.197964		chr2_174581437_G_GCTCCCTTTCAGGCCAATACAGAGAA	13.4188	2.66853		chr16_69335048_C_T	2.14114	1.14459						chr16_89919714_C_A	3.91169	1.59162										chr21_26566311_G_A	4.0265	1.61472		chr10_124403910_T_A	14.6842	2.75265		chr2_43823939_G_A	14.6765	2.75216		chr13_23331718_A_G	14.7277	2.75542		chr10_125003036_C_A	1.04788	0.523938						chr8_55523637_T_A	0.358454	0.179227		chr20_42104639_C_T	5.30743	1.84173		chr5_56938900_C_A	21.4482	3.11121						chr1_119987019_C_T	13.7347	2.6902						chr17_58200371_C_T	14.6263	2.74895						chr10_67909340_C_T	13.6882	2.68704		chr8_103318747_CT_C	14.4992	2.74079		chr16_13947857_G_A	13.6071	2.68151		chr17_41190386_GCTGTCAAACCATTTGTA_G	21.4118	3.10959		chr12_6056955_G_A	14.6678	2.75161		chr2_176117089_A_G	14.5181	2.742						chr9_93471273_C_G	14.6672	2.75157		chr19_42426599_G_T	0.321928	0.160964
chr9_116729082_C_G	0.395929	0.197964		chr7_11417593_T_G	13.4188	2.66853		chr2_151674478_T_G	2.14114	1.14459						chr17_10523880_G_C	3.91169	1.59162										chr22_19479987_C_G	4.0265	1.61472		chr10_16937728_C_CT	14.6842	2.75265		chr3_389267_G_C	14.6765	2.75216		chr13_24300434_C_T	14.7277	2.75542		chr11_89284793_G_A	1.04756	0.523782						chr8_55524115_G_A	0.358454	0.179227		chr20_42472367_C_T	5.30743	1.84173		chr5_57482351_CT_C	21.4482	3.11121						chr1_147613087_G_T	13.7347	2.6902						chr17_58272897_C_T	14.6263	2.74895						chr10_68197465_G_A	13.6882	2.68704		chr8_112244471_A_C	14.4992	2.74079		chr16_24906687_G_A	13.6071	2.68151		chr17_49043966_G_A	21.4118	3.10959		chr14_24081255_GGGTCCCCGGAC_G	14.6678	2.75161		chr2_205722550_A_C	14.5181	2.742						chr11_126456440_T_C	14.6672	2.75157		chr19_43652319_CT_C	0.321928	0.160964
chr9_116733429_C_T	0.395929	0.197964		chr8_39083047_G_A	13.4187	2.66852		chr21_45982738_C_T	2.14114	1.14459						chr17_1468442_G_A	3.91169	1.59162										chr2_68813372_G_A	4.0265	1.61472		chr10_26147533_T_C	14.6842	2.75265		chr5_10262611_C_T	14.6765	2.75216		chr14_61322192_C_T	14.7277	2.75542		chr20_45891618_TG_T	1.04739	0.523694						chr8_56441292_C_T	0.358454	0.179227		chr20_43530890_G_A	5.30743	1.84173		chr5_58458169_T_C	21.4482	3.11121						chr1_147619956_G_C	13.7347	2.6902						chr17_66216844_G_A	14.6263	2.74895						chr10_68572652_C_T	13.6882	2.68704		chr8_144506843_G_A	14.4992	2.74079		chr16_28844470_C_A	13.6071	2.68151		chr17_61869049_C_A	21.4118	3.10959		chr14_61736890_G_A	14.6678	2.75161		chr2_208128418_C_A	14.5181	2.742						chr11_75568733_C_T	14.6672	2.75157		chr19_43656620_G_A	0.321928	0.160964
chr9_116733476_A_G	0.395929	0.197964		chr12_52490680_CA_C	13.4186	2.66852		chr22_19911383_C_G	2.14114	1.14459						chr17_1727321_C_T	3.91169	1.59162										chr5_160632130_A_G	4.0265	1.61472		chr10_62376279_C_T	14.6842	2.75265		chr7_111844785_C_T	14.6765	2.75216		chr14_89989091_G_T	14.7277	2.75542		chr10_103458664_C_T	1.0398	0.519901						chr8_56441420_C_T	0.358454	0.179227		chr20_45965724_G_A	5.30743	1.84173		chr5_64575803_T_C	21.4482	3.11121						chr1_147908301_C_T	13.7347	2.6902						chr17_78138696_C_G	14.6263	2.74895						chr10_68573164_C_T	13.6882	2.68704		chr8_18006293_C_T	14.4992	2.74079		chr16_30709970_C_T	13.6071	2.68151		chr17_74847320_GA_G	21.4118	3.10959		chr15_89666931_C_T	14.6678	2.75161		chr2_215384869_C_T	14.5181	2.742						chr11_77211336_G_A	14.6672	2.75157		chr19_44657776_T_C	0.321928	0.160964
chr9_116863725_G_T	0.395929	0.197964		chr10_13124103_C_A	13.4185	2.66851		chr9_87923373_C_T	2.13181	1.14161						chr17_28735336_G_A	3.91169	1.59162										chr6_110315400_C_T	4.0265	1.61472		chr10_68199563_C_T	14.6842	2.75265		chrX_53248237_C_T	14.6765	2.75216		chr14_92039594_G_A	14.7277	2.75542		chrX_136874308_C_T	1.0367	0.518352						chr8_56441757_A_T	0.358454	0.179227		chr20_49507973_C_T	5.30743	1.84173		chr5_65792495_C_A	21.4482	3.11121						chr1_147908548_G_A	13.7347	2.6902						chr17_79781698_A_G	14.6263	2.74895						chr10_69015836_T_G	13.6882	2.68704		chr8_32760222_A_G	14.4992	2.74079		chr16_30729009_TGGAAC_T	13.6071	2.68151		chr19_11363840_G_T	21.4118	3.10959		chr16_30756825_G_A	14.6678	2.75161		chr2_216137221_A_G	14.5181	2.742						chr12_64497741_G_A	14.6672	2.75157		chr19_4504787_T_C	0.321928	0.160964
chr9_117008139_C_T	0.395929	0.197964		chr14_50302132_T_C	13.4185	2.66851		chr6_31138723_T_TC	2.11668	1.13677						chr17_30271338_G_A	3.91169	1.59162										chr6_132617817_G_A	4.0265	1.61472		chr10_71694198_T_A	14.6842	2.75265		chr9_93529576_C_T	14.6765	2.75216		chr15_34254574_G_A	14.7277	2.75542		chr12_243733_A_T	1.03477	0.517383						chr8_76705923_G_A	0.358454	0.179227		chr20_9372346_A_G	5.30743	1.84173		chr5_67183850_AT_A	21.4482	3.11121						chr1_147908556_G_A	13.7347	2.6902						chr17_79784522_G_T	14.6263	2.74895						chr10_69015899_G_A	13.6882	2.68704		chr8_3493686_C_T	14.4992	2.74079		chr16_30756951_G_A	13.6071	2.68151		chr19_3937273_T_C	21.4118	3.10959		chr16_89532624_G_A	14.6678	2.75161		chr2_218263383_G_A	14.5181	2.742						chr2_108923430_G_A	14.6672	2.75157		chr19_4508856_C_T	0.321928	0.160964
chr9_117096076_G_A	0.395929	0.197964		chr20_8789517_G_A	13.4185	2.66851		chr1_47372955_G_A	2.11639	1.13667						chr17_3545174_G_A	3.91169	1.59162										chr6_167914259_G_A	4.0265	1.61472		chr10_72213267_A_G	14.6842	2.75265		chr9_121331438_CTT_C	14.6764	2.75216		chr16_21757156_GCT_G	14.7277	2.75542		chr19_3600535_A_G	1.03477	0.517383						chr8_76833370_G_T	0.358454	0.179227		chr21_29673135_C_A	5.30743	1.84173		chr5_72444013_C_A	21.4482	3.11121						chr1_150556698_G_A	13.7347	2.6902						chr17_80108353_A_G	14.6263	2.74895						chr10_69572766_C_T	13.6882	2.68704		chr8_52683629_C_T	14.4992	2.74079		chr16_3138417_G_A	13.6071	2.68151		chr19_40534233_C_T	21.4118	3.10959		chr17_18142761_G_T	14.6678	2.75161		chr2_233693741_T_A	14.5181	2.742						chr2_190290425_T_C	14.6672	2.75157		chr19_45409251_AAGAG_A	0.321928	0.160964
chr9_117214679_G_A	0.395929	0.197964		chr11_103256212_C_A	13.4184	2.6685		chr1_20090584_C_A	2.10161	1.13192						chr17_73200612_G_A	3.91169	1.59162										chr6_17637155_G_A	4.0265	1.61472		chr10_87714147_G_A	14.6842	2.75265		chr11_20461980_T_C	14.6764	2.75215		chr16_56894594_G_C	14.7277	2.75542		chr5_96785866_CCAGT_C	1.03477	0.517383						chr8_76851500_C_T	0.358454	0.179227		chr21_36461634_G_A	5.30743	1.84173		chr5_73569594_G_T	21.4482	3.11121						chr1_151406021_C_T	13.7347	2.6902						chr17_8148736_G_T	14.6263	2.74895						chr10_71511121_T_A	13.6882	2.68704		chr8_60208835_G_A	14.4992	2.74079		chr16_46663131_A_G	13.6071	2.68151		chr19_42005785_C_T	21.4118	3.10959		chr17_58703225_C_T	14.6678	2.75161		chr2_240021253_A_G	14.5181	2.742						chr2_74367700_T_C	14.6672	2.75157		chr19_47695401_T_C	0.321928	0.160964
chr9_117291372_G_A	0.395929	0.197964		chr16_76448108_T_C	13.4184	2.6685		chr2_127063630_C_T	2.10161	1.13192						chr17_7894438_G_A	3.91169	1.59162										chr6_32179673_G_A	4.0265	1.61472		chr10_95611372_C_T	14.6842	2.75265		chr12_2651737_C_T	14.6764	2.75215		chr17_28616393_G_A	14.7277	2.75542		chr10_113679881_CTT_C	1.02785	0.513926						chr8_76851791_G_A	0.358454	0.179227		chr21_36938837_A_G	5.30743	1.84173		chr5_73852694_T_C	21.4482	3.11121						chr1_151408499_G_GA	13.7347	2.6902						chr18_3154975_T_C	14.6263	2.74895						chr10_71797133_C_T	13.6882	2.68704		chr8_71317561_GGT_G	14.4992	2.74079		chr16_47693434_T_G	13.6071	2.68151		chr19_50519096_A_G	21.4118	3.10959		chr19_14563660_C_T	14.6678	2.75161		chr2_240784994_C_T	14.5181	2.742						chr4_102063126_GA_G	14.6672	2.75157		chr19_47698762_C_A	0.321928	0.160964
chr9_121974046_G_A	0.395929	0.197964		chr18_59439799_C_T	13.4184	2.6685		chr2_177675484_C_T	2.10161	1.13192						chr18_23847586_G_T	3.91169	1.59162										chr6_33722849_A_ATACCACATAC	4.0265	1.61472		chr10_95616608_C_T	14.6842	2.75265		chr12_49962027_G_A	14.6764	2.75215		chr17_35744868_C_A	14.7277	2.75542		chr22_36160720_G_A	1.02724	0.513622						chr8_76852152_C_T	0.358454	0.179227		chr21_40052102_G_A	5.30743	1.84173		chr5_7414771_G_A	21.4482	3.11121						chr1_15444721_TG_T	13.7347	2.6902						chr18_53486898_C_T	14.6263	2.74895						chr10_71811431_T_C	13.6882	2.68704		chr8_99156709_T_G	14.4992	2.74079		chr16_50699823_C_CTCTTTCATGCTGGCTGGATTCAGGCTACAGCAGTTTCAGTAACGGCTAATATTAATTAAGCATAAACT	13.6071	2.68151		chr19_55287101_G_GGT	21.4118	3.10959		chr19_43508784_C_T	14.6678	2.75161		chr2_24834485_C_G	14.5181	2.742						chr4_55087691_G_C	14.6672	2.75157		chr19_47699031_A_C	0.321928	0.160964
chr9_121989320_T_A	0.395929	0.197964		chr3_151814213_T_A	13.4184	2.6685		chr4_108027694_C_A	2.10161	1.13192						chr18_23951740_GC_G	3.91169	1.59162										chr6_43222294_CCT_C	4.0265	1.61472		chr10_99818874_G_A	14.6842	2.75265		chr12_52308421_G_A	14.6764	2.75215		chr17_42796286_C_T	14.7277	2.75542		chr14_58432438_AG_A	1.02514	0.51257						chr8_76852692_A_G	0.358454	0.179227		chr21_40083995_G_T	5.30743	1.84173		chr5_74635203_G_A	21.4482	3.11121						chr1_154569790_A_G	13.7347	2.6902						chr18_6947210_T_G	14.6263	2.74895						chr10_71812512_G_A	13.6882	2.68704		chr9_114504586_G_C	14.4992	2.74079		chr16_53888874_C_T	13.6071	2.68151		chr19_9811176_C_CGCCCAGCCCT	21.4118	3.10959		chr19_55161391_G_A	14.6678	2.75161		chr2_51028083_C_G	14.5181	2.742						chr6_56487234_C_T	14.6672	2.75157		chr19_47699369_C_T	0.321928	0.160964
chr9_122039281_T_C	0.395929	0.197964		chr9_27228232_G_A	13.4184	2.6685		chr7_21816606_G_A	2.10161	1.13192						chr18_23951745_C_CT	3.91169	1.59162										chr6_43433112_G_A	4.0265	1.61472		chr11_101488984_C_T	14.6842	2.75265		chr15_23006312_T_G	14.6764	2.75215		chr17_43953413_GC_G	14.7277	2.75542		chr15_43648818_C_T	1.02281	0.511405						chr8_76852869_G_A	0.358454	0.179227		chr21_40339265_C_T	5.30743	1.84173		chr5_77636917_G_T	21.4482	3.11121						chr1_154585221_C_T	13.7347	2.6902						chr18_75288163_C_T	14.6263	2.74895						chr10_73251955_T_C	13.6882	2.68704		chr9_121310766_G_T	14.4992	2.74079		chr16_55485397_G_A	13.6071	2.68151		chr2_127326803_C_A	21.4118	3.10959		chr19_8545718_C_T	14.6678	2.75161		chr2_61839695_T_A	14.5181	2.742						chr7_151564191_C_G	14.6672	2.75157		chr19_47701613_G_A	0.321928	0.160964
chr9_125240780_G_A	0.395929	0.197964		chr9_27228244_A_T	13.4184	2.6685		chr9_133708315_C_T	2.10161	1.13192						chr18_2928617_G_T	3.91169	1.59162										chr6_80007991_A_ACCCG	4.0265	1.61472		chr11_118168617_A_G	14.6842	2.75265		chr16_28902582_T_C	14.6764	2.75215		chr17_44908065_T_C	14.7277	2.75542		chr7_100773853_TG_T	1.01932	0.509658						chr8_76853148_C_T	0.358454	0.179227		chr21_40353480_G_A	5.30743	1.84173		chr5_80146211_TC_T	21.4482	3.11121						chr1_155294324_C_T	13.7347	2.6902						chr19_11111589_G_A	14.6263	2.74895						chr10_74082512_A_C	13.6882	2.68704		chr9_133155927_G_T	14.4992	2.74079		chr16_57659498_G_A	13.6071	2.68151		chr2_224401386_AC_A	21.4118	3.10959		chr1_150557958_G_A	14.6678	2.75161		chr2_73950662_CT_C	14.5181	2.742						chr8_86667125_A_G	14.6672	2.75157		chr19_47702254_A_C	0.321928	0.160964
chr9_128122457_G_A	0.395929	0.197964		chr15_53702290_A_AAAGT	13.4182	2.66849		chr2_68578010_GA_G	2.09886	1.13103						chr18_31354681_C_T	3.91169	1.59162										chr7_123627256_C_T	4.0265	1.61472		chr11_121137772_C_T	14.6842	2.75265		chr17_65225047_G_A	14.6764	2.75215		chr17_50575730_T_A	14.7277	2.75542		chr11_640098_C_CGGCCTCCCCCCGG	1.01814	0.509069						chr8_76855623_C_G	0.358454	0.179227		chr21_41749154_C_G	5.30743	1.84173		chr5_81255162_G_T	21.4482	3.11121						chr1_155814418_G_A	13.7347	2.6902						chr19_11201031_C_T	14.6263	2.74895						chr10_77983942_C_T	13.6882	2.68704		chr9_14846008_G_A	14.4992	2.74079		chr16_57887891_CA_C	13.6071	2.68151		chr2_3498971_T_TCCACACGGGCAACTTCCGCGAC	21.4118	3.10959		chr1_37629892_G_A	14.6678	2.75161		chr2_99554701_G_A	14.5181	2.742						chr14_49647321_A_G	14.667	2.75156		chr19_48099693_ACCATGTAGGC_A	0.321928	0.160964
chr9_128323079_C_T	0.395929	0.197964		chr3_137764854_C_G	13.4182	2.66849		chr3_194341178_G_A	2.09795	1.13074						chr19_19197495_TGGTATTGCCCGCCTCCTCCTGCCAGG_T	3.91169	1.59162										chr7_4233261_G_C	4.0265	1.61472		chr11_123073481_G_A	14.6842	2.75265		chr1_2591557_C_T	14.6764	2.75215		chr17_59084022_A_G	14.7277	2.75542		chr11_64315859_C_T	1.01549	0.507745						chr8_76856060_A_G	0.358454	0.179227		chr21_42375777_T_C	5.30743	1.84173		chr5_81385828_T_G	21.4482	3.11121						chr1_156134847_G_C	13.7347	2.6902						chr19_11215834_C_T	14.6263	2.74895						chr10_80274625_G_A	13.6882	2.68704		chr9_21971118_G_A	14.4992	2.74079		chr16_58166599_T_C	13.6071	2.68151		chr2_36464532_A_T	21.4118	3.10959		chr1_52927449_G_A	14.6678	2.75161		chr3_123914843_G_A	14.5181	2.742						chr10_26746363_G_A	14.667	2.75156		chr19_48099787_G_A	0.321928	0.160964
chr9_128332238_A_G	0.395929	0.197964		chr6_109727241_G_A	13.4182	2.66849		chr7_25142754_C_T	2.09534	1.1299						chr19_41879281_G_A	3.91169	1.59162										chr7_5316000_G_A	4.0265	1.61472		chr11_128916445_C_T	14.6842	2.75265		chr20_2655414_G_A	14.6764	2.75215		chr17_6464720_G_A	14.7277	2.75542		chr10_86921680_C_T	1.0148	0.507399						chr8_76863492_G_A	0.358454	0.179227		chr21_44405199_GA_G	5.30743	1.84173		chr5_9063097_C_A	21.4482	3.11121						chr1_156176770_G_C	13.7347	2.6902						chr19_11378746_G_A	14.6263	2.74895						chr10_85869024_G_A	13.6882	2.68704		chr9_421064_G_A	14.4992	2.74079		chr16_58167285_C_T	13.6071	2.68151		chr2_70088432_T_G	21.4118	3.10959		chr1_70433863_C_T	14.6678	2.75161		chr3_126483468_C_G	14.5181	2.742						chr12_109250007_G_T	14.667	2.75156		chr19_48231665_T_TC	0.321928	0.160964
chr9_136377767_GC_G	0.395929	0.197964		chr11_102838551_C_T	13.4181	2.66848		chr9_110549951_G_C	2.09534	1.1299						chr19_48806597_C_T	3.91169	1.59162										chr7_87375708_C_T	4.0265	1.61472		chr11_20049068_G_A	14.6842	2.75265		chr21_28969560_G_A	14.6764	2.75215		chr17_75949737_A_T	14.7277	2.75542		chr17_50380823_C_T	1.0148	0.507399						chr8_8318299_C_T	0.358454	0.179227		chr22_18088014_T_C	5.30743	1.84173		chr5_9224821_G_T	21.4482	3.11121						chr1_156539428_C_T	13.7347	2.6902						chr19_12664944_C_T	14.6263	2.74895						chr10_88768928_G_T	13.6882	2.68704		chr9_4585528_CA_C	14.4992	2.74079		chr16_66388362_G_A	13.6071	2.68151		chr2_74457821_T_TG	21.4118	3.10959		chr2_156568836_G_A	14.6678	2.75161		chr3_129519617_G_A	14.5181	2.742						chr17_38329018_C_CA	14.667	2.75156		chr19_48234412_T_TC	0.321928	0.160964
chr9_136383469_G_A	0.395929	0.197964		chr12_102846926_G_A	13.4181	2.66848		chr11_6217725_CAG_C	2.09478	1.12972						chr1_147908077_C_T	3.91169	1.59162										chr8_123097395_G_A	4.0265	1.61472		chr11_22270428_A_G	14.6842	2.75265		chr22_38521711_G_A	14.6764	2.75215		chr17_80210771_G_A	14.7277	2.75542		chr19_11201995_C_T	1.0148	0.507399						chr8_8318431_C_A	0.358454	0.179227		chr22_19235697_T_C	5.30743	1.84173		chr5_95567974_A_G	21.4482	3.11121						chr1_156539448_G_T	13.7347	2.6902						chr19_12891915_T_C	14.6263	2.74895						chr10_89226950_AT_A	13.6882	2.68704		chr9_69237881_G_A	14.4992	2.74079		chr16_66541937_T_C	13.6071	2.68151		chr2_74498234_A_G	21.4118	3.10959		chr2_31341372_A_G	14.6678	2.75161		chr3_193456999_C_A	14.5181	2.742						chr1_235746375_T_TC	14.667	2.75156		chr19_49152044_G_C	0.321928	0.160964
chr9_136383508_TC_T	0.395929	0.197964		chr12_1875304_T_C	13.4181	2.66848		chr14_24440870_A_T	2.09478	1.12972						chr1_175365279_C_A	3.91169	1.59162										chr9_35812101_CACCGCG_C	4.0265	1.61472		chr11_2403561_C_T	14.6842	2.75265		chr2_201704186_A_G	14.6764	2.75215		chr18_57669422_C_A	14.7277	2.75542		chr19_15683665_C_T	1.0148	0.507399						chr8_8376310_T_G	0.358454	0.179227		chr22_19968620_C_T	5.30743	1.84173		chr5_96979321_A_G	21.4482	3.11121						chr1_156563795_G_A	13.7347	2.6902						chr19_15551316_G_C	14.6263	2.74895						chr10_95606874_G_A	13.6882	2.68704		chr9_69237911_C_G	14.4992	2.74079		chr16_67281157_C_CCTCTT	13.6071	2.68151		chr2_77518969_C_A	21.4118	3.10959		chr4_3473535_C_T	14.6678	2.75161		chr3_193667216_TG_T	14.5181	2.742						chr1_44897421_G_A	14.667	2.75156		chr19_49153271_G_A	0.321928	0.160964
chr9_136383538_TC_T	0.395929	0.197964		chr15_44589252_C_T	13.4181	2.66848		chr14_31387201_C_T	2.09478	1.12972						chr1_215799066_A_G	3.91169	1.59162										chr9_89001658_G_A	4.0265	1.61472		chr11_36576057_G_A	14.6842	2.75265		chr3_10329103_C_T	14.6764	2.75215		chr18_79713046_A_G	14.7277	2.75542		chr2_31341378_A_G	1.0148	0.507399						chr8_8376949_G_A	0.358454	0.179227		chr22_20241952_G_A	5.30743	1.84173		chr5_98900969_C_T	21.4482	3.11121						chr1_156876122_A_G	13.7347	2.6902						chr19_3638894_T_A	14.6263	2.74895						chr10_99831735_G_T	13.6882	2.68704		chr9_69237938_T_A	14.4992	2.74079		chr16_68695808_T_G	13.6071	2.68151		chr20_34996671_G_T	21.4118	3.10959		chr5_150392709_TC_T	14.6678	2.75161		chr3_37818930_G_C	14.5181	2.742						chr2_44275953_G_A	14.667	2.75156		chr19_49524710_G_A	0.321928	0.160964
chr9_136383552_GC_G	0.395929	0.197964		chr15_59174194_G_A	13.4181	2.66848		chr2_117978014_G_A	2.09478	1.12972						chr1_2306194_C_G	3.91169	1.59162										chr19_814623_TG_T	4.0204	1.61351		chr11_46878983_GGACCTAA_G	14.6842	2.75265		chr3_37503178_G_A	14.6764	2.75215		chr19_1081938_G_A	14.7277	2.75542		chr2_177701185_T_C	1.00993	0.504965						chr8_8381468_C_T	0.358454	0.179227		chr22_20779712_G_A	5.30743	1.84173		chr5_98903851_G_A	21.4482	3.11121						chr1_158620352_G_A	13.7347	2.6902						chr19_38572167_TC_T	14.6263	2.74895						chr11_102842792_C_A	13.6882	2.68704		chr9_734812_A_G	14.4992	2.74079		chr16_69334937_C_T	13.6071	2.68151		chr20_46241005_G_A	21.4118	3.10959		chr6_117418461_C_G	14.6678	2.75161		chr3_38550998_C_T	14.5181	2.742						chr3_129488314_G_T	14.667	2.75156		chr19_49932983_A_C	0.321928	0.160964
chr9_136383554_TGC_T	0.395929	0.197964		chr17_80105771_G_T	13.4181	2.66848		chr20_31908595_G_A	2.09478	1.12972						chr1_59911655_TC_T	3.91169	1.59162										chr1_151532480_C_T	4.0204	1.61351		chr11_46890440_C_A	14.6842	2.75265		chr5_14389290_C_T	14.6764	2.75215		chr19_13506098_C_T	14.7277	2.75542		chr1_42757818_C_T	1.0032	0.501602						chr8_90019084_A_T	0.358454	0.179227		chr22_26470779_A_C	5.30743	1.84173		chr6_105281899_G_T	21.4482	3.11121						chr1_160134527_T_C	13.7347	2.6902						chr19_41414107_C_A	14.6263	2.74895						chr11_103187494_G_A	13.6882	2.68704		chr9_74782715_T_A	14.4992	2.74079		chr16_70497299_C_T	13.6071	2.68151		chr20_50128004_G_T	21.4118	3.10959		chr7_133475430_T_C	14.6678	2.75161		chr3_45775978_G_A	14.5181	2.742						chr5_150374615_A_G	14.667	2.75156		chr19_49933060_A_G	0.321928	0.160964
chr9_136383952_C_T	0.395929	0.197964		chr2_208347940_C_T	13.4181	2.66848		chr3_195783018_AGC_A	2.09478	1.12972						chr21_45175898_G_A	3.91169	1.59162										chr3_126158447_G_A	4.0204	1.61351		chr11_46890460_G_A	14.6842	2.75265		chr5_151344205_G_C	14.6764	2.75215		chr19_45485785_G_A	14.7277	2.75542		chr11_1243402_CACAGTGACTCCCTCCTCTGCCCTAGGGACCACCCACACACCCCCAGTGCCGAA_C	0.995215	0.497607						chr8_90042762_C_T	0.358454	0.179227		chr22_32485176_T_C	5.30743	1.84173		chr6_106095732_AG_A	21.4482	3.11121						chr1_160134586_C_T	13.7347	2.6902						chr19_41424437_G_C	14.6263	2.74895						chr11_103455279_C_A	13.6882	2.68704		chr9_74782716_C_A	14.4992	2.74079		chr16_71649744_A_G	13.6071	2.68151		chr20_52152535_G_A	21.4118	3.10959		chr9_127502853_GC_G	14.6678	2.75161		chr3_48628635_G_A	14.5181	2.742						chr5_177096729_GC_G	14.667	2.75156		chr19_49933067_G_A	0.321928	0.160964
chr9_136388482_T_C	0.395929	0.197964		chr3_33014057_T_G	13.4181	2.66848		chr6_116807145_C_T	2.09478	1.12972						chr22_37725624_C_T	3.91169	1.59162										chr3_51709395_G_A	4.0204	1.61351		chr11_64807557_G_A	14.6842	2.75265		chr7_47368548_C_T	14.6764	2.75215		chr1_119742834_C_CCAGGGGAGCAAGG	14.7277	2.75542		chrX_7843779_CCA_C	0.992949	0.496474						chr8_90044861_C_T	0.358454	0.179227		chr22_35412560_C_T	5.30743	1.84173		chr6_108663636_C_T	21.4482	3.11121						chr1_161076457_A_T	13.7347	2.6902						chr19_42287131_G_A	14.6263	2.74895						chr11_10487341_C_T	13.6882	2.68704		chr10_93790124_A_C	14.4992	2.74079		chr16_77322356_A_C	13.6071	2.68151		chr21_38423416_G_T	21.4118	3.10959		chr9_134824857_T_G	14.6678	2.75161		chr3_51988923_G_A	14.5181	2.742						chr8_143804968_G_A	14.667	2.75156		chr19_49971699_C_T	0.321928	0.160964
chr9_136392541_T_A	0.395929	0.197964		chr3_52819940_CT_C	13.4181	2.66848		chr11_72018230_G_A	2.09239	1.12895						chr22_40364910_C_T	3.91169	1.59162										chr7_44766203_T_TGC	4.0204	1.61351		chr11_66710763_C_T	14.6842	2.75265		chr9_132346387_A_G	14.6764	2.75215		chr1_167846227_G_C	14.7277	2.75542		chr11_58624111_G_C	0.990219	0.495109						chr9_110875527_C_T	0.358454	0.179227		chr22_36284417_G_C	5.30743	1.84173		chr6_110105500_A_G	21.4482	3.11121						chr1_161076466_T_TTG	13.7347	2.6902						chr19_45311834_C_T	14.6263	2.74895						chr11_105031166_T_C	13.6882	2.68704		chr19_50323079_CT_C	14.4992	2.74079		chr16_81365453_G_T	13.6071	2.68151		chr22_24868757_C_A	21.4118	3.10959		chr9_4490744_T_G	14.6678	2.75161		chr3_7579325_A_T	14.5181	2.742						chr8_143815294_C_G	14.667	2.75156		chr19_49971850_A_T	0.321928	0.160964
chr9_136395607_T_C	0.395929	0.197964		chr5_143295550_GT_G	13.4181	2.66848		chr3_187199798_C_T	2.09207	1.12884						chr22_40419245_G_C	3.91169	1.59162										chr10_46549430_G_A	4.01433	1.6123		chr11_67456431_T_C	14.6842	2.75265		chrX_155299072_C_G	14.6764	2.75215		chr1_32806492_G_C	14.7277	2.75542		chr5_179181112_T_C	0.990219	0.495109						chr9_110941474_C_T	0.358454	0.179227		chr22_38129451_T_C	5.30743	1.84173		chr6_111222155_G_T	21.4482	3.11121						chr1_161076467_C_A	13.7347	2.6902						chr19_45357300_CA_C	14.6263	2.74895						chr11_108271362_A_AAGGGATGCTCAAGGACTGTGAACACC	13.6882	2.68704		chr4_25664207_G_GT	14.4992	2.74079		chr16_81910638_C_T	13.6071	2.68151		chr22_35265561_GA_G	21.4118	3.10959		chrX_47449019_GT_G	14.6678	2.75161		chr4_113358451_C_T	14.5181	2.742						chr8_27463503_T_G	14.667	2.75156		chr19_49971969_G_A	0.321928	0.160964
chr9_136395614_G_A	0.395929	0.197964		chr7_107230627_A_G	13.4181	2.66848		chr1_248650432_T_TC	2.09156	1.12867						chr2_135133961_G_A	3.91169	1.59162										chr16_29841997_C_T	4.01433	1.6123		chr11_67608465_C_A	14.6842	2.75265		chr19_43553684_C_A	14.6762	2.75215		chr1_40820211_G_A	14.7277	2.75542		chr8_31173019_C_T	0.990219	0.495109						chr9_110941729_C_T	0.358454	0.179227		chr22_42129032_C_G	5.30743	1.84173		chr6_111265917_G_A	21.4482	3.11121						chr1_161209295_C_T	13.7347	2.6902						chr19_49829948_G_T	14.6263	2.74895						chr11_110254087_C_T	13.6882	2.68704		chr2_227010524_T_C	14.4991	2.74079		chr16_83908172_C_T	13.6071	2.68151		chr22_37182337_G_A	21.4118	3.10959		chr10_121565486_T_TGGCAGTAC	14.6677	2.7516		chr4_154586818_A_T	14.5181	2.742						chr8_31059227_C_G	14.667	2.75156		chr19_50723904_G_A	0.321928	0.160964
chr9_136395712_A_T	0.395929	0.197964		chr8_37749565_T_C	13.4181	2.66848		chr19_6468896_G_A	2.08802	1.12753						chr2_172474129_A_T	3.91169	1.59162										chr2_86075130_C_T	4.01433	1.6123		chr11_68386396_G_A	14.6842	2.75265		chr1_156139795_GT_G	14.6762	2.75215		chr22_46391693_C_T	14.7277	2.75542		chr7_31658299_C_CT	0.987646	0.493823						chr9_115024016_C_T	0.358454	0.179227		chr22_46364623_C_T	5.30743	1.84173		chr6_116463607_G_T	21.4482	3.11121						chr1_161233285_G_A	13.7347	2.6902						chr19_50301694_C_T	14.6263	2.74895						chr11_111911661_G_A	13.6882	2.68704		chr10_16937736_C_T	14.4991	2.74078		chr16_84165859_C_T	13.6071	2.68151		chr22_37644939_A_AG	21.4118	3.10959		chr10_18506485_A_T	14.6677	2.7516		chr4_660513_A_C	14.5181	2.742						chr8_56993396_G_T	14.667	2.75156		chr19_50724532_A_C	0.321928	0.160964
chr9_14720324_GC_G	0.395929	0.197964		chr9_98835256_A_G	13.4181	2.66848		chr4_67754019_T_C	2.0775	1.12412						chr2_227256035_G_A	3.91169	1.59162										chr6_142147399_T_A	4.01433	1.6123		chr11_69816402_A_G	14.6842	2.75265		chr12_114399594_A_G	14.6762	2.75214		chr22_50068554_A_C	14.7277	2.75542		chr1_976215_A_G	0.987424	0.493712						chr9_115026663_C_T	0.358454	0.179227		chr22_46439229_G_A	5.30743	1.84173		chr6_116652057_T_C	21.4482	3.11121						chr1_161235889_A_T	13.7347	2.6902						chr19_53796031_T_A	14.6263	2.74895						chr11_113410759_G_A	13.6882	2.68704		chr10_16940191_C_G	14.4991	2.74078		chr16_84176041_C_CT	13.6071	2.68151		chr3_122740409_C_T	21.4118	3.10959		chr10_31514613_C_T	14.6677	2.7516		chr4_78499811_G_T	14.5181	2.742						chr8_63085844_C_T	14.667	2.75156		chr19_50725220_T_C	0.321928	0.160964
chr9_21206707_C_A	0.395929	0.197964		chr12_52490661_C_CAACAACCG	13.418	2.66848		chr1_172453066_C_A	2.07058	1.12187						chr2_238260904_C_T	3.91169	1.59162										chr16_1241646_T_TC	4.00828	1.61109		chr11_7042456_GC_G	14.6842	2.75265		chr13_50934883_A_C	14.6762	2.75214		chr2_174753631_G_A	14.7277	2.75542		chr17_10306461_G_A	0.984331	0.492165						chr9_115035229_T_C	0.358454	0.179227		chr22_46533972_G_A	5.30743	1.84173		chr6_122717870_C_T	21.4482	3.11121						chr1_16129561_C_T	13.7347	2.6902						chr19_7560757_G_A	14.6263	2.74895						chr11_113412616_G_A	13.6882	2.68704		chr10_43126720_A_G	14.4991	2.74078		chr16_85666302_G_A	13.6071	2.68151		chr3_157265645_G_A	21.4118	3.10959		chr10_49648595_T_TG	14.6677	2.7516		chr4_78526599_C_T	14.5181	2.742						chr22_37095924_C_A	14.6669	2.75155		chr19_50827003_T_TCA	0.321928	0.160964
chr9_21228126_G_C	0.395929	0.197964		chr1_67042313_C_T	13.4179	2.66847		chr13_107866899_GGA_G	2.06861	1.12122						chr2_240873985_C_A	3.91169	1.59162										chr19_14663418_C_T	4.00828	1.61109		chr11_74003884_G_C	14.6842	2.75265		chr14_74486436_C_T	14.6762	2.75214		chr2_208330582_G_A	14.7277	2.75542		chr11_9060521_G_A	0.980504	0.490252						chr9_115040982_C_T	0.358454	0.179227		chr22_50626998_A_G	5.30743	1.84173		chr6_131169256_C_G	21.4482	3.11121						chr1_16132126_C_A	13.7347	2.6902						chr1_10321757_A_G	14.6263	2.74895						chr11_113989644_C_T	13.6882	2.68704		chr10_53866740_C_A	14.4991	2.74078		chr16_85921203_AG_A	13.6071	2.68151		chr3_42664318_C_T	21.4118	3.10959		chr10_71690512_C_T	14.6677	2.7516		chr5_119171832_C_G	14.5181	2.742						chr10_101020663_G_A	14.6669	2.75155		chr19_50827669_G_A	0.321928	0.160964
chr9_23692712_G_A	0.395929	0.197964		chr2_19975646_T_C	13.4179	2.66847		chr19_51338094_C_G	2.06792	1.121						chr2_241242648_G_T	3.91169	1.59162										chr1_1340430_G_A	4.00828	1.61109		chr12_101661200_G_A	14.6842	2.75265		chr17_35844075_A_G	14.6762	2.75214		chr2_21015478_T_C	14.7277	2.75542		chr18_36146332_A_G	0.978098	0.489049						chr9_115041058_C_T	0.358454	0.179227		chr2_113060902_T_C	5.30743	1.84173		chr6_131709733_C_A	21.4482	3.11121						chr1_16132228_G_A	13.7347	2.6902						chr1_147265955_C_T	14.6263	2.74895						chr11_119100836_G_A	13.6882	2.68704		chr10_60071432_T_A	14.4991	2.74078		chr17_10409440_TG_T	13.6071	2.68151		chr3_52362479_C_T	21.4118	3.10959		chr11_119342977_T_TG	14.6677	2.7516		chr5_126568271_G_A	14.5181	2.742						chr11_126425688_TC_T	14.6669	2.75155		chr19_50980390_G_A	0.321928	0.160964
chr9_23692803_T_C	0.395929	0.197964		chr3_33014062_C_T	13.4179	2.66847		chr12_40487874_C_A	2.06256	1.11925						chr2_98396864_C_T	3.91169	1.59162										chr1_243156399_A_G	4.00828	1.61109		chr12_102840430_G_T	14.6842	2.75265		chr1_220182889_TA_T	14.6762	2.75214		chr2_218827077_C_T	14.7277	2.75542		chr11_63081015_A_C	0.975205	0.487602						chr9_115048445_A_C	0.358454	0.179227		chr2_1137663_C_T	5.30743	1.84173		chr6_131722268_G_A	21.4482	3.11121						chr1_16135046_G_C	13.7347	2.6902						chr1_151346256_GC_G	14.6263	2.74895						chr11_119173598_G_A	13.6882	2.68704		chr10_74979257_G_A	14.4991	2.74078		chr17_10640457_C_G	13.6071	2.68151		chr3_65379336_G_A	21.4118	3.10959		chr11_124869543_C_T	14.6677	2.7516		chr5_1268608_G_C	14.5181	2.742						chr11_1936976_G_A	14.6669	2.75155		chr19_51713618_C_A	0.321928	0.160964
chr9_23701448_A_G	0.395929	0.197964		chr3_48583426_G_GTA	13.4179	2.66847		chr13_46771495_C_T	2.05995	1.1184						chr3_100886207_C_A	3.91169	1.59162										chr1_248638622_CAGAT_C	4.00828	1.61109		chr12_108885052_G_T	14.6842	2.75265		chr20_5302399_G_A	14.6762	2.75214		chr2_24822530_C_T	14.7277	2.75542		chr22_42141242_G_A	0.973596	0.486798						chr9_115064059_G_A	0.358454	0.179227		chr2_120986386_G_A	5.30743	1.84173		chr6_134932792_G_T	21.4482	3.11121						chr1_162772215_A_G	13.7347	2.6902						chr1_151406914_G_A	14.6263	2.74895						chr11_119278549_A_G	13.6882	2.68704		chr10_99397677_A_G	14.4991	2.74078		chr17_11699821_G_A	13.6071	2.68151		chr4_10445399_AT_A	21.4118	3.10959		chr11_59845379_TG_T	14.6677	2.7516		chr5_134308377_CT_C	14.5181	2.742						chr11_65546478_C_T	14.6669	2.75155		chr19_51717018_C_T	0.321928	0.160964
chr9_23701508_G_A	0.395929	0.197964		chr5_134366427_T_C	13.4179	2.66847		chr8_144263017_C_T	2.05995	1.1184						chr3_129533630_C_A	3.91169	1.59162										chr1_32770948_C_CT	4.00828	1.61109		chr12_109103465_C_T	14.6842	2.75265		chr2_26465694_C_T	14.6762	2.75214		chr2_47803561_G_T	14.7277	2.75542		chr15_48412619_G_A	0.970854	0.485427						chr9_115073771_G_A	0.358454	0.179227		chr2_127584126_G_C	5.30743	1.84173		chr6_149679932_C_A	21.4482	3.11121						chr1_167845668_G_A	13.7347	2.6902						chr1_155240663_AT_A	14.6263	2.74895						chr11_119677660_G_A	13.6882	2.68704		chr11_102947981_C_T	14.4991	2.74078		chr17_11704269_G_A	13.6071	2.68151		chr4_169269055_C_T	21.4118	3.10959		chr12_106106524_A_G	14.6677	2.7516		chr5_139026832_G_A	14.5181	2.742						chr12_80495055_G_A	14.6669	2.75155		chr19_51717160_C_T	0.321928	0.160964
chr9_23701515_C_G	0.395929	0.197964		chr8_113173721_C_T	13.4179	2.66847		chr12_40487871_G_A	2.0578	1.11769						chr3_165069136_C_A	3.91169	1.59162										chr3_13570851_G_A	4.00828	1.61109		chr12_109222835_CG_C	14.6842	2.75265		chr5_138557964_C_T	14.6762	2.75214		chr2_71612714_G_A	14.7277	2.75542		chr16_15750191_G_A	0.970854	0.485427						chr9_115076041_C_T	0.358454	0.179227		chr2_135162596_T_TC	5.30743	1.84173		chr6_15410283_G_T	21.4482	3.11121						chr1_167845755_C_T	13.7347	2.6902						chr1_156534604_C_G	14.6263	2.74895						chr11_120905413_C_T	13.6882	2.68704		chr11_103125162_A_T	14.4991	2.74078		chr17_11704279_A_G	13.6071	2.68151		chr4_20553840_A_G	21.4118	3.10959		chr14_64260555_GATCAGCA_G	14.6677	2.7516		chr5_140677690_G_A	14.5181	2.742						chr14_76082310_C_T	14.6669	2.75155		chr19_51719243_G_T	0.321928	0.160964
chr9_23731083_T_C	0.395929	0.197964		chr12_98546414_TC_T	13.4178	2.66847		chr13_41891577_C_T	2.05676	1.11736						chr3_48576428_C_T	3.91169	1.59162										chr3_52833715_C_T	4.00828	1.61109		chr12_111510445_C_A	14.6842	2.75265		chr9_137031702_G_A	14.6762	2.75214		chr2_73600721_TGTTG_T	14.7277	2.75542		chr2_25161179_G_C	0.970854	0.485427						chr9_115076453_C_T	0.358454	0.179227		chr2_136115632_A_T	5.30743	1.84173		chr6_154406640_A_G	21.4482	3.11121						chr1_168305010_G_C	13.7347	2.6902						chr1_156534624_C_T	14.6263	2.74895						chr11_120952915_A_G	13.6882	2.68704		chr11_110254093_G_T	14.4991	2.74078		chr17_11757599_G_A	13.6071	2.68151		chr4_72290876_C_T	21.4118	3.10959		chr16_30067641_G_T	14.6677	2.7516		chr5_140677744_G_A	14.5181	2.742						chr16_76355339_T_C	14.6669	2.75155		chr19_51719427_C_T	0.321928	0.160964
chr9_23762125_C_T	0.395929	0.197964		chr16_1571519_GTTGT_G	13.4178	2.66846		chr11_62692394_G_A	2.05557	1.11696						chr3_58105109_C_T	3.91169	1.59162										chrX_131544211_CT_C	4.00828	1.61109		chr12_113004950_A_G	14.6842	2.75265		chr9_69212585_C_T	14.6762	2.75214		chr2_99649642_G_A	14.7277	2.75542		chr19_43575439_C_A	0.966053	0.483026						chr9_115078161_G_A	0.358454	0.179227		chr2_148458786_G_A	5.30743	1.84173		chr6_154774048_TA_T	21.4482	3.11121						chr1_169477376_T_G	13.7347	2.6902						chr1_156537311_AT_A	14.6263	2.74895						chr11_121130109_G_C	13.6882	2.68704		chr11_1438386_A_T	14.4991	2.74078		chr17_11822016_A_G	13.6071	2.68151		chr4_952436_AT_A	21.4118	3.10959		chr16_3254638_AC_A	14.6677	2.7516		chr5_14745865_C_T	14.5181	2.742						chr18_47058353_G_A	14.6669	2.75155		chr19_54875344_C_T	0.321928	0.160964
chr9_23762158_G_A	0.395929	0.197964		chr1_45340220_C_T	13.4178	2.66846		chr2_27507302_C_CA	2.05557	1.11696						chr3_89341938_G_A	3.91169	1.59162										chr17_11555830_C_T	4.00225	1.60989		chr12_120988853_C_T	14.6842	2.75265		chrX_71459708_G_A	14.6762	2.75214		chr3_12392708_A_G	14.7277	2.75542		chr6_129401308_C_T	0.966053	0.483026						chr9_115081802_C_A	0.358454	0.179227		chr2_151538241_G_A	5.30743	1.84173		chr6_155249863_C_A	21.4482	3.11121						chr1_169559227_T_A	13.7347	2.6902						chr1_169613587_G_T	14.6263	2.74895						chr11_121130115_A_C	13.6882	2.68704		chr11_2583544_C_T	14.4991	2.74078		chr17_11834722_G_A	13.6071	2.68151		chr5_123385108_G_A	21.4118	3.10959		chr16_56485706_T_C	14.6677	2.7516		chr5_157472398_G_A	14.5181	2.742						chr19_18788696_C_G	14.6669	2.75155		chr19_55544138_C_T	0.321928	0.160964
chr9_32573029_C_T	0.395929	0.197964		chr2_151496962_G_GTGTT	13.4178	2.66846		chr9_14842561_C_T	2.05557	1.11696						chr4_113336608_A_C	3.91169	1.59162										chr19_29530033_C_T	4.00225	1.60989		chr12_120989032_C_T	14.6842	2.75265		chr12_2567763_G_A	14.676	2.75213		chr3_131016238_CTG_C	14.7277	2.75542		chr1_156378043_T_A	0.964545	0.482273						chr9_115081855_G_A	0.358454	0.179227		chr2_157780414_G_A	5.30743	1.84173		chr6_155256961_T_C	21.4482	3.11121						chr1_169596078_G_A	13.7347	2.6902						chr1_169613693_G_C	14.6263	2.74895						chr11_121303439_T_C	13.6882	2.68704		chr11_62614335_G_A	14.4991	2.74078		chr17_11930005_G_A	13.6071	2.68151		chr5_141399910_G_T	21.4118	3.10959		chr16_66469755_G_A	14.6677	2.7516		chr5_168669804_TA_T	14.5181	2.742						chr19_581562_A_T	14.6669	2.75155		chr19_7690217_G_A	0.321928	0.160964
chr9_32573054_C_A	0.395929	0.197964		chr12_52490660_T_A	13.4177	2.66846		chr20_35972687_G_A	2.05549	1.11694						chr4_165484520_C_T	3.91169	1.59162										chr1_31661080_G_A	4.00225	1.60989		chr12_14681441_GA_G	14.6842	2.75265		chr17_81934320_GCCCA_G	14.676	2.75213		chr3_48579635_G_A	14.7277	2.75542		chr21_44591702_G_T	0.961395	0.480698						chr9_115082748_C_T	0.358454	0.179227		chr2_166278270_A_G	5.30743	1.84173		chr6_158502346_G_T	21.4482	3.11121						chr1_16996448_C_CG	13.7347	2.6902						chr1_171652048_G_GT	14.6263	2.74895						chr11_124869018_C_A	13.6882	2.68704		chr11_64735956_C_G	14.4991	2.74078		chr17_17793787_AGCAGCAGCAGCAGCAG_A	13.6071	2.68151		chr5_158777464_A_G	21.4118	3.10959		chr17_28537413_T_A	14.6677	2.7516		chr5_170108111_C_T	14.5181	2.742						chr20_63446791_T_C	14.6669	2.75155		chr19_7696825_C_T	0.321928	0.160964
chr9_35611821_ATCAG_A	0.395929	0.197964		chr8_6439052_G_C	13.4177	2.66846		chrX_143720597_AT_A	2.04454	1.11335						chr4_40348928_C_T	3.91169	1.59162										chr20_62417239_C_T	4.00225	1.60989		chr12_14882236_G_C	14.6842	2.75265		chr19_12897860_G_A	14.676	2.75213		chr3_78636059_ATTTG_A	14.7277	2.75542		chr20_41349158_GC_G	0.958881	0.479441						chr9_115084398_G_A	0.358454	0.179227		chr2_169875926_A_G	5.30743	1.84173		chr6_158785456_T_C	21.4482	3.11121						chr1_171341574_A_G	13.7347	2.6902						chr1_186039878_A_G	14.6263	2.74895						chr11_124875135_C_T	13.6882	2.68704		chr11_66514520_T_C	14.4991	2.74078		chr17_18241521_G_A	13.6071	2.68151		chr5_65569982_A_T	21.4118	3.10959		chr17_6464701_C_T	14.6677	2.7516		chr5_177293862_A_C	14.5181	2.742						chr22_29485848_G_A	14.6669	2.75155		chr19_7696916_T_C	0.321928	0.160964
chr9_6793115_C_T	0.395929	0.197964		chr10_25954936_T_TTAGG	13.4177	2.66845		chr7_100773735_G_A	2.044	1.11317						chr4_6301990_G_A	3.91169	1.59162										chr2_106502564_G_A	4.00225	1.60989		chr12_39357412_C_T	14.6842	2.75265		chr19_48499816_C_CCGGGCCCGGGGGGGGGGGGGGGGGGGGGGGGGGGGGGGCCG	14.676	2.75213		chr3_9756809_C_A	14.7277	2.75542		chr17_41465816_G_T	0.956772	0.478386						chr9_115084434_C_T	0.358454	0.179227		chr2_172465558_C_T	5.30743	1.84173		chr6_161073523_C_A	21.4482	3.11121						chr1_175359660_G_A	13.7347	2.6902						chr1_186965499_C_T	14.6263	2.74895						chr11_124879811_C_T	13.6882	2.68704		chr11_66529857_C_T	14.4991	2.74078		chr17_21298901_G_C	13.6071	2.68151		chr5_9108174_C_A	21.4118	3.10959		chr17_80382993_GAC_G	14.6677	2.7516		chr5_177387792_T_A	14.5181	2.742						chr3_142550161_C_T	14.6669	2.75155		chr19_8073061_A_C	0.321928	0.160964
chr9_6849531_C_T	0.395929	0.197964		chr11_61393236_C_T	13.4177	2.66845		chr6_20212179_T_C	2.03903	1.11154						chr4_95220050_T_G	3.91169	1.59162										chr1_184716809_T_C	3.99625	1.60869		chr12_42466270_C_A	14.6842	2.75265		chr19_48499816_C_CGGGGGGGGGGGGGGGG	14.676	2.75213		chr4_121669652_T_A	14.7277	2.75542		chr19_54595758_G_T	0.951945	0.475973						chr9_116425883_G_A	0.358454	0.179227		chr2_178528273_C_T	5.30743	1.84173		chr6_161108768_A_C	21.4482	3.11121						chr1_175393877_C_T	13.7347	2.6902						chr1_193122258_G_A	14.6263	2.74895						chr11_125900110_C_T	13.6882	2.68704		chr11_67612381_C_T	14.4991	2.74078		chr17_28624295_C_T	13.6071	2.68151		chr6_130070998_G_T	21.4118	3.10959		chr19_15185404_G_A	14.6677	2.7516		chr5_178981724_C_T	14.5181	2.742						chr3_160307670_C_T	14.6669	2.75155		chr19_8085564_G_A	0.321928	0.160964
chr9_68894418_G_A	0.395929	0.197964		chr12_11308797_TG_T	13.4177	2.66845		chr8_143567371_G_GC	2.03784	1.11115						chr5_132393687_C_T	3.91169	1.59162										chr19_58037864_T_TGC	3.99028	1.60749		chr12_45388187_C_T	14.6842	2.75265		chr1_155235309_T_G	14.676	2.75213		chr4_147680423_G_A	14.7277	2.75542		chr22_17100358_C_T	0.947007	0.473503						chr9_116442527_C_G	0.358454	0.179227		chr2_19969499_T_C	5.30743	1.84173		chr6_16246945_C_T	21.4482	3.11121						chr1_175396745_C_T	13.7347	2.6902						chr1_20650464_C_T	14.6263	2.74895						chr11_126273411_G_GA	13.6882	2.68704		chr11_68167129_G_A	14.4991	2.74078		chr17_28734877_A_C	13.6071	2.68151		chr6_43339655_G_T	21.4118	3.10959		chr1_150509877_G_A	14.6677	2.7516		chr5_35014004_G_A	14.5181	2.742						chr5_71643827_C_T	14.6669	2.75155		chr19_8086200_C_T	0.321928	0.160964
chr9_68894565_A_C	0.395929	0.197964		chr12_65828070_T_C	13.4177	2.66845		chr9_124468612_G_A	2.03267	1.10944						chr5_132557337_G_A	3.91169	1.59162										chr6_168294160_A_T	3.97251	1.60392		chr12_4911704_C_G	14.6842	2.75265		chr1_237773553_G_A	14.676	2.75213		chr4_73442429_G_T	14.7277	2.75542		chr4_69594643_C_T	0.947007	0.473503						chr9_116620359_C_T	0.358454	0.179227		chr2_208317897_G_C	5.30743	1.84173		chr6_16295076_G_C	21.4482	3.11121						chr1_182384590_A_C	13.7347	2.6902						chr1_209617577_C_G	14.6263	2.74895						chr11_126276524_G_A	13.6882	2.68704		chr11_68908327_C_T	14.4991	2.74078		chr17_34991737_A_G	13.6071	2.68151		chr7_128769067_G_A	21.4118	3.10959		chr1_16044527_CA_C	14.6677	2.7516		chr5_36985926_A_G	14.5181	2.742						chr7_92454566_A_G	14.6669	2.75155		chr19_8087923_G_A	0.321928	0.160964
chr9_6893224_G_A	0.395929	0.197964		chr1_214402922_T_TGA	13.4177	2.66845		chr10_49988921_AC_A	2.02675	1.10749						chr5_161688974_G_A	3.91169	1.59162										chr4_759867_G_GTTCTCCTTCCGGACTCCGGGTCTTTCTCCCCGCGCGGCCCCTCTCCCGAGTTC	3.96352	1.60211		chr12_57037975_G_A	14.6842	2.75265		chr22_46337779_G_A	14.676	2.75213		chr5_126568349_T_C	14.7277	2.75542		chr6_77463033_A_C	0.944077	0.472038						chr9_116725878_T_C	0.358454	0.179227		chr2_216859690_G_A	5.30743	1.84173		chr6_166498611_C_A	21.4482	3.11121						chr1_183231050_T_G	13.7347	2.6902						chr1_21862058_C_T	14.6263	2.74895						chr11_126424743_G_A	13.6882	2.68704		chr11_9795942_G_A	14.4991	2.74078		chr17_34992576_CTG_C	13.6071	2.68151		chr7_151071581_G_A	21.4118	3.10959		chr1_170726356_C_A	14.6677	2.7516		chr5_58975740_G_A	14.5181	2.742						chr9_439388_G_A	14.6669	2.75155		chr19_8088093_C_T	0.321928	0.160964
chr9_6980952_A_C	0.395929	0.197964		chr1_214402923_CCT_C	13.4177	2.66845		chr19_40843881_G_T	2.02629	1.10734						chr5_172339268_G_A	3.91169	1.59162										chr4_142082064_T_G	3.96078	1.60156		chr12_65453823_C_T	14.6842	2.75265		chr3_52291099_G_A	14.676	2.75213		chr6_100450335_C_T	14.7277	2.75542		chr11_56375948_A_ACGGC	0.94386	0.47193						chr9_116729082_C_G	0.358454	0.179227		chr2_218782249_C_CA	5.30743	1.84173		chr6_17831187_C_T	21.4482	3.11121						chr1_183563477_C_A	13.7347	2.6902						chr1_226984609_C_G	14.6263	2.74895						chr11_126440522_G_C	13.6882	2.68704		chr11_9993958_G_A	14.4991	2.74078		chr17_34992579_C_CCT	13.6071	2.68151		chr7_23506258_C_CA	21.4118	3.10959		chr1_40260917_C_T	14.6677	2.7516		chr5_58975740_G_C	14.5181	2.742						chr19_50309642_G_A	14.6667	2.75154		chr19_8095374_C_T	0.321928	0.160964
chr9_7046914_A_G	0.395929	0.197964		chr2_218827833_C_A	13.4177	2.66845		chr2_94208538_TCCGCCGCG_T	2.02339	1.10638						chr5_177404294_AC_A	3.91169	1.59162										chr14_92071010_C_CTGCTGCTGCTGCTGCTGCTGCTGCTGCTGCTGCTGCTG	3.9398	1.59733		chr12_66445332_G_C	14.6842	2.75265		chr3_98593297_C_CT	14.676	2.75213		chr6_157198855_C_T	14.7277	2.75542		chr6_26090951_C_G	0.942573	0.471286						chr9_116733429_C_T	0.358454	0.179227		chr2_219212487_C_CT	5.30743	1.84173		chr6_18257985_G_T	21.4482	3.11121						chr1_186001702_G_A	13.7347	2.6902						chr1_228212535_AAG_A	14.6263	2.74895						chr11_1449798_T_G	13.6882	2.68704		chr12_111792627_G_A	14.4991	2.74078		chr17_3947675_C_T	13.6071	2.68151		chr7_98205464_G_T	21.4118	3.10959		chr20_1228565_G_C	14.6677	2.7516		chr6_108187445_C_A	14.5181	2.742						chr2_240757365_G_A	14.6667	2.75154		chr19_8095468_A_T	0.321928	0.160964
chr9_7103751_C_T	0.395929	0.197964		chr3_48583415_G_GCTATT	13.4177	2.66845		chr16_67280887_C_T	2.01829	1.10469						chr7_114426561_A_T	3.91169	1.59162										chr19_34352859_G_GCCCCCCCCCC	3.9376	1.59688		chr12_6960103_T_C	14.6842	2.75265		chr4_110622300_A_T	14.676	2.75213		chr7_128317730_G_A	14.7277	2.75542		chr9_117666_T_C	0.941814	0.470907						chr9_116733476_A_G	0.358454	0.179227		chr2_219212488_C_CACCTGTT	5.30743	1.84173		chr6_26021725_C_T	21.4482	3.11121						chr1_186300163_G_C	13.7347	2.6902						chr1_228215000_CT_C	14.6263	2.74895						chr11_17395915_G_T	13.6882	2.68704		chr12_120739326_G_A	14.4991	2.74078		chr17_40301517_TG_T	13.6071	2.68151		chr8_124045852_C_CAAAAAAAAAAAAA	21.4118	3.10959		chr20_37228560_G_A	14.6677	2.7516		chr6_109762114_G_A	14.5181	2.742						chr4_71557890_G_A	14.6667	2.75154		chr19_8097288_C_A	0.321928	0.160964
chr9_7165314_A_T	0.395929	0.197964		chr9_134820137_CTCATCGGTCCTCCGGGTGAA_C	13.4177	2.66845		chr2_46360892_A_G	2.01829	1.10469						chr7_117611707_G_A	3.91169	1.59162										chr2_178647064_C_A	3.93074	1.59549		chr12_88086438_C_T	14.6842	2.75265		chr6_39925839_T_C	14.676	2.75213		chr7_142930358_G_A	14.7277	2.75542		chr12_11021687_C_T	0.940645	0.470322						chr9_116863725_G_T	0.358454	0.179227		chr2_219282062_G_A	5.30743	1.84173		chr6_26056312_CG_C	21.4482	3.11121						chr1_18634429_T_C	13.7347	2.6902						chr1_236835593_T_C	14.6263	2.74895						chr11_17522800_G_C	13.6882	2.68704		chr12_21292337_C_G	14.4991	2.74078		chr17_40820611_C_T	13.6071	2.68151		chr8_38338599_AT_A	21.4118	3.10959		chr21_46437081_G_C	14.6677	2.7516		chr6_118566301_C_A	14.5181	2.742						chr4_94249706_A_G	14.6667	2.75154		chr19_8111112_G_A	0.321928	0.160964
chr9_71698140_C_T	0.395929	0.197964		chr9_134820161_GGT_G	13.4177	2.66845		chr5_149842329_A_G	2.01829	1.10469						chr7_44538973_A_AG	3.91169	1.59162										chr1_1286108_CAA_C	3.92826	1.59499		chr12_88518867_G_A	14.6842	2.75265		chr6_73803289_C_T	14.676	2.75213		chr7_21808002_C_T	14.7277	2.75542		chr3_75738115_CCT_C	0.938099	0.46905						chr9_117008139_C_T	0.358454	0.179227		chr2_219551742_G_A	5.30743	1.84173		chr6_28575184_AT_A	21.4482	3.11121						chr1_19308618_G_C	13.7347	2.6902						chr1_26187442_C_T	14.6263	2.74895						chr11_17522862_C_G	13.6882	2.68704		chr12_2549972_G_T	14.4991	2.74078		chr17_41886226_C_T	13.6071	2.68151		chr8_74321040_C_G	21.4118	3.10959		chr21_46551643_CA_C	14.6677	2.7516		chr6_144827625_C_G	14.5181	2.742						chr11_75667925_G_C	14.6667	2.75154		chr19_8111118_C_T	0.321928	0.160964
chr9_7169833_G_C	0.395929	0.197964		chr9_134820167_AAGGG_A	13.4177	2.66845		chr11_67611564_C_T	2.01094	1.10225						chr7_4785684_G_A	3.91169	1.59162										chr1_43441505_C_T	3.92826	1.59499		chr13_36335317_G_A	14.6842	2.75265		chr9_84727681_C_T	14.676	2.75213		chr7_74120979_T_TGGGGGCGGGGGGGGGGGGCGGGGGG	14.7277	2.75542		chr19_17455655_G_GC	0.931344	0.465672						chr9_117096076_G_A	0.358454	0.179227		chr2_219635781_C_T	5.30743	1.84173		chr6_30061613_C_T	21.4482	3.11121						chr1_196741997_GC_G	13.7347	2.6902						chr1_32204046_G_C	14.6263	2.74895						chr11_18405522_A_G	13.6882	2.68704		chr12_57578033_A_C	14.4991	2.74078		chr17_42217267_TAA_T	13.6071	2.68151		chr9_136755426_AC_A	21.4118	3.10959		chr22_46367079_C_T	14.6677	2.7516		chr6_152122485_C_T	14.5181	2.742						chr12_21540462_C_A	14.6667	2.75154		chr19_8111142_C_T	0.321928	0.160964
chr9_71700736_ATGAGCCATTC_A	0.395929	0.197964		chrX_14864761_GT_G	13.4177	2.66845		chr7_144667784_C_CT	1.98439	0.992194						chr7_78168059_C_T	3.91169	1.59162										chr13_113346077_AG_A	3.92799	1.59493		chr13_38691131_ATTAT_A	14.6842	2.75265		chr10_16899175_C_T	14.6759	2.75212		chr7_75972460_C_T	14.7277	2.75542		chr15_41876809_GTGTGTGCAGCTGGGTGCTGGCTC_G	0.928209	0.464105						chr9_117214679_G_A	0.358454	0.179227		chr2_231113729_C_A	5.30743	1.84173		chr6_30649583_C_A	21.4482	3.11121						chr1_197347437_T_C	13.7347	2.6902						chr1_45334456_GC_G	14.6263	2.74895						chr11_20080100_G_A	13.6882	2.68704		chr13_100257606_A_G	14.4991	2.74078		chr17_42337495_C_T	13.6071	2.68151		chr9_69432603_T_C	21.4118	3.10959		chr2_156568894_A_T	14.6677	2.7516		chr6_159682612_C_T	14.5181	2.742						chr14_74065212_C_T	14.6667	2.75154		chr19_8117257_ACACCCACCATTCTG_A	0.321928	0.160964
chr9_71704593_A_T	0.395929	0.197964		chrX_47915767_TC_T	13.4177	2.66845		chr6_32584184_G_GTC	1.98353	0.991767						chr8_133095167_C_T	3.91169	1.59162										chr19_23745033_TA_T	3.92615	1.59456		chr14_21368385_T_G	14.6842	2.75265		chr11_103188551_A_G	14.6759	2.75212		chr8_112682559_T_C	14.7277	2.75542		chr2_210205678_C_G	0.928209	0.464105						chr9_117291372_G_A	0.358454	0.179227		chr2_240760663_A_C	5.30743	1.84173		chr6_30912137_G_GAACAACAAAAAAGCTTA	21.4482	3.11121						chr1_197442201_CG_C	13.7347	2.6902						chr1_9264691_T_C	14.6263	2.74895						chr11_20097631_G_A	13.6882	2.68704		chr13_40808545_G_A	14.4991	2.74078		chr17_47300539_C_T	13.6071	2.68151		chr9_87886829_TC_T	21.4118	3.10959		chr2_21012589_G_A	14.6677	2.7516		chr6_160595484_C_T	14.5181	2.742						chr17_47945608_G_A	14.6667	2.75154		chr19_8118941_C_A	0.321928	0.160964
chr9_71709323_C_T	0.395929	0.197964		chr22_42126963_C_CAACCTGTCATCGGTGCT	13.4176	2.66845		chr11_18296929_C_A	1.97478	0.987392						chr8_42465912_C_T	3.91169	1.59162										chr7_100958051_T_TACACTACCTCAATCACCACCACCGAGACCCCATCACACAGTACTCC	3.9256	1.59445		chr14_22773945_G_A	14.6842	2.75265		chr11_111840662_G_A	14.6759	2.75212		chr8_143726097_G_A	14.7277	2.75542		chr2_233309263_C_T	0.928209	0.464105						chr9_121974046_G_A	0.358454	0.179227		chr2_26236858_A_G	5.30743	1.84173		chr6_31723719_C_A	21.4482	3.11121						chr1_198741909_A_G	13.7347	2.6902						chr1_94037302_G_A	14.6263	2.74895						chr11_20101083_C_T	13.6882	2.68704		chr14_52314648_GC_G	14.4991	2.74078		chr17_4900814_A_G	13.6071	2.68151		chr1_156482616_C_A	21.4112	3.10956		chr2_218880996_A_T	14.6677	2.7516		chr6_168652994_G_A	14.5181	2.742						chr3_48578320_C_A	14.6667	2.75154		chr19_8118998_G_A	0.321928	0.160964
chr9_71712105_G_C	0.395929	0.197964		chr11_112230654_A_T	13.4175	2.66844		chr13_31802291_TA_T	1.97478	0.987392						chr8_95048521_A_G	3.91169	1.59162										chr14_91891236_C_T	3.92125	1.59356		chr14_23388943_G_T	14.6842	2.75265		chr12_6529037_G_A	14.6759	2.75212		chr8_3096944_G_C	14.7277	2.75542		chr7_128846358_G_A	0.928209	0.464105						chr9_121989320_T_A	0.358454	0.179227		chr2_26263452_G_A	5.30743	1.84173		chr6_31782842_G_T	21.4482	3.11121						chr1_20086175_G_T	13.7347	2.6902						chr1_94041361_C_T	14.6263	2.74895						chr11_20105655_G_T	13.6882	2.68704		chr14_77311997_G_C	14.4991	2.74078		chr17_49991810_C_G	13.6071	2.68151		chr10_119146355_T_C	21.4112	3.10956		chr4_78470083_G_C	14.6677	2.7516		chr6_72182559_G_T	14.5181	2.742						chr3_48590694_TG_T	14.6667	2.75154		chr19_8123482_G_A	0.321928	0.160964
[truncated: 14,934,966 more chars]
